# Meta-analysis fine-mapping is often miscalibrated at single-variant resolution

**DOI:** 10.1101/2022.03.16.22272457

**Authors:** Masahiro Kanai, Roy Elzur, Wei Zhou, Global Biobank Meta-analysis Initiative, Mark J Daly, Hilary K Finucane

## Abstract

Meta-analysis is pervasively used to combine multiple genome-wide association studies (GWAS) into a more powerful whole. To resolve causal variants, meta-analysis studies typically apply summary statistics-based fine-mapping methods as they are applied to single-cohort studies. However, it is unclear whether heterogeneous characteristics of each cohort (*e*.*g*., ancestry, sample size, phenotyping, genotyping, or imputation) affect fine-mapping calibration and recall. Here, we first demonstrate that meta-analysis fine-mapping is substantially miscalibrated in simulations when different genotyping arrays or imputation panels are included. To mitigate these issues, we propose a summary statistics-based QC method, SLALOM, that identifies suspicious loci for meta-analysis fine-mapping by detecting outliers in association statistics based on ancestry-matched local LD structure. Having validated SLALOM performance in simulations and the GWAS Catalog, we applied it to 14 disease endpoints from the Global Biobank Meta-analysis Initiative and found that 67% of loci showed suspicious patterns that call into question fine-mapping accuracy. These predicted suspicious loci were significantly depleted for having likely causal variants, such as nonsynonymous variants, as a lead variant (2.7x; Fisher’s exact *P* = 7.3 × 10^−4^). Compared to fine-mapping results in individual biobanks, we found limited evidence of fine-mapping improvement in the GBMI meta-analyses. Although a full solution requires complete synchronization across cohorts, our approach identifies likely spurious results in meta-analysis fine-mapping. We urge extreme caution when interpreting fine-mapping results from meta-analysis.

## Supplementary Tables for "Meta-analysis fine-mapping is often miscalibrated at single-variant resolution" (part 1 of 3)

### Sheet: ST1_simulation_sample_size
Supplementary Table 1. Number of unrelated samples for simulated cohorts
Genetic ancestry	ID	No. unrelated samples
AFR	1	9905
EAS	1	9791
EUR	1	9605
EUR	2	9584
EUR	3	9597
EUR	4	9553
EUR	5	9584
EUR	6	9556
EUR	7	9565
EUR	8	9571
EUR	9	9557
EUR	10	9579

### Sheet: ST2_simulation_array_variants
Supplementary Table 2. Number of chromosome 3 variants in Illumina manifest and those extracted from 1000GP African, East Asian, and European populations
Genotyping array	No. variants in Illumina manifest	No. variants in AFR	No. variants in EAS	No. variants in EUR
GSA	42570	25748	27960	35195
MEGA	120481	75387	55859	60027
Omni2.5	163479	135623	93643	108222

### Sheet: ST3_simulation_imputed_variants
Supplementary Table 3. Number of imputed and QC-passing variants (MAF > 0.001 and Rsq > 0.6)
Genetic ancestry	ID	Genotyping array	Imputation panel	No. imputed variants	No. QC-passing variants
AFR	1	GSA	1000GP3	3355938	1967238
AFR	1	GSA	TOPMed	20864166	1892114
AFR	1	GSA	TOPMed-liftover	20864166	1889763
AFR	1	MEGA	1000GP3	3355938	1988652
AFR	1	MEGA	TOPMed	20864166	1968037
AFR	1	MEGA	TOPMed-liftover	20864166	1965320
AFR	1	Omni2.5	1000GP3	3355938	1993252
AFR	1	Omni2.5	TOPMed	20864166	1998404
AFR	1	Omni2.5	TOPMed-liftover	20864166	1995557
EAS	1	GSA	1000GP3	3355938	927037
EAS	1	GSA	TOPMed	20864166	752131
EAS	1	GSA	TOPMed-liftover	20864166	751398
EAS	1	MEGA	1000GP3	3355938	977575
EAS	1	MEGA	TOPMed	20864166	821230
EAS	1	MEGA	TOPMed-liftover	20864166	820220
EAS	1	Omni2.5	1000GP3	3355938	983217
EAS	1	Omni2.5	TOPMed	20864166	857299
EAS	1	Omni2.5	TOPMed-liftover	20864166	856154
EUR	1	GSA	1000GP3	3355938	1097161
EUR	1	GSA	HRC	2821893	876668
EUR	1	GSA	TOPMed	20864166	1023416
EUR	1	GSA	TOPMed-liftover	20864166	1022045
EUR	1	MEGA	1000GP3	3355938	1107295
EUR	1	MEGA	HRC	2821893	888356
EUR	1	MEGA	TOPMed	20864166	1055786
EUR	1	MEGA	TOPMed-liftover	20864166	1054198
EUR	1	Omni2.5	1000GP3	3355938	1110820
EUR	1	Omni2.5	HRC	2821893	894828
EUR	1	Omni2.5	TOPMed	20864166	1075252
EUR	1	Omni2.5	TOPMed-liftover	20864166	1073598
EUR	2	GSA	1000GP3	3355938	1099999
EUR	2	GSA	HRC	2821893	878889
EUR	2	GSA	TOPMed	20864166	1024160
EUR	2	GSA	TOPMed-liftover	20864166	1022692
EUR	2	MEGA	1000GP3	3355938	1110347
EUR	2	MEGA	HRC	2821893	891270
EUR	2	MEGA	TOPMed	20864166	1058366
EUR	2	MEGA	TOPMed-liftover	20864166	1056650
EUR	2	Omni2.5	1000GP3	3355938	1114689
EUR	2	Omni2.5	HRC	2821893	898230
EUR	2	Omni2.5	TOPMed	20864166	1078897
EUR	2	Omni2.5	TOPMed-liftover	20864166	1077165
EUR	3	GSA	1000GP3	3355938	1098743
EUR	3	GSA	HRC	2821893	877000
EUR	3	GSA	TOPMed	20864166	1025315
EUR	3	GSA	TOPMed-liftover	20864166	1023820
EUR	3	MEGA	1000GP3	3355938	1108349
EUR	3	MEGA	HRC	2821893	889659
EUR	3	MEGA	TOPMed	20864166	1058360
EUR	3	MEGA	TOPMed-liftover	20864166	1056709
EUR	3	Omni2.5	1000GP3	3355938	1112323
EUR	3	Omni2.5	HRC	2821893	896211
EUR	3	Omni2.5	TOPMed	20864166	1077796
EUR	3	Omni2.5	TOPMed-liftover	20864166	1076104
EUR	4	GSA	1000GP3	3355938	1101751
EUR	4	GSA	HRC	2821893	880302
EUR	4	GSA	TOPMed	20864166	1027871
EUR	4	GSA	TOPMed-liftover	20864166	1026437
EUR	4	MEGA	1000GP3	3355938	1113640
EUR	4	MEGA	HRC	2821893	892585
EUR	4	MEGA	TOPMed	20864166	1061061
EUR	4	MEGA	TOPMed-liftover	20864166	1059391
EUR	4	Omni2.5	1000GP3	3355938	1117521
EUR	4	Omni2.5	HRC	2821893	900252
EUR	4	Omni2.5	TOPMed	20864166	1081451
EUR	4	Omni2.5	TOPMed-liftover	20864166	1079747
EUR	5	GSA	1000GP3	3355938	1102116
EUR	5	GSA	HRC	2821893	881823
EUR	5	GSA	TOPMed	20864166	1027803
EUR	5	GSA	TOPMed-liftover	20864166	1026372
EUR	5	MEGA	1000GP3	3355938	1113306
EUR	5	MEGA	HRC	2821893	894043
EUR	5	MEGA	TOPMed	20864166	1060609
EUR	5	MEGA	TOPMed-liftover	20864166	1058979
EUR	5	Omni2.5	1000GP3	3355938	1117634
EUR	5	Omni2.5	HRC	2821893	900882
EUR	5	Omni2.5	TOPMed	20864166	1080273
EUR	5	Omni2.5	TOPMed-liftover	20864166	1078584
EUR	6	GSA	1000GP3	3355938	1100847
EUR	6	GSA	HRC	2821893	879547
EUR	6	GSA	TOPMed	20864166	1025932
EUR	6	GSA	TOPMed-liftover	20864166	1024485
EUR	6	MEGA	1000GP3	3355938	1112315
EUR	6	MEGA	HRC	2821893	892480
EUR	6	MEGA	TOPMed	20864166	1059757
EUR	6	MEGA	TOPMed-liftover	20864166	1057660
EUR	6	Omni2.5	1000GP3	3355938	1116289
EUR	6	Omni2.5	HRC	2821893	899091
EUR	6	Omni2.5	TOPMed	20864166	1079323
EUR	6	Omni2.5	TOPMed-liftover	20864166	1077663
EUR	7	GSA	1000GP3	3355938	1103376
EUR	7	GSA	HRC	2821893	882869
EUR	7	GSA	TOPMed	20864166	1030795
EUR	7	GSA	TOPMed-liftover	20864166	1029291
EUR	7	MEGA	1000GP3	3355938	1114087
EUR	7	MEGA	HRC	2821893	895494
EUR	7	MEGA	TOPMed	20864166	1063474
EUR	7	MEGA	TOPMed-liftover	20864166	1061307
EUR	7	Omni2.5	1000GP3	3355938	1118134
EUR	7	Omni2.5	HRC	2821893	902278
EUR	7	Omni2.5	TOPMed	20864166	1083640
EUR	7	Omni2.5	TOPMed-liftover	20864166	1081921
EUR	8	GSA	1000GP3	3355938	1094667
EUR	8	GSA	HRC	2821893	875013
EUR	8	GSA	TOPMed	20864166	1021867
EUR	8	GSA	TOPMed-liftover	20864166	1020436
EUR	8	MEGA	1000GP3	3355938	1105273
EUR	8	MEGA	HRC	2821893	887374
EUR	8	MEGA	TOPMed	20864166	1054149
EUR	8	MEGA	TOPMed-liftover	20864166	1052035
EUR	8	Omni2.5	1000GP3	3355938	1109805
EUR	8	Omni2.5	HRC	2821893	893551
EUR	8	Omni2.5	TOPMed	20864166	1074944
EUR	8	Omni2.5	TOPMed-liftover	20864166	1073281
EUR	9	GSA	1000GP3	3355938	1102483
EUR	9	GSA	HRC	2821893	880839
EUR	9	GSA	TOPMed	20864166	1026980
EUR	9	GSA	TOPMed-liftover	20864166	1025497
EUR	9	MEGA	1000GP3	3355938	1113228
EUR	9	MEGA	HRC	2821893	894289
EUR	9	MEGA	TOPMed	20864166	1060278
EUR	9	MEGA	TOPMed-liftover	20864166	1058060
EUR	9	Omni2.5	1000GP3	3355938	1118100
EUR	9	Omni2.5	HRC	2821893	901400
EUR	9	Omni2.5	TOPMed	20864166	1080612
EUR	9	Omni2.5	TOPMed-liftover	20864166	1078908
EUR	10	GSA	1000GP3	3355938	1102165
EUR	10	GSA	HRC	2821893	880187
EUR	10	GSA	TOPMed	20864166	1027683
EUR	10	GSA	TOPMed-liftover	20864166	1026211
EUR	10	MEGA	1000GP3	3355938	1112210
EUR	10	MEGA	HRC	2821893	893499
EUR	10	MEGA	TOPMed	20864166	1060633
EUR	10	MEGA	TOPMed-liftover	20864166	1058475
EUR	10	Omni2.5	1000GP3	3355938	1116499
EUR	10	Omni2.5	HRC	2821893	900391
EUR	10	Omni2.5	TOPMed	20864166	1080605
EUR	10	Omni2.5	TOPMed-liftover	20864166	1078917

### Sheet: ST4_simulation_configurations
Supplementary Table 4. List of configurations for meta-analysis simulation
ID	Description	cohort1	cohort2	cohort3	cohort4	cohort5	cohort6	cohort7	cohort8	cohort9	cohort10
1	EUR, Omni25, 1000GP3	EUR_sim1_chr3_Omni25_1000GP3	EUR_sim2_chr3_Omni25_1000GP3	EUR_sim3_chr3_Omni25_1000GP3	EUR_sim4_chr3_Omni25_1000GP3	EUR_sim5_chr3_Omni25_1000GP3	EUR_sim6_chr3_Omni25_1000GP3	EUR_sim7_chr3_Omni25_1000GP3	EUR_sim8_chr3_Omni25_1000GP3	EUR_sim9_chr3_Omni25_1000GP3	EUR_sim10_chr3_Omni25_1000GP3
2	EUR, Omni25, HRC	EUR_sim1_chr3_Omni25_HRC	EUR_sim2_chr3_Omni25_HRC	EUR_sim3_chr3_Omni25_HRC	EUR_sim4_chr3_Omni25_HRC	EUR_sim5_chr3_Omni25_HRC	EUR_sim6_chr3_Omni25_HRC	EUR_sim7_chr3_Omni25_HRC	EUR_sim8_chr3_Omni25_HRC	EUR_sim9_chr3_Omni25_HRC	EUR_sim10_chr3_Omni25_HRC
3	EUR, Omni25, TOPMed	EUR_sim1_chr3_Omni25_TOPMed	EUR_sim2_chr3_Omni25_TOPMed	EUR_sim3_chr3_Omni25_TOPMed	EUR_sim4_chr3_Omni25_TOPMed	EUR_sim5_chr3_Omni25_TOPMed	EUR_sim6_chr3_Omni25_TOPMed	EUR_sim7_chr3_Omni25_TOPMed	EUR_sim8_chr3_Omni25_TOPMed	EUR_sim9_chr3_Omni25_TOPMed	EUR_sim10_chr3_Omni25_TOPMed
4	EUR, Omni25, TOPMed-liftover	EUR_sim1_chr3_Omni25_TOPMed-liftover	EUR_sim2_chr3_Omni25_TOPMed-liftover	EUR_sim3_chr3_Omni25_TOPMed-liftover	EUR_sim4_chr3_Omni25_TOPMed-liftover	EUR_sim5_chr3_Omni25_TOPMed-liftover	EUR_sim6_chr3_Omni25_TOPMed-liftover	EUR_sim7_chr3_Omni25_TOPMed-liftover	EUR_sim8_chr3_Omni25_TOPMed-liftover	EUR_sim9_chr3_Omni25_TOPMed-liftover	EUR_sim10_chr3_Omni25_TOPMed-liftover
5	EUR, MEGA, 1000GP3	EUR_sim1_chr3_MEGA_1000GP3	EUR_sim2_chr3_MEGA_1000GP3	EUR_sim3_chr3_MEGA_1000GP3	EUR_sim4_chr3_MEGA_1000GP3	EUR_sim5_chr3_MEGA_1000GP3	EUR_sim6_chr3_MEGA_1000GP3	EUR_sim7_chr3_MEGA_1000GP3	EUR_sim8_chr3_MEGA_1000GP3	EUR_sim9_chr3_MEGA_1000GP3	EUR_sim10_chr3_MEGA_1000GP3
6	EUR, MEGA, HRC	EUR_sim1_chr3_MEGA_HRC	EUR_sim2_chr3_MEGA_HRC	EUR_sim3_chr3_MEGA_HRC	EUR_sim4_chr3_MEGA_HRC	EUR_sim5_chr3_MEGA_HRC	EUR_sim6_chr3_MEGA_HRC	EUR_sim7_chr3_MEGA_HRC	EUR_sim8_chr3_MEGA_HRC	EUR_sim9_chr3_MEGA_HRC	EUR_sim10_chr3_MEGA_HRC
7	EUR, MEGA, TOPMed	EUR_sim1_chr3_MEGA_TOPMed	EUR_sim2_chr3_MEGA_TOPMed	EUR_sim3_chr3_MEGA_TOPMed	EUR_sim4_chr3_MEGA_TOPMed	EUR_sim5_chr3_MEGA_TOPMed	EUR_sim6_chr3_MEGA_TOPMed	EUR_sim7_chr3_MEGA_TOPMed	EUR_sim8_chr3_MEGA_TOPMed	EUR_sim9_chr3_MEGA_TOPMed	EUR_sim10_chr3_MEGA_TOPMed
8	EUR, MEGA, TOPMed-liftover	EUR_sim1_chr3_MEGA_TOPMed-liftover	EUR_sim2_chr3_MEGA_TOPMed-liftover	EUR_sim3_chr3_MEGA_TOPMed-liftover	EUR_sim4_chr3_MEGA_TOPMed-liftover	EUR_sim5_chr3_MEGA_TOPMed-liftover	EUR_sim6_chr3_MEGA_TOPMed-liftover	EUR_sim7_chr3_MEGA_TOPMed-liftover	EUR_sim8_chr3_MEGA_TOPMed-liftover	EUR_sim9_chr3_MEGA_TOPMed-liftover	EUR_sim10_chr3_MEGA_TOPMed-liftover
9	EUR, GSA, 1000GP3	EUR_sim1_chr3_GSA_1000GP3	EUR_sim2_chr3_GSA_1000GP3	EUR_sim3_chr3_GSA_1000GP3	EUR_sim4_chr3_GSA_1000GP3	EUR_sim5_chr3_GSA_1000GP3	EUR_sim6_chr3_GSA_1000GP3	EUR_sim7_chr3_GSA_1000GP3	EUR_sim8_chr3_GSA_1000GP3	EUR_sim9_chr3_GSA_1000GP3	EUR_sim10_chr3_GSA_1000GP3
10	EUR, GSA, HRC	EUR_sim1_chr3_GSA_HRC	EUR_sim2_chr3_GSA_HRC	EUR_sim3_chr3_GSA_HRC	EUR_sim4_chr3_GSA_HRC	EUR_sim5_chr3_GSA_HRC	EUR_sim6_chr3_GSA_HRC	EUR_sim7_chr3_GSA_HRC	EUR_sim8_chr3_GSA_HRC	EUR_sim9_chr3_GSA_HRC	EUR_sim10_chr3_GSA_HRC
11	EUR, GSA, TOPMed	EUR_sim1_chr3_GSA_TOPMed	EUR_sim2_chr3_GSA_TOPMed	EUR_sim3_chr3_GSA_TOPMed	EUR_sim4_chr3_GSA_TOPMed	EUR_sim5_chr3_GSA_TOPMed	EUR_sim6_chr3_GSA_TOPMed	EUR_sim7_chr3_GSA_TOPMed	EUR_sim8_chr3_GSA_TOPMed	EUR_sim9_chr3_GSA_TOPMed	EUR_sim10_chr3_GSA_TOPMed
12	EUR, GSA, TOPMed-liftover	EUR_sim1_chr3_GSA_TOPMed-liftover	EUR_sim2_chr3_GSA_TOPMed-liftover	EUR_sim3_chr3_GSA_TOPMed-liftover	EUR_sim4_chr3_GSA_TOPMed-liftover	EUR_sim5_chr3_GSA_TOPMed-liftover	EUR_sim6_chr3_GSA_TOPMed-liftover	EUR_sim7_chr3_GSA_TOPMed-liftover	EUR_sim8_chr3_GSA_TOPMed-liftover	EUR_sim9_chr3_GSA_TOPMed-liftover	EUR_sim10_chr3_GSA_TOPMed-liftover
13	AFR + EUR, Omni25, 1000GP3	AFR_sim1_chr3_Omni25_1000GP3	EUR_sim2_chr3_Omni25_1000GP3	EUR_sim3_chr3_Omni25_1000GP3	EUR_sim4_chr3_Omni25_1000GP3	EUR_sim5_chr3_Omni25_1000GP3	EUR_sim6_chr3_Omni25_1000GP3	EUR_sim7_chr3_Omni25_1000GP3	EUR_sim8_chr3_Omni25_1000GP3	EUR_sim9_chr3_Omni25_1000GP3	EUR_sim10_chr3_Omni25_1000GP3
14	EAS + EUR, Omni25, 1000GP3	EAS_sim1_chr3_Omni25_1000GP3	EUR_sim2_chr3_Omni25_1000GP3	EUR_sim3_chr3_Omni25_1000GP3	EUR_sim4_chr3_Omni25_1000GP3	EUR_sim5_chr3_Omni25_1000GP3	EUR_sim6_chr3_Omni25_1000GP3	EUR_sim7_chr3_Omni25_1000GP3	EUR_sim8_chr3_Omni25_1000GP3	EUR_sim9_chr3_Omni25_1000GP3	EUR_sim10_chr3_Omni25_1000GP3
15	AFR + EAS + EUR, Omni25, 1000GP3	AFR_sim1_chr3_Omni25_1000GP3	EAS_sim1_chr3_Omni25_1000GP3	EUR_sim3_chr3_Omni25_1000GP3	EUR_sim4_chr3_Omni25_1000GP3	EUR_sim5_chr3_Omni25_1000GP3	EUR_sim6_chr3_Omni25_1000GP3	EUR_sim7_chr3_Omni25_1000GP3	EUR_sim8_chr3_Omni25_1000GP3	EUR_sim9_chr3_Omni25_1000GP3	EUR_sim10_chr3_Omni25_1000GP3
16	EUR, array mixed, 1000GP3	EUR_sim1_chr3_GSA_1000GP3	EUR_sim10_chr3_MEGA_1000GP3	EUR_sim2_chr3_Omni25_1000GP3	EUR_sim3_chr3_Omni25_1000GP3	EUR_sim4_chr3_Omni25_1000GP3	EUR_sim5_chr3_Omni25_1000GP3	EUR_sim6_chr3_MEGA_1000GP3	EUR_sim7_chr3_MEGA_1000GP3	EUR_sim8_chr3_MEGA_1000GP3	EUR_sim9_chr3_GSA_1000GP3
17	EUR, array mixed, 1000GP3	EUR_sim1_chr3_MEGA_1000GP3	EUR_sim10_chr3_Omni25_1000GP3	EUR_sim2_chr3_Omni25_1000GP3	EUR_sim3_chr3_MEGA_1000GP3	EUR_sim4_chr3_Omni25_1000GP3	EUR_sim5_chr3_MEGA_1000GP3	EUR_sim6_chr3_Omni25_1000GP3	EUR_sim7_chr3_GSA_1000GP3	EUR_sim8_chr3_MEGA_1000GP3	EUR_sim9_chr3_MEGA_1000GP3
18	EUR, array mixed, 1000GP3	EUR_sim1_chr3_MEGA_1000GP3	EUR_sim10_chr3_MEGA_1000GP3	EUR_sim2_chr3_Omni25_1000GP3	EUR_sim3_chr3_Omni25_1000GP3	EUR_sim4_chr3_MEGA_1000GP3	EUR_sim5_chr3_Omni25_1000GP3	EUR_sim6_chr3_GSA_1000GP3	EUR_sim7_chr3_Omni25_1000GP3	EUR_sim8_chr3_MEGA_1000GP3	EUR_sim9_chr3_MEGA_1000GP3
19	EUR, array mixed, 1000GP3	EUR_sim1_chr3_Omni25_1000GP3	EUR_sim10_chr3_Omni25_1000GP3	EUR_sim2_chr3_Omni25_1000GP3	EUR_sim3_chr3_Omni25_1000GP3	EUR_sim4_chr3_Omni25_1000GP3	EUR_sim5_chr3_MEGA_1000GP3	EUR_sim6_chr3_GSA_1000GP3	EUR_sim7_chr3_Omni25_1000GP3	EUR_sim8_chr3_MEGA_1000GP3	EUR_sim9_chr3_MEGA_1000GP3
20	EUR, array mixed, 1000GP3	EUR_sim1_chr3_MEGA_1000GP3	EUR_sim10_chr3_Omni25_1000GP3	EUR_sim2_chr3_Omni25_1000GP3	EUR_sim3_chr3_GSA_1000GP3	EUR_sim4_chr3_Omni25_1000GP3	EUR_sim5_chr3_Omni25_1000GP3	EUR_sim6_chr3_GSA_1000GP3	EUR_sim7_chr3_MEGA_1000GP3	EUR_sim8_chr3_GSA_1000GP3	EUR_sim9_chr3_GSA_1000GP3
21	EUR, Omni25, imputation mixed	EUR_sim1_chr3_Omni25_1000GP3	EUR_sim10_chr3_Omni25_HRC	EUR_sim2_chr3_Omni25_TOPMed-liftover	EUR_sim3_chr3_Omni25_TOPMed-liftover	EUR_sim4_chr3_Omni25_TOPMed-liftover	EUR_sim5_chr3_Omni25_TOPMed-liftover	EUR_sim6_chr3_Omni25_HRC	EUR_sim7_chr3_Omni25_HRC	EUR_sim8_chr3_Omni25_HRC	EUR_sim9_chr3_Omni25_1000GP3
22	EUR, Omni25, imputation mixed	EUR_sim1_chr3_Omni25_HRC	EUR_sim10_chr3_Omni25_TOPMed-liftover	EUR_sim2_chr3_Omni25_TOPMed-liftover	EUR_sim3_chr3_Omni25_HRC	EUR_sim4_chr3_Omni25_TOPMed-liftover	EUR_sim5_chr3_Omni25_HRC	EUR_sim6_chr3_Omni25_TOPMed-liftover	EUR_sim7_chr3_Omni25_1000GP3	EUR_sim8_chr3_Omni25_HRC	EUR_sim9_chr3_Omni25_HRC
23	EUR, Omni25, imputation mixed	EUR_sim1_chr3_Omni25_HRC	EUR_sim10_chr3_Omni25_HRC	EUR_sim2_chr3_Omni25_TOPMed-liftover	EUR_sim3_chr3_Omni25_TOPMed-liftover	EUR_sim4_chr3_Omni25_HRC	EUR_sim5_chr3_Omni25_TOPMed-liftover	EUR_sim6_chr3_Omni25_1000GP3	EUR_sim7_chr3_Omni25_TOPMed-liftover	EUR_sim8_chr3_Omni25_HRC	EUR_sim9_chr3_Omni25_HRC
24	EUR, Omni25, imputation mixed	EUR_sim1_chr3_Omni25_TOPMed-liftover	EUR_sim10_chr3_Omni25_TOPMed-liftover	EUR_sim2_chr3_Omni25_TOPMed-liftover	EUR_sim3_chr3_Omni25_TOPMed-liftover	EUR_sim4_chr3_Omni25_TOPMed-liftover	EUR_sim5_chr3_Omni25_HRC	EUR_sim6_chr3_Omni25_1000GP3	EUR_sim7_chr3_Omni25_TOPMed-liftover	EUR_sim8_chr3_Omni25_HRC	EUR_sim9_chr3_Omni25_HRC
25	EUR, Omni25, imputation mixed	EUR_sim1_chr3_Omni25_HRC	EUR_sim10_chr3_Omni25_TOPMed-liftover	EUR_sim2_chr3_Omni25_TOPMed-liftover	EUR_sim3_chr3_Omni25_1000GP3	EUR_sim4_chr3_Omni25_TOPMed-liftover	EUR_sim5_chr3_Omni25_TOPMed-liftover	EUR_sim6_chr3_Omni25_1000GP3	EUR_sim7_chr3_Omni25_HRC	EUR_sim8_chr3_Omni25_1000GP3	EUR_sim9_chr3_Omni25_1000GP3
26	EUR, array mixed, imputation mixed	EUR_sim1_chr3_Omni25_1000GP3	EUR_sim10_chr3_GSA_TOPMed-liftover	EUR_sim2_chr3_Omni25_1000GP3	EUR_sim3_chr3_MEGA_TOPMed-liftover	EUR_sim4_chr3_MEGA_TOPMed-liftover	EUR_sim5_chr3_GSA_HRC	EUR_sim6_chr3_MEGA_HRC	EUR_sim7_chr3_GSA_1000GP3	EUR_sim8_chr3_Omni25_HRC	EUR_sim9_chr3_Omni25_HRC
27	EUR, array mixed, imputation mixed	EUR_sim1_chr3_MEGA_TOPMed-liftover	EUR_sim10_chr3_MEGA_TOPMed-liftover	EUR_sim2_chr3_GSA_HRC	EUR_sim3_chr3_GSA_TOPMed-liftover	EUR_sim4_chr3_GSA_HRC	EUR_sim5_chr3_Omni25_TOPMed-liftover	EUR_sim6_chr3_Omni25_TOPMed-liftover	EUR_sim7_chr3_MEGA_1000GP3	EUR_sim8_chr3_GSA_HRC	EUR_sim9_chr3_MEGA_1000GP3
28	EUR, array mixed, imputation mixed	EUR_sim1_chr3_MEGA_TOPMed-liftover	EUR_sim10_chr3_GSA_HRC	EUR_sim2_chr3_MEGA_TOPMed-liftover	EUR_sim3_chr3_GSA_1000GP3	EUR_sim4_chr3_MEGA_TOPMed-liftover	EUR_sim5_chr3_MEGA_1000GP3	EUR_sim6_chr3_MEGA_HRC	EUR_sim7_chr3_Omni25_TOPMed-liftover	EUR_sim8_chr3_Omni25_1000GP3	EUR_sim9_chr3_GSA_TOPMed-liftover
29	EUR, array mixed, imputation mixed	EUR_sim1_chr3_GSA_TOPMed-liftover	EUR_sim10_chr3_MEGA_TOPMed-liftover	EUR_sim2_chr3_MEGA_HRC	EUR_sim3_chr3_Omni25_TOPMed-liftover	EUR_sim4_chr3_Omni25_HRC	EUR_sim5_chr3_MEGA_TOPMed-liftover	EUR_sim6_chr3_GSA_TOPMed-liftover	EUR_sim7_chr3_Omni25_TOPMed-liftover	EUR_sim8_chr3_MEGA_1000GP3	EUR_sim9_chr3_GSA_TOPMed-liftover
30	EUR, array mixed, imputation mixed	EUR_sim1_chr3_MEGA_HRC	EUR_sim10_chr3_Omni25_HRC	EUR_sim2_chr3_MEGA_HRC	EUR_sim3_chr3_Omni25_1000GP3	EUR_sim4_chr3_MEGA_1000GP3	EUR_sim5_chr3_Omni25_TOPMed-liftover	EUR_sim6_chr3_MEGA_TOPMed-liftover	EUR_sim7_chr3_Omni25_HRC	EUR_sim8_chr3_Omni25_1000GP3	EUR_sim9_chr3_MEGA_HRC
31	AFR + EAS + EUR, array mixed, 1000GP3	AFR_sim1_chr3_Omni25_1000GP3	EAS_sim1_chr3_Omni25_1000GP3	EUR_sim10_chr3_GSA_1000GP3	EUR_sim2_chr3_MEGA_1000GP3	EUR_sim3_chr3_Omni25_1000GP3	EUR_sim4_chr3_Omni25_1000GP3	EUR_sim5_chr3_Omni25_1000GP3	EUR_sim7_chr3_Omni25_1000GP3	EUR_sim8_chr3_MEGA_1000GP3	EUR_sim9_chr3_MEGA_1000GP3
32	AFR + EAS + EUR, array mixed, 1000GP3	AFR_sim1_chr3_MEGA_1000GP3	EAS_sim1_chr3_Omni25_1000GP3	EUR_sim1_chr3_Omni25_1000GP3	EUR_sim10_chr3_MEGA_1000GP3	EUR_sim3_chr3_Omni25_1000GP3	EUR_sim4_chr3_GSA_1000GP3	EUR_sim5_chr3_Omni25_1000GP3	EUR_sim7_chr3_MEGA_1000GP3	EUR_sim8_chr3_MEGA_1000GP3	EUR_sim9_chr3_MEGA_1000GP3
33	AFR + EAS + EUR, array mixed, 1000GP3	AFR_sim1_chr3_Omni25_1000GP3	EAS_sim1_chr3_MEGA_1000GP3	EUR_sim1_chr3_GSA_1000GP3	EUR_sim10_chr3_GSA_1000GP3	EUR_sim2_chr3_MEGA_1000GP3	EUR_sim3_chr3_GSA_1000GP3	EUR_sim5_chr3_MEGA_1000GP3	EUR_sim7_chr3_Omni25_1000GP3	EUR_sim8_chr3_GSA_1000GP3	EUR_sim9_chr3_Omni25_1000GP3
34	AFR + EAS + EUR, array mixed, 1000GP3	AFR_sim1_chr3_GSA_1000GP3	EAS_sim1_chr3_MEGA_1000GP3	EUR_sim1_chr3_MEGA_1000GP3	EUR_sim10_chr3_Omni25_1000GP3	EUR_sim2_chr3_GSA_1000GP3	EUR_sim3_chr3_Omni25_1000GP3	EUR_sim4_chr3_GSA_1000GP3	EUR_sim7_chr3_Omni25_1000GP3	EUR_sim8_chr3_GSA_1000GP3	EUR_sim9_chr3_MEGA_1000GP3
35	AFR + EAS + EUR, array mixed, 1000GP3	AFR_sim1_chr3_GSA_1000GP3	EAS_sim1_chr3_Omni25_1000GP3	EUR_sim1_chr3_GSA_1000GP3	EUR_sim10_chr3_Omni25_1000GP3	EUR_sim3_chr3_MEGA_1000GP3	EUR_sim4_chr3_Omni25_1000GP3	EUR_sim5_chr3_Omni25_1000GP3	EUR_sim6_chr3_GSA_1000GP3	EUR_sim7_chr3_Omni25_1000GP3	EUR_sim9_chr3_GSA_1000GP3
36	AFR + EAS + EUR, Omni25, imputation mixed	AFR_sim1_chr3_Omni25_1000GP3	EAS_sim1_chr3_Omni25_1000GP3	EUR_sim10_chr3_Omni25_1000GP3	EUR_sim2_chr3_Omni25_HRC	EUR_sim3_chr3_Omni25_TOPMed-liftover	EUR_sim4_chr3_Omni25_TOPMed-liftover	EUR_sim5_chr3_Omni25_TOPMed-liftover	EUR_sim7_chr3_Omni25_TOPMed-liftover	EUR_sim8_chr3_Omni25_HRC	EUR_sim9_chr3_Omni25_HRC
37	AFR + EAS + EUR, Omni25, imputation mixed	AFR_sim1_chr3_Omni25_TOPMed-liftover	EAS_sim1_chr3_Omni25_TOPMed-liftover	EUR_sim1_chr3_Omni25_TOPMed-liftover	EUR_sim10_chr3_Omni25_TOPMed-liftover	EUR_sim3_chr3_Omni25_HRC	EUR_sim4_chr3_Omni25_TOPMed-liftover	EUR_sim5_chr3_Omni25_1000GP3	EUR_sim7_chr3_Omni25_TOPMed-liftover	EUR_sim8_chr3_Omni25_HRC	EUR_sim9_chr3_Omni25_HRC
38	AFR + EAS + EUR, Omni25, imputation mixed	AFR_sim1_chr3_Omni25_1000GP3	EAS_sim1_chr3_Omni25_TOPMed-liftover	EUR_sim1_chr3_Omni25_TOPMed-liftover	EUR_sim10_chr3_Omni25_TOPMed-liftover	EUR_sim3_chr3_Omni25_TOPMed-liftover	EUR_sim5_chr3_Omni25_TOPMed-liftover	EUR_sim6_chr3_Omni25_TOPMed-liftover	EUR_sim7_chr3_Omni25_HRC	EUR_sim8_chr3_Omni25_1000GP3	EUR_sim9_chr3_Omni25_TOPMed-liftover
39	AFR + EAS + EUR, Omni25, imputation mixed	AFR_sim1_chr3_Omni25_TOPMed-liftover	EAS_sim1_chr3_Omni25_TOPMed-liftover	EUR_sim1_chr3_Omni25_HRC	EUR_sim10_chr3_Omni25_TOPMed-liftover	EUR_sim4_chr3_Omni25_TOPMed-liftover	EUR_sim5_chr3_Omni25_1000GP3	EUR_sim6_chr3_Omni25_TOPMed-liftover	EUR_sim7_chr3_Omni25_TOPMed-liftover	EUR_sim8_chr3_Omni25_1000GP3	EUR_sim9_chr3_Omni25_HRC
40	AFR + EAS + EUR, Omni25, imputation mixed	AFR_sim1_chr3_Omni25_TOPMed-liftover	EAS_sim1_chr3_Omni25_1000GP3	EUR_sim1_chr3_Omni25_HRC	EUR_sim10_chr3_Omni25_1000GP3	EUR_sim2_chr3_Omni25_1000GP3	EUR_sim3_chr3_Omni25_HRC	EUR_sim5_chr3_Omni25_1000GP3	EUR_sim7_chr3_Omni25_HRC	EUR_sim8_chr3_Omni25_TOPMed-liftover	EUR_sim9_chr3_Omni25_1000GP3
41	AFR + EAS + EUR, array mixed, imputation mixed	AFR_sim1_chr3_GSA_1000GP3	EAS_sim1_chr3_GSA_1000GP3	EUR_sim1_chr3_GSA_TOPMed-liftover	EUR_sim2_chr3_MEGA_TOPMed-liftover	EUR_sim3_chr3_MEGA_HRC	EUR_sim4_chr3_Omni25_TOPMed-liftover	EUR_sim5_chr3_Omni25_HRC	EUR_sim6_chr3_MEGA_TOPMed-liftover	EUR_sim7_chr3_GSA_TOPMed-liftover	EUR_sim8_chr3_Omni25_TOPMed-liftover
42	AFR + EAS + EUR, array mixed, imputation mixed	AFR_sim1_chr3_MEGA_TOPMed-liftover	EAS_sim1_chr3_Omni25_TOPMed-liftover	EUR_sim1_chr3_Omni25_TOPMed-liftover	EUR_sim10_chr3_MEGA_TOPMed-liftover	EUR_sim2_chr3_Omni25_HRC	EUR_sim3_chr3_MEGA_TOPMed-liftover	EUR_sim5_chr3_GSA_TOPMed-liftover	EUR_sim7_chr3_MEGA_TOPMed-liftover	EUR_sim8_chr3_MEGA_TOPMed-liftover	EUR_sim9_chr3_MEGA_1000GP3
43	AFR + EAS + EUR, array mixed, imputation mixed	AFR_sim1_chr3_GSA_TOPMed-liftover	EAS_sim1_chr3_Omni25_1000GP3	EUR_sim1_chr3_MEGA_1000GP3	EUR_sim10_chr3_GSA_1000GP3	EUR_sim2_chr3_GSA_TOPMed-liftover	EUR_sim4_chr3_GSA_1000GP3	EUR_sim5_chr3_Omni25_TOPMed-liftover	EUR_sim7_chr3_GSA_1000GP3	EUR_sim8_chr3_GSA_TOPMed-liftover	EUR_sim9_chr3_GSA_HRC
44	AFR + EAS + EUR, array mixed, imputation mixed	AFR_sim1_chr3_Omni25_TOPMed-liftover	EAS_sim1_chr3_Omni25_TOPMed-liftover	EUR_sim1_chr3_MEGA_HRC	EUR_sim2_chr3_Omni25_1000GP3	EUR_sim3_chr3_GSA_HRC	EUR_sim4_chr3_MEGA_TOPMed-liftover	EUR_sim5_chr3_Omni25_HRC	EUR_sim7_chr3_Omni25_TOPMed-liftover	EUR_sim8_chr3_GSA_1000GP3	EUR_sim9_chr3_GSA_HRC
45	AFR + EAS + EUR, array mixed, imputation mixed	AFR_sim1_chr3_GSA_1000GP3	EAS_sim1_chr3_Omni25_TOPMed-liftover	EUR_sim1_chr3_MEGA_HRC	EUR_sim2_chr3_GSA_1000GP3	EUR_sim3_chr3_Omni25_HRC	EUR_sim4_chr3_GSA_1000GP3	EUR_sim5_chr3_GSA_HRC	EUR_sim6_chr3_Omni25_1000GP3	EUR_sim7_chr3_MEGA_HRC	EUR_sim9_chr3_Omni25_1000GP3

### Sheet: ST5_SLALOM_performance_heteroge
Supplementary Table 5. SLALOM prediction in the simulations for loci from the most heterogeneous and homogeneous configurations
(a) Most heterogeneous configurations
		SLALOM prediction
		Suspicious	Non-Suspicious	Total
PIP > 0.9 variant	Non-causal	518	94	612
	True causal	1687	1423	3110
	Total	2205	1517	3722
(b) Most homogeneous configurations
		SLALOM prediction
		Suspicious	Non-Suspicious	Total
PIP > 0.9 variant	Non-causal	24	18	42
	True causal	95	615	710
	Total	119	633	752

### Sheet: ST6_GWAS_Catalog_metadata
Supplementary Table 6. List of studies used in the GWAS Catalog analysis
DATE.ADDED.TO.CATALOG	PUBMEDID	FIRST.AUTHOR	DATE	JOURNAL	LINK	STUDY	DISEASE.TRAIT	INITIAL.SAMPLE.SIZE	REPLICATION.SAMPLE.SIZE	PLATFORM..SNPS.PASSING.QC.	ASSOCIATION.COUNT	MAPPED_TRAIT	MAPPED_TRAIT_URI	STUDY.ACCESSION	GENOTYPING.TECHNOLOGY
2010-02-28	20081858	Dupuis J	2010-01-17	Nat Genet	www.ncbi.nlm.nih.gov/pubmed/20081858	New genetic loci implicated in fasting glucose homeostasis and their impact on type 2 diabetes risk.	Fasting blood glucose	46,186 European ancestry individuals	76,558 European ancestry individuals	Affymetrix, Illumina [~ 2500000] (imputed)	16	fasting blood glucose measurement	http://www.ebi.ac.uk/efo/EFO_0004465	GCST000568	Genome-wide genotyping array
2010-06-13	20453842	Stahl EA	2010-05-09	Nat Genet	www.ncbi.nlm.nih.gov/pubmed/20453842	Genome-wide association study meta-analysis identifies seven new rheumatoid arthritis risk loci.	Rheumatoid arthritis	5,539 European ancestry cases, 20,169 European ancestry controls	6,768 European ancestry cases, 8,806 European ancestry controls	Affymetrix, Illumina [~ 2716259] (imputed)	29	rheumatoid arthritis	http://www.ebi.ac.uk/efo/EFO_0000685	GCST000679	Genome-wide genotyping array
2012-01-25	20686565	Teslovich TM	2010-08-05	Nature	www.ncbi.nlm.nih.gov/pubmed/20686565	Biological, clinical and population relevance of 95 loci for blood lipids.	HDL cholesterol	99,900 European ancestry individuals	NA	Affymetrix, Illumina, Perlegen [~ 2600000] (imputed)	47	high density lipoprotein cholesterol measurement	http://www.ebi.ac.uk/efo/EFO_0004612	GCST000755	Genome-wide genotyping array
2012-01-25	20686565	Teslovich TM	2010-08-05	Nature	www.ncbi.nlm.nih.gov/pubmed/20686565	Biological, clinical and population relevance of 95 loci for blood lipids.	Triglycerides	96,598 European ancestry individuals	NA	Affymetrix, Illumina, Perlegen [~ 2600000] (imputed)	32	triglyceride measurement	http://www.ebi.ac.uk/efo/EFO_0004530	GCST000758	Genome-wide genotyping array
2012-01-25	20686565	Teslovich TM	2010-08-05	Nature	www.ncbi.nlm.nih.gov/pubmed/20686565	Biological, clinical and population relevance of 95 loci for blood lipids.	LDL cholesterol	95,454 European ancestry individuals	NA	Affymetrix, Illumina, Perlegen [~ 2600000] (imputed)	37	low density lipoprotein cholesterol measurement	http://www.ebi.ac.uk/efo/EFO_0004611	GCST000759	Genome-wide genotyping array
2012-01-25	20686565	Teslovich TM	2010-08-05	Nature	www.ncbi.nlm.nih.gov/pubmed/20686565	Biological, clinical and population relevance of 95 loci for blood lipids.	Cholesterol, total	100,184 European ancestry individuals	NA	Affymetrix, Illumina, Perlegen [~ 2600000] (imputed)	52	total cholesterol measurement	http://www.ebi.ac.uk/efo/EFO_0004574	GCST000760	Genome-wide genotyping array
2011-01-15	21173776	de Moor MH	2010-12-21	Mol Psychiatry	www.ncbi.nlm.nih.gov/pubmed/21173776	Meta-analysis of genome-wide association studies for personality.	Openness	17,375 European ancestry individuals	3,294 European ancestry individuals	Affymetrix, Illumina, Perlegen [~ 2500000] (imputed)	1	openness measurement	http://www.ebi.ac.uk/efo/EFO_0007914	GCST000922	Genome-wide genotyping array
2011-04-11	21378990	Schunkert H	2011-03-06	Nat Genet	www.ncbi.nlm.nih.gov/pubmed/21378990	Large-scale association analysis identifies 13 new susceptibility loci for coronary artery disease.	Coronary heart disease	22,233 European ancestry cases, 64,762 European ancestry controls	56,682 European ancestry cases and controls	Affymetrix, Illumina [~ 2300000] (imputed)	30	coronary artery disease	http://www.ebi.ac.uk/efo/EFO_0001645	GCST000998	Genome-wide genotyping array
2012-10-24	21833088	Sawcer S	2011-08-11	Nature	www.ncbi.nlm.nih.gov/pubmed/21833088	Genetic risk and a primary role for cell-mediated immune mechanisms in multiple sclerosis.	Multiple sclerosis	9,772 European ancestry cases, 16,849 European ancestry controls	4,218 European ancestry cases, 7,296 European ancestry controls	Illumina [465434]	87			GCST001198	Genome-wide genotyping array
2011-09-27	21873549	Strawbridge RJ	2011-08-26	Diabetes	www.ncbi.nlm.nih.gov/pubmed/21873549	Genome-wide association identifies nine common variants associated with fasting proinsulin levels and provides new insights into the pathophysiology of type 2 diabetes.	Proinsulin levels	10,701 European ancestry individuals	16,378 European ancestry individuals	Affymetrix, Illumina [~ 2500000] (imputed)	10	insulin measurement	http://www.ebi.ac.uk/efo/EFO_0004467	GCST001212	Genome-wide genotyping array
2012-05-25	22484627	Bradfield JP	2012-04-08	Nat Genet	www.ncbi.nlm.nih.gov/pubmed/22484627	A genome-wide association meta-analysis identifies new childhood obesity loci.	Obesity	5,530 European ancestry cases, 8,318 European ancestry controls	2,214 European ancestry cases, 2,674 European ancestry controls	Affymetrix, Illumina [2700000] (imputed)	5	obesity	http://www.ebi.ac.uk/efo/EFO_0001073	GCST001475	Genome-wide genotyping array
2013-03-15	23263486	Kottgen A	2012-12-23	Nat Genet	www.ncbi.nlm.nih.gov/pubmed/23263486	Genome-wide association analyses identify 18 new loci associated with serum urate concentrations.	Gout	2,115 European ancestry cases, 67,259 European ancestry controls	1,036 European ancestry cases	Affymetrix, Illumina [2538056] (imputed)	6	gout	http://www.ebi.ac.uk/efo/EFO_0004274	GCST001790	Genome-wide genotyping array
2013-03-15	23263486	Kottgen A	2012-12-23	Nat Genet	www.ncbi.nlm.nih.gov/pubmed/23263486	Genome-wide association analyses identify 18 new loci associated with serum urate concentrations.	Urate levels	49,825 European ancestry males, 60,522 European ancestry females	Up to 32,813 European ancestry individuals	Affymetrix, Illumina, Perlegen [2450547] (imputed)	47	urate measurement	http://www.ebi.ac.uk/efo/EFO_0004531	GCST001791	Genome-wide genotyping array
2013-08-20	23583979	den Hoed M	2013-04-14	Nat Genet	www.ncbi.nlm.nih.gov/pubmed/23583979	Identification of heart rate-associated loci and their effects on cardiac conduction and rhythm disorders.	Heart rate	85,787 European ancestry individuals, 6,568 Indian Asian ancestry indiviudals	88,823 European ancestry individuals	Affymetrix, Illumina [2516789] (imputed)	32	heart rate	http://www.ebi.ac.uk/efo/EFO_0004326	GCST001969	Genome-wide genotyping array
2014-05-12	24097068	Willer CJ	2013-10-06	Nat Genet	www.ncbi.nlm.nih.gov/pubmed/24097068	Discovery and refinement of loci associated with lipid levels.	Triglycerides	94,595 European ancestry individuals	93,982 European ancestry individuals	NR [NR] (imputed)	40	triglyceride measurement	http://www.ebi.ac.uk/efo/EFO_0004530	GCST002216	Genome-wide genotyping array
2014-05-12	24097068	Willer CJ	2013-10-06	Nat Genet	www.ncbi.nlm.nih.gov/pubmed/24097068	Discovery and refinement of loci associated with lipid levels.	Cholesterol, total	94,595 European ancestry individuals	93,982 European ancestry individuals	NR [NR] (imputed)	73	total cholesterol measurement	http://www.ebi.ac.uk/efo/EFO_0004574	GCST002221	Genome-wide genotyping array
2014-05-12	24097068	Willer CJ	2013-10-06	Nat Genet	www.ncbi.nlm.nih.gov/pubmed/24097068	Discovery and refinement of loci associated with lipid levels.	LDL cholesterol	94,595 European ancestry individuals	93,982 European ancestry individuals	NR [NR] (imputed)	58	low density lipoprotein cholesterol measurement	http://www.ebi.ac.uk/efo/EFO_0004611	GCST002222	Genome-wide genotyping array
2014-05-12	24097068	Willer CJ	2013-10-06	Nat Genet	www.ncbi.nlm.nih.gov/pubmed/24097068	Discovery and refinement of loci associated with lipid levels.	HDL cholesterol	94,595 European ancestry individuals	93,982 European ancestry individuals	NR [NR] (imputed)	71	high density lipoprotein cholesterol measurement	http://www.ebi.ac.uk/efo/EFO_0004612	GCST002223	Genome-wide genotyping array
2014-04-16	24162737	Lambert JC	2013-10-27	Nat Genet	www.ncbi.nlm.nih.gov/pubmed/24162737	Meta-analysis of 74,046 individuals identifies 11 new susceptibility loci for Alzheimer's disease.	Alzheimer's disease (late onset)	17,008 European ancestry cases, 37,154 European ancestry controls	8,572 European ancestry cases, 11,312 European ancestry controls	Illumina [7055881] (imputed)	33			GCST002245	Genome-wide genotyping array
2016-01-27	25673413	Locke AE	2015-02-12	Nature	www.ncbi.nlm.nih.gov/pubmed/25673413	Genetic studies of body mass index yield new insights for obesity biology.	Body mass index	up to 104,666 European ancestry male individuals, up to 132,115 European ancestry female individuals, 370 African American male individuals, 517 African American female individuals, 512 Hispanic male individuals, 764 Hispanic female individuals	up to 48,274 European ancestry male individuals, up to 39,864 European ancestry female individuals, 2,441 African American or Afro-Caribbean male individuals, 6,314 African American or Afro-Caribbean female individuals, 919 Filipino male individuals, 828 Filipino female individuals, 205 Seychellois male individuals, 287 Seychellois female individuals, 2,964 South Asian ancestry male individuals, 658 South Asian ancestry female individuals	Affymetrix, Illumina [2550021]	634	body mass index	http://www.ebi.ac.uk/efo/EFO_0004340	GCST002783	Genome-wide genotyping array
2016-07-06	25993607	de Moor MH	2015-05-20	JAMA Psychiatry	www.ncbi.nlm.nih.gov/pubmed/25993607	Meta-analysis of Genome-wide Association Studies for Neuroticism, and the Polygenic Association With Major Depressive Disorder.	Neuroticism	Up to 627 Cilento (founder/genetic isolate) individuals, up to 2,296 Erasmus Rucphen (founder/genetic isolate) individuals, up to 1,650 Orcadian (founder/genetic isolate) individuals, up to 909 Vis (founder/genetic isolate) individuals, up to 58,179 European ancestry individuals	Up to 9,786 European ancestry individuals	Affymetrix, Illumina, Perlegen [6949614] (imputed)	12	neuroticism measurement	http://www.ebi.ac.uk/efo/EFO_0007660	GCST002920	Genome-wide genotyping array
2016-07-24	26192919	Liu JZ	2015-07-20	Nat Genet	www.ncbi.nlm.nih.gov/pubmed/26192919	Association analyses identify 38 susceptibility loci for inflammatory bowel disease and highlight shared genetic risk across populations.	Inflammatory bowel disease	12,882 European ancestry cases, 21,770 European ancestry controls	25,273 European ancestry cases, 26,715 European ancestry controls, 548 Iranian ancestry cases, 342 Iranian ancestry control, 1,423 Indian ancestry cases, 990 Indian ancestry controls, 2,824 East Asian ancestry cases, 3,719 East Asian ancestry controls	Affymetrix, Illumina [~ 9000000] (imputed)	202	inflammatory bowel disease	http://www.ebi.ac.uk/efo/EFO_0003767	GCST003043	Genome-wide genotyping array
2016-07-24	26192919	Liu JZ	2015-07-20	Nat Genet	www.ncbi.nlm.nih.gov/pubmed/26192919	Association analyses identify 38 susceptibility loci for inflammatory bowel disease and highlight shared genetic risk across populations.	Crohn's disease	5,956 European ancestry cases, 14,927 European ancestry controls	14,594 European ancestry cases, 26,715 European ancestry controls, 151 Iranian ancestry cases, 342 Iranian ancestry controls, 184 Indian ancestry cases, 990 Indian ancestry controls, 1,690 East Asian ancestry cases, 3,719 East Asian ancestry controls	Affymetrix, Illumina [~ 9000000] (imputed)	165	Crohn's disease	http://www.ebi.ac.uk/efo/EFO_0000384	GCST003044	Genome-wide genotyping array
2016-07-24	26192919	Liu JZ	2015-07-20	Nat Genet	www.ncbi.nlm.nih.gov/pubmed/26192919	Association analyses identify 38 susceptibility loci for inflammatory bowel disease and highlight shared genetic risk across populations.	Ulcerative colitis	6,968 European ancestry cases, 20,464 European ancestry controls	10,679 European ancestry cases, 26,715 European ancestry controls, 397 Iranian ancestry cases, 342 Iranian ancestry controls, 1,239 Indian ancestry cases, 990 Indian ancestry controls, 1,134 East Asian ancestry cases, 3,719 East Asian ancestry controls	Affymetrix, Illumina [~ 9000000] (imputed)	134	ulcerative colitis	http://www.ebi.ac.uk/efo/EFO_0000729	GCST003045	Genome-wide genotyping array
2016-09-12	26343387	Nikpay M	2015-09-07	Nat Genet	www.ncbi.nlm.nih.gov/pubmed/26343387	A comprehensive 1,000 Genomes-based genome-wide association meta-analysis of coronary artery disease.	Coronary artery disease	42,096 European ancestry cases, 361 African American cases, 758 Hispanic American cases, 12,658 South Asian ancestry cases, 1,802 Lebanese ancestry cases, 3,614 East Asian ancestry cases, 99,121 European ancestry controls, 2,778 African American controls, 3,337 Hispanic American controls, 12,899 South Asian ancestry controls, 466 Lebanese ancestry controls, 7,709 East Asian ancestry controls	NA	Affymetrix, Illumina [8600000] (imputed)	45	coronary artery disease	http://www.ebi.ac.uk/efo/EFO_0001645	GCST003116	Genome-wide genotyping array
2016-11-25	26833098	Kilpelainen TO	2016-02-01	Nat Commun	www.ncbi.nlm.nih.gov/pubmed/26833098	Genome-wide meta-analysis uncovers novel loci influencing circulating leptin levels.	circulating leptin levels adjusted for BMI	up to 14,094 European ancestry men, up to 19,893 European ancestry women	up to 9,076 European ancestry men, up to 9,150 European ancestry women	Affymetrix, Illumina [~ 2500000] (imputed)	9	BMI-adjusted leptin measurement	http://www.ebi.ac.uk/efo/EFO_0007793	GCST003368	Genome-wide genotyping array
2016-11-25	26831199	Pattaro C	2016-01-21	Nat Commun	www.ncbi.nlm.nih.gov/pubmed/26831199	Genetic associations at 53 loci highlight cell types and biological pathways relevant for kidney function.	Glomerular filtration rate (creatinine)	133,413 European ancestry individuals	42,166 European ancestry individuals, up to 16,471 African ancestry individuals, up to 42,296 Asian ancestry individuals	Affymetrix, Illumina [~ 2500000] (imputed)	63	creatinine measurement, glomerular filtration rate	http://www.ebi.ac.uk/efo/EFO_0004518, http://www.ebi.ac.uk/efo/EFO_0005208	GCST003372	Genome-wide genotyping array
2016-11-25	26831199	Pattaro C	2016-01-21	Nat Commun	www.ncbi.nlm.nih.gov/pubmed/26831199	Genetic associations at 53 loci highlight cell types and biological pathways relevant for kidney function.	Chronic kidney disease	12,385 European ancestry cases, 104,780 European ancestry controls	33,972 European ancestry individuals	Affymetrix, Illumina [~ 2500000] (imputed)	10	chronic kidney disease	http://www.ebi.ac.uk/efo/EFO_0003884	GCST003374	Genome-wide genotyping array
2016-11-25	26831199	Pattaro C	2016-01-21	Nat Commun	www.ncbi.nlm.nih.gov/pubmed/26831199	Genetic associations at 53 loci highlight cell types and biological pathways relevant for kidney function.	Glomerular filtration rate (cystatin C)	32,834 European ancestry individuals	14,930 European ancestry individuals	Affymetrix, Illumina [~ 2500000] (imputed)	1	glomerular filtration rate, cystatin C measurement	http://www.ebi.ac.uk/efo/EFO_0005208, http://www.ebi.ac.uk/efo/EFO_0004617	GCST003375	Genome-wide genotyping array
2016-12-01	26831199	Pattaro C	2016-01-21	Nat Commun	www.ncbi.nlm.nih.gov/pubmed/26831199	Genetic associations at 53 loci highlight cell types and biological pathways relevant for kidney function.	Glomerular filtration rate in non diabetics (creatinine)	118,448 European ancestry individuals	36,433 European ancestry individuals	Affymetrix, Illumina [~ 2500000] (imputed)	37	creatinine measurement, glomerular filtration rate	http://www.ebi.ac.uk/efo/EFO_0004518, http://www.ebi.ac.uk/efo/EFO_0005208	GCST003401	Genome-wide genotyping array
2016-12-08	26833246	Lu Y	2016-02-01	Nat Commun	www.ncbi.nlm.nih.gov/pubmed/26833246	New loci for body fat percentage reveal link between adiposity and cardiometabolic disease risk.	Body fat percentage	Up to 31,457 European ancestry men, up to 35,030 European ancestry women, up to 8,259 Indian Asian ancestry men, up to 1,030 Indian Asian ancestry women, 973 Korean ancestry men, 1,360 Korean ancestry women, 154 African American men, 262 African American women	Up to 12,480 European ancestry men, up to 10,055 European ancestry women, 315 Jamaican ancestry men, 774 Jamaican ancestry women	Affymetrix, Illumina, Perlegen [at least 1958375] (imputed)	47	body fat percentage	http://www.ebi.ac.uk/efo/EFO_0007800	GCST003435	Genome-wide genotyping array
2017-02-24	27416945	Walford GA	2016-07-14	Diabetes	www.ncbi.nlm.nih.gov/pubmed/27416945	Genome-Wide Association Study of the Modified Stumvoll Insulin Sensitivity Index Identifies BCL2 and FAM19A2 as Novel Insulin Sensitivity Loci.	Modified Stumvoll Insulin Sensitivity Index (model adjusted for BMI)	16,753 European ancestry individuals	13,354 European ancestry individuals	Affymetrix, Illumina [up to 2400000] (imputed)	4	insulin sensitivity measurement, body mass index	http://www.ebi.ac.uk/efo/EFO_0004471, http://www.ebi.ac.uk/efo/EFO_0004340	GCST003658	Genome-wide genotyping array
2017-02-24	27416945	Walford GA	2016-07-14	Diabetes	www.ncbi.nlm.nih.gov/pubmed/27416945	Genome-Wide Association Study of the Modified Stumvoll Insulin Sensitivity Index Identifies BCL2 and FAM19A2 as Novel Insulin Sensitivity Loci.	Modified Stumvoll Insulin Sensitivity Index (BMI interaction)	16,753 European ancestry individuals	13,354 European ancestry individuals	Affymetrix, Illumina [up to 2400000] (imputed)	12	insulin sensitivity measurement, body mass index	http://www.ebi.ac.uk/efo/EFO_0004471, http://www.ebi.ac.uk/efo/EFO_0004340	GCST003659	Genome-wide genotyping array
2017-03-10	27329760	Hou L	2016-06-21	Hum Mol Genet	www.ncbi.nlm.nih.gov/pubmed/27329760	Genome-wide association study of 40,000 individuals identifies two novel loci associated with bipolar disorder.	Bipolar disorder	7,647 European ancestry cases, 27,303 European ancestry controls	2,137 European ancestry cases, 3,168 European ancestry controls	Affymetrix, Illumina [9692718] (imputed)	6	bipolar disorder	http://www.ebi.ac.uk/efo/EFO_0000289	GCST003724	Genome-wide genotyping array
2017-03-17	27089181	Okbay A	2016-04-18	Nat Genet	www.ncbi.nlm.nih.gov/pubmed/27089181	Genetic variants associated with subjective well-being, depressive symptoms, and neuroticism identified through genome-wide analyses.	Subjective well-being	298,420 Korculan (founder/genetic isolate), Split (founder/genetic isolate), Vis (founder/genetic isolate), Erasmus Rucphen (founder/genetic isolate) and other European ancestry individuals	NA	Affymetrix, Illumina, Perlegen [at least 5170349] (imputed)	113	wellbeing measurement	http://www.ebi.ac.uk/efo/EFO_0007869	GCST003766	Genome-wide genotyping array
2017-03-17	27089181	Okbay A	2016-04-18	Nat Genet	www.ncbi.nlm.nih.gov/pubmed/27089181	Genetic variants associated with subjective well-being, depressive symptoms, and neuroticism identified through genome-wide analyses.	Depression	105,739 European ancestry individuals, 16,471 European ancestry major depressive disorder cases, 58,835 European ancestry controls	368,890 European ancestry individuals	Affymetrix [up to 6544862] (imputed)	15	unipolar depression, depressive symptom measurement	http://www.ebi.ac.uk/efo/EFO_0003761, http://www.ebi.ac.uk/efo/EFO_0007006	GCST003769	Genome-wide genotyping array
2017-03-17	27089181	Okbay A	2016-04-18	Nat Genet	www.ncbi.nlm.nih.gov/pubmed/27089181	Genetic variants associated with subjective well-being, depressive symptoms, and neuroticism identified through genome-wide analyses.	Neuroticism	170,911 European ancestry individuals	NA	Affymetrix [up to 6544775] (imputed)	114	neuroticism measurement	http://www.ebi.ac.uk/efo/EFO_0007660	GCST003770	Genome-wide genotyping array
2017-05-24	28073927	Springelkamp H	2017-01-10	Hum Mol Genet	www.ncbi.nlm.nih.gov/pubmed/28073927	New insights into the genetics of primary open-angle glaucoma based on meta-analyses of intraocular pressure and optic disc characteristics.	Intraocular pressure	25,916 European ancestry individuals, 1,073 Orcadian (founder/genetic isolate) individuals, 2,589 Erasmus Rucphen (founder/genetic isolate) individuals	8,352 Asian ancestry individuals	Affymetrix, Illumina [~ 8000000] (imputed)	17	intraocular pressure measurement	http://www.ebi.ac.uk/efo/EFO_0004695	GCST004074	Genome-wide genotyping array
2017-05-24	28073927	Springelkamp H	2017-01-10	Hum Mol Genet	www.ncbi.nlm.nih.gov/pubmed/28073927	New insights into the genetics of primary open-angle glaucoma based on meta-analyses of intraocular pressure and optic disc characteristics.	Vertical cup-disc ratio	21,768 European ancestry individuals, 2,131 Erasmus Rucphen (founder/genetic isolate) individuals	8,168 Asian ancestry individuals	Affymetrix, Illumina [~ 8000000] (imputed)	46	cup-to-disc ratio measurement	http://www.ebi.ac.uk/efo/EFO_0006939	GCST004075	Genome-wide genotyping array
2017-05-24	28073927	Springelkamp H	2017-01-10	Hum Mol Genet	www.ncbi.nlm.nih.gov/pubmed/28073927	New insights into the genetics of primary open-angle glaucoma based on meta-analyses of intraocular pressure and optic disc characteristics.	Optic disc area	20,373 European ancestry individuals, 2,131 Erasmus Rucphen (founder/genetic isolate) individuals	7,302 Asian ancestry individuals	Affymetrix, Illumina [~ 8000000] (imputed)	32	optic disc area measurement	http://www.ebi.ac.uk/efo/EFO_0006937	GCST004076	Genome-wide genotyping array
2017-06-02	28073927	Springelkamp H	2017-01-10	Hum Mol Genet	www.ncbi.nlm.nih.gov/pubmed/28073927	New insights into the genetics of primary open-angle glaucoma based on meta-analyses of intraocular pressure and optic disc characteristics.	Optic cup area	20,353 European ancestry individuals, 2,131 Erasmus Rucphen (founder/genetic isolate) individuals	7,333 Asian ancestry individuals	Affymetrix, Illumina [~ 8000000] (imputed)	47	optic cup area measurement	http://www.ebi.ac.uk/efo/EFO_0006940	GCST004137	Genome-wide genotyping array
2017-07-10	28416818	Christophersen IE	2017-04-17	Nat Genet	www.ncbi.nlm.nih.gov/pubmed/28416818	Large-scale analyses of common and rare variants identify 12 new loci associated with atrial fibrillation.	Atrial fibrillation	15,979 European ancestry cases, 102,776 European ancestry controls, 641 African American cases, 5,234 African American controls, 837 Japanese ancestry cases, 3,293 Japanese controls, 277 Hispanic cases, 3,081 Hispanic controls,197 Brazilian ancestry cases, 758 Brazilian ancestry controls.	3,666 cases, 139,852 controls	Affymetrix, Illumina [11795432] (imputed)	8	atrial fibrillation	http://www.ebi.ac.uk/efo/EFO_0000275	GCST004296	Genome-wide genotyping array
2017-08-30	27863252	Astle WJ	2016-11-17	Cell	www.ncbi.nlm.nih.gov/pubmed/27863252	The Allelic Landscape of Human Blood Cell Trait Variation and Links to Common Complex Disease.	Mean platelet volume	164,454 European ancestry individuals	NA	Affymetrix [~ 2500000] (imputed)	294	mean platelet volume	http://www.ebi.ac.uk/efo/EFO_0004584	GCST004599	Genome-wide genotyping array
2017-08-30	27863252	Astle WJ	2016-11-17	Cell	www.ncbi.nlm.nih.gov/pubmed/27863252	The Allelic Landscape of Human Blood Cell Trait Variation and Links to Common Complex Disease.	Eosinophil percentage of white cells	172,378 European ancestry individuals	NA	Affymetrix [~ 2500000] (imputed)	198	eosinophil percentage of leukocytes	http://www.ebi.ac.uk/efo/EFO_0007991	GCST004600	Genome-wide genotyping array
2017-08-30	27863252	Astle WJ	2016-11-17	Cell	www.ncbi.nlm.nih.gov/pubmed/27863252	The Allelic Landscape of Human Blood Cell Trait Variation and Links to Common Complex Disease.	Mean corpuscular volume	172,433 European ancestry individuals	NA	Affymetrix [~ 2500000] (imputed)	306	mean corpuscular volume	http://www.ebi.ac.uk/efo/EFO_0004526	GCST004602	Genome-wide genotyping array
2017-08-30	27863252	Astle WJ	2016-11-17	Cell	www.ncbi.nlm.nih.gov/pubmed/27863252	The Allelic Landscape of Human Blood Cell Trait Variation and Links to Common Complex Disease.	Platelet count	166,066 European ancestry individuals	NA	Affymetrix [~ 2500000] (imputed)	287	platelet count	http://www.ebi.ac.uk/efo/EFO_0004309	GCST004603	Genome-wide genotyping array
2017-08-30	27863252	Astle WJ	2016-11-17	Cell	www.ncbi.nlm.nih.gov/pubmed/27863252	The Allelic Landscape of Human Blood Cell Trait Variation and Links to Common Complex Disease.	Hematocrit	173,039 European ancestry individuals	NA	Affymetrix [~ 2500000] (imputed)	133	hematocrit	http://www.ebi.ac.uk/efo/EFO_0004348	GCST004604	Genome-wide genotyping array
2017-08-30	27863252	Astle WJ	2016-11-17	Cell	www.ncbi.nlm.nih.gov/pubmed/27863252	The Allelic Landscape of Human Blood Cell Trait Variation and Links to Common Complex Disease.	Mean corpuscular hemoglobin concentration	172,851 European ancestry individuals	NA	Affymetrix [~ 2500000] (imputed)	84	mean corpuscular hemoglobin concentration	http://www.ebi.ac.uk/efo/EFO_0004528	GCST004605	Genome-wide genotyping array
2017-08-30	27863252	Astle WJ	2016-11-17	Cell	www.ncbi.nlm.nih.gov/pubmed/27863252	The Allelic Landscape of Human Blood Cell Trait Variation and Links to Common Complex Disease.	Eosinophil counts	172,275 European ancestry individuals	NA	Affymetrix [~ 2500000] (imputed)	209	eosinophil count	http://www.ebi.ac.uk/efo/EFO_0004842	GCST004606	Genome-wide genotyping array
2017-08-30	27863252	Astle WJ	2016-11-17	Cell	www.ncbi.nlm.nih.gov/pubmed/27863252	The Allelic Landscape of Human Blood Cell Trait Variation and Links to Common Complex Disease.	Plateletcrit	164,339 European ancestry individuals	NA	Affymetrix [~ 2500000] (imputed)	272	platelet crit	http://www.ebi.ac.uk/efo/EFO_0007985	GCST004607	Genome-wide genotyping array
2017-08-30	27863252	Astle WJ	2016-11-17	Cell	www.ncbi.nlm.nih.gov/pubmed/27863252	The Allelic Landscape of Human Blood Cell Trait Variation and Links to Common Complex Disease.	Granulocyte percentage of myeloid white cells	169,545 European ancestry individuals	NA	Affymetrix [~ 2500000] (imputed)	220	granulocyte percentage of myeloid white cells	http://www.ebi.ac.uk/efo/EFO_0007997	GCST004608	Genome-wide genotyping array
2017-08-30	27863252	Astle WJ	2016-11-17	Cell	www.ncbi.nlm.nih.gov/pubmed/27863252	The Allelic Landscape of Human Blood Cell Trait Variation and Links to Common Complex Disease.	Monocyte percentage of white cells	170,494 European ancestry individuals	NA	Affymetrix [~ 2500000] (imputed)	236	monocyte percentage of leukocytes	http://www.ebi.ac.uk/efo/EFO_0007989	GCST004609	Genome-wide genotyping array
2017-08-30	27863252	Astle WJ	2016-11-17	Cell	www.ncbi.nlm.nih.gov/pubmed/27863252	The Allelic Landscape of Human Blood Cell Trait Variation and Links to Common Complex Disease.	White blood cell count	172,435 European ancestry individuals	NA	Affymetrix [~ 2500000] (imputed)	180	leukocyte count	http://www.ebi.ac.uk/efo/EFO_0004308	GCST004610	Genome-wide genotyping array
2017-08-30	27863252	Astle WJ	2016-11-17	Cell	www.ncbi.nlm.nih.gov/pubmed/27863252	The Allelic Landscape of Human Blood Cell Trait Variation and Links to Common Complex Disease.	High light scatter reticulocyte count	170,761 European ancestry individuals	NA	Affymetrix [~ 2500000] (imputed)	219	reticulocyte count	http://www.ebi.ac.uk/efo/EFO_0007986	GCST004611	Genome-wide genotyping array
2017-08-30	27863252	Astle WJ	2016-11-17	Cell	www.ncbi.nlm.nih.gov/pubmed/27863252	The Allelic Landscape of Human Blood Cell Trait Variation and Links to Common Complex Disease.	High light scatter reticulocyte percentage of red cells	170,763 European ancestry individuals	NA	Affymetrix [~ 2500000] (imputed)	209	reticulocyte count	http://www.ebi.ac.uk/efo/EFO_0007986	GCST004612	Genome-wide genotyping array
2017-08-30	27863252	Astle WJ	2016-11-17	Cell	www.ncbi.nlm.nih.gov/pubmed/27863252	The Allelic Landscape of Human Blood Cell Trait Variation and Links to Common Complex Disease.	Sum neutrophil eosinophil counts	170,384 European ancestry individuals	NA	Affymetrix [~ 2500000] (imputed)	154	sum of neutrophil and eosinophil counts	http://www.ebi.ac.uk/efo/EFO_0009390	GCST004613	Genome-wide genotyping array
2017-08-30	27863252	Astle WJ	2016-11-17	Cell	www.ncbi.nlm.nih.gov/pubmed/27863252	The Allelic Landscape of Human Blood Cell Trait Variation and Links to Common Complex Disease.	Granulocyte count	169,822 European ancestry individuals	NA	Affymetrix [~ 2500000] (imputed)	155	granulocyte count	http://www.ebi.ac.uk/efo/EFO_0007987	GCST004614	Genome-wide genotyping array
2017-08-30	27863252	Astle WJ	2016-11-17	Cell	www.ncbi.nlm.nih.gov/pubmed/27863252	The Allelic Landscape of Human Blood Cell Trait Variation and Links to Common Complex Disease.	Hemoglobin concentration	172,925 European ancestry individuals	NA	Affymetrix [~ 2500000] (imputed)	140	hemoglobin measurement	http://www.ebi.ac.uk/efo/EFO_0004509	GCST004615	Genome-wide genotyping array
2017-08-30	27863252	Astle WJ	2016-11-17	Cell	www.ncbi.nlm.nih.gov/pubmed/27863252	The Allelic Landscape of Human Blood Cell Trait Variation and Links to Common Complex Disease.	Platelet distribution width	164,433 European ancestry individuals	NA	Affymetrix [~ 2500000] (imputed)	206	platelet component distribution width	http://www.ebi.ac.uk/efo/EFO_0007984	GCST004616	Genome-wide genotyping array
2017-08-30	27863252	Astle WJ	2016-11-17	Cell	www.ncbi.nlm.nih.gov/pubmed/27863252	The Allelic Landscape of Human Blood Cell Trait Variation and Links to Common Complex Disease.	Eosinophil percentage of granulocytes	170,536 European ancestry individuals	NA	Affymetrix [~ 2500000] (imputed)	184	eosinophil percentage of granulocytes	http://www.ebi.ac.uk/efo/EFO_0007996	GCST004617	Genome-wide genotyping array
2017-08-30	27863252	Astle WJ	2016-11-17	Cell	www.ncbi.nlm.nih.gov/pubmed/27863252	The Allelic Landscape of Human Blood Cell Trait Variation and Links to Common Complex Disease.	White blood cell count (basophil)	171,846 European ancestry individuals	NA	Affymetrix [~ 2500000] (imputed)	80	basophil count	http://www.ebi.ac.uk/efo/EFO_0005090	GCST004618	Genome-wide genotyping array
2017-08-30	27863252	Astle WJ	2016-11-17	Cell	www.ncbi.nlm.nih.gov/pubmed/27863252	The Allelic Landscape of Human Blood Cell Trait Variation and Links to Common Complex Disease.	Reticulocyte fraction of red cells	170,690 European ancestry individuals	NA	Affymetrix [~ 2500000] (imputed)	218	reticulocyte count	http://www.ebi.ac.uk/efo/EFO_0007986	GCST004619	Genome-wide genotyping array
2017-08-30	27863252	Astle WJ	2016-11-17	Cell	www.ncbi.nlm.nih.gov/pubmed/27863252	The Allelic Landscape of Human Blood Cell Trait Variation and Links to Common Complex Disease.	Sum basophil neutrophil counts	170,143 European ancestry individuals	NA	Affymetrix [~ 2500000] (imputed)	153	sum of basophil and neutrophil counts	http://www.ebi.ac.uk/efo/EFO_0009388	GCST004620	Genome-wide genotyping array
2017-08-30	27863252	Astle WJ	2016-11-17	Cell	www.ncbi.nlm.nih.gov/pubmed/27863252	The Allelic Landscape of Human Blood Cell Trait Variation and Links to Common Complex Disease.	Red cell distribution width	171,529 European ancestry individuals	NA	Affymetrix [~ 2500000] (imputed)	212	red blood cell distribution width	http://www.ebi.ac.uk/efo/EFO_0005192	GCST004621	Genome-wide genotyping array
2017-08-30	27863252	Astle WJ	2016-11-17	Cell	www.ncbi.nlm.nih.gov/pubmed/27863252	The Allelic Landscape of Human Blood Cell Trait Variation and Links to Common Complex Disease.	Reticulocyte count	170,641 European ancestry individuals	NA	Affymetrix [~ 2500000] (imputed)	210	reticulocyte count	http://www.ebi.ac.uk/efo/EFO_0007986	GCST004622	Genome-wide genotyping array
2017-08-30	27863252	Astle WJ	2016-11-17	Cell	www.ncbi.nlm.nih.gov/pubmed/27863252	The Allelic Landscape of Human Blood Cell Trait Variation and Links to Common Complex Disease.	Neutrophil percentage of granulocytes	170,672 European ancestry individuals	NA	Affymetrix [~ 2500000] (imputed)	171	neutrophil percentage of granulocytes	http://www.ebi.ac.uk/efo/EFO_0007994	GCST004623	Genome-wide genotyping array
2017-08-30	27863252	Astle WJ	2016-11-17	Cell	www.ncbi.nlm.nih.gov/pubmed/27863252	The Allelic Landscape of Human Blood Cell Trait Variation and Links to Common Complex Disease.	Sum eosinophil basophil counts	171,771 European ancestry individuals	NA	Affymetrix [~ 2500000] (imputed)	206	sum of eosinophil and basophil counts	http://www.ebi.ac.uk/efo/EFO_0009389	GCST004624	Genome-wide genotyping array
2017-08-30	27863252	Astle WJ	2016-11-17	Cell	www.ncbi.nlm.nih.gov/pubmed/27863252	The Allelic Landscape of Human Blood Cell Trait Variation and Links to Common Complex Disease.	Monocyte count	170,721 European ancestry individuals	NA	Affymetrix [~ 2500000] (imputed)	248	monocyte count	http://www.ebi.ac.uk/efo/EFO_0005091	GCST004625	Genome-wide genotyping array
2017-08-30	27863252	Astle WJ	2016-11-17	Cell	www.ncbi.nlm.nih.gov/pubmed/27863252	The Allelic Landscape of Human Blood Cell Trait Variation and Links to Common Complex Disease.	Myeloid white cell count	169,219 European ancestry individuals	NA	Affymetrix [~ 2500000] (imputed)	164	myeloid white cell count	http://www.ebi.ac.uk/efo/EFO_0007988	GCST004626	Genome-wide genotyping array
2017-08-30	27863252	Astle WJ	2016-11-17	Cell	www.ncbi.nlm.nih.gov/pubmed/27863252	The Allelic Landscape of Human Blood Cell Trait Variation and Links to Common Complex Disease.	Lymphocyte counts	171,643 European ancestry individuals	NA	Affymetrix [~ 2500000] (imputed)	188	lymphocyte count	http://www.ebi.ac.uk/efo/EFO_0004587	GCST004627	Genome-wide genotyping array
2017-08-30	27863252	Astle WJ	2016-11-17	Cell	www.ncbi.nlm.nih.gov/pubmed/27863252	The Allelic Landscape of Human Blood Cell Trait Variation and Links to Common Complex Disease.	Immature fraction of reticulocytes	170,548 European ancestry individuals	NA	Affymetrix [~ 2500000] (imputed)	152	reticulocyte count	http://www.ebi.ac.uk/efo/EFO_0007986	GCST004628	Genome-wide genotyping array
2017-08-30	27863252	Astle WJ	2016-11-17	Cell	www.ncbi.nlm.nih.gov/pubmed/27863252	The Allelic Landscape of Human Blood Cell Trait Variation and Links to Common Complex Disease.	Neutrophil count	170,702 European ancestry individuals	NA	Affymetrix [~ 2500000] (imputed)	152	neutrophil count	http://www.ebi.ac.uk/efo/EFO_0004833	GCST004629	Genome-wide genotyping array
2017-08-30	27863252	Astle WJ	2016-11-17	Cell	www.ncbi.nlm.nih.gov/pubmed/27863252	The Allelic Landscape of Human Blood Cell Trait Variation and Links to Common Complex Disease.	Mean corpuscular hemoglobin	172,332 European ancestry individuals	NA	Affymetrix [~ 2500000] (imputed)	275	mean corpuscular hemoglobin	http://www.ebi.ac.uk/efo/EFO_0004527	GCST004630	Genome-wide genotyping array
2017-08-30	27863252	Astle WJ	2016-11-17	Cell	www.ncbi.nlm.nih.gov/pubmed/27863252	The Allelic Landscape of Human Blood Cell Trait Variation and Links to Common Complex Disease.	Basophil percentage of white cells	171,996 European ancestry individuals	NA	Affymetrix [~ 2500000] (imputed)	65	basophil percentage of leukocytes	http://www.ebi.ac.uk/efo/EFO_0007992	GCST004631	Genome-wide genotyping array
2017-08-30	27863252	Astle WJ	2016-11-17	Cell	www.ncbi.nlm.nih.gov/pubmed/27863252	The Allelic Landscape of Human Blood Cell Trait Variation and Links to Common Complex Disease.	Lymphocyte percentage of white cells	171,748 European ancestry individuals	NA	Affymetrix [~ 2500000] (imputed)	147	lymphocyte percentage of leukocytes	http://www.ebi.ac.uk/efo/EFO_0007993	GCST004632	Genome-wide genotyping array
2017-08-30	27863252	Astle WJ	2016-11-17	Cell	www.ncbi.nlm.nih.gov/pubmed/27863252	The Allelic Landscape of Human Blood Cell Trait Variation and Links to Common Complex Disease.	Neutrophil percentage of white cells	171,542 European ancestry individuals	NA	Affymetrix [~ 2500000] (imputed)	135	neutrophil percentage of leukocytes	http://www.ebi.ac.uk/efo/EFO_0007990	GCST004633	Genome-wide genotyping array
2017-08-30	27863252	Astle WJ	2016-11-17	Cell	www.ncbi.nlm.nih.gov/pubmed/27863252	The Allelic Landscape of Human Blood Cell Trait Variation and Links to Common Complex Disease.	Basophil percentage of granulocytes	170,223 European ancestry individuals	NA	Affymetrix [~ 2500000] (imputed)	62	basophil percentage of granulocytes	http://www.ebi.ac.uk/efo/EFO_0007995	GCST004634	Genome-wide genotyping array
2017-09-11	27455348	van Rheenen W	2016-07-25	Nat Genet	www.ncbi.nlm.nih.gov/pubmed/27455348	Genome-wide association analyses identify new risk variants and the genetic architecture of amyotrophic lateral sclerosis.	Amyotrophic lateral sclerosis	12,577 European ancestry cases, 23,475 European ancestry controls	2,579 European ancestry cases, 2,767 European ancestry controls	Illumina [8697640] (imputed)	7			GCST004692	Genome-wide genotyping array
2017-09-11	28604731	Hammerschlag AR	2017-06-12	Nat Genet	www.ncbi.nlm.nih.gov/pubmed/28604731	Genome-wide association analysis of insomnia complaints identifies risk genes and genetic overlap with psychiatric and metabolic traits.	Insomnia complaints	12,863 European ancestry male cases, 19,521 European ancestry female cases, 40,776 European ancestry male controls, 39,846 European ancestry female controls	1,983 Icelandic ancestry male cases, 1,791 Icelandic ancestry female cases, 2,064 Icelandic ancestry male controls, 1,727 Icelandic ancestry female controls	Affymetrix [at least 12428592] (imputed)	2	insomnia	http://www.ebi.ac.uk/efo/EFO_0004698	GCST004695	Genome-wide genotyping array
2017-09-15	28613276	Nolte IM	2017-06-14	Nat Commun	www.ncbi.nlm.nih.gov/pubmed/28613276	Genetic loci associated with heart rate variability and their effects on cardiac disease risk.	Heart rate variability traits (pvRSA/HF)	24,088 European ancestry individuals	9,377 European ancestry individuals, 404 Hispanic/Latino individuals, 1,901 African American individuals	Affymetrix, Illumina, Perlegen [at least 2135543] (imputed)	12	heart rate variability measurement	http://www.ebi.ac.uk/efo/EFO_0008003	GCST004732	Genome-wide genotyping array
2017-09-15	28613276	Nolte IM	2017-06-14	Nat Commun	www.ncbi.nlm.nih.gov/pubmed/28613276	Genetic loci associated with heart rate variability and their effects on cardiac disease risk.	Heart rate variability traits (RMSSD)	26,523 European ancestry individuals	20,429 European ancestry individuals, 11,234 Hispanic/Latino individuals, 6,895 African American individuals	Affymetrix, Illumina, Perlegen [at least 2135543] (imputed)	22	heart rate variability measurement	http://www.ebi.ac.uk/efo/EFO_0008003	GCST004733	Genome-wide genotyping array
2017-09-15	28613276	Nolte IM	2017-06-14	Nat Commun	www.ncbi.nlm.nih.gov/pubmed/28613276	Genetic loci associated with heart rate variability and their effects on cardiac disease risk.	Heart rate variability traits (SDNN)	27,850 European ancestry individuals	24,125 European ancestry individuals, 11,234 Hispanic/Latino individuals, 6,899 African American individuals	Affymetrix, Illumina, Perlegen [at least 2135543] (imputed)	23	heart rate variability measurement	http://www.ebi.ac.uk/efo/EFO_0008003	GCST004734	Genome-wide genotyping array
2017-09-29	28794112	Christophersen IE	2017-08-01	Circ Cardiovasc Genet	www.ncbi.nlm.nih.gov/pubmed/28794112	Fifteen Genetic Loci Associated With the Electrocardiographic P Wave.	P wave terminal force	33,955 European ancestry individuals, 6,778 African individuals	NA	Affymetrix, Illumina [at least 2402234] (imputed)	12	P wave terminal force measurement	http://www.ebi.ac.uk/efo/EFO_0008379	GCST004824	Genome-wide genotyping array
2017-09-29	28794112	Christophersen IE	2017-08-01	Circ Cardiovasc Genet	www.ncbi.nlm.nih.gov/pubmed/28794112	Fifteen Genetic Loci Associated With the Electrocardiographic P Wave.	P wave duration	37,678 European ancestry individuals, 6,778 African ancestry individuals	NA	Affymetrix, Illumina [at least 2402234] (imputed)	20	P wave duration	http://www.ebi.ac.uk/efo/EFO_0005094	GCST004826	Genome-wide genotyping array
2017-10-23	28931804	Benyamin B	2017-09-20	Nat Commun	www.ncbi.nlm.nih.gov/pubmed/28931804	Cross-ethnic meta-analysis identifies association of the GPX3-TNIP1 locus with amyotrophic lateral sclerosis.	Amyotrophic lateral sclerosis (sporadic)	1,234 Chinese ancestry cases, 2,850 Chinese ancestry controls, 12,577 European ancestry cases, 23,475 European ancestry controls	576 cases, 683 controls	Illumina [at least 6613544] (imputed)	4	sporadic amyotrophic lateral sclerosis	http://www.ebi.ac.uk/efo/EFO_0001357	GCST004901	Genome-wide genotyping array
2017-11-30	29059683	Michailidou K	2017-10-23	Nature	www.ncbi.nlm.nih.gov/pubmed/29059683	Association analysis identifies 65 new breast cancer risk loci.	Breast cancer	76,192 European ancestry cases, 63,082 European ancestry controls	46,785 European ancestry cases, 42,892 European ancestry controls, 14,068 East Asian ancestry cases, 13,104 East Asian ancestry controls	Illumina [~ 11800000] (imputed)	803	breast carcinoma	http://www.ebi.ac.uk/efo/EFO_0000305	GCST004988	Genome-wide genotyping array
2017-12-05	29083406	Ferreira MA	2017-10-30	Nat Genet	www.ncbi.nlm.nih.gov/pubmed/29083406	Shared genetic origin of asthma, hay fever and eczema elucidates allergic disease biology.	Allergic disease (asthma, hay fever or eczema)	180,129 European ancestry cases, 180,709 European ancestry controls	NA	Affymetrix, Illumina [8307659] (imputed)	136			GCST005038	Genome-wide genotyping array
2018-01-23	20081858	Dupuis J	2010-01-17	Nat Genet	www.ncbi.nlm.nih.gov/pubmed/20081858	New genetic loci implicated in fasting glucose homeostasis and their impact on type 2 diabetes risk.	Homeostasis model assessment of beta-cell function	36,466 European ancestry individuals	62,264 European ancestry individuals	Affymetrix, Illumina [~ 2500000] (imputed)	10	HOMA-B	http://www.ebi.ac.uk/efo/EFO_0004469	GCST005180	Genome-wide genotyping array
2018-01-25	22581228	Manning AK	2012-05-13	Nat Genet	www.ncbi.nlm.nih.gov/pubmed/22581228	A genome-wide approach accounting for body mass index identifies genetic variants influencing fasting glycemic traits and insulin resistance.	Fasting blood insulin	Up to 51,750 European ancestry individuals	Up to 33,823 European ancestry individuals	Affymetrix, Illumina [~ 2400000] (imputed)	10	fasting blood insulin measurement	http://www.ebi.ac.uk/efo/EFO_0004466	GCST005185	Genome-wide genotyping array
2018-01-25	22581228	Manning AK	2012-05-13	Nat Genet	www.ncbi.nlm.nih.gov/pubmed/22581228	A genome-wide approach accounting for body mass index identifies genetic variants influencing fasting glycemic traits and insulin resistance.	Fasting blood glucose	Up to 58,074 European ancestry individuals	Up tp 38,422 European ancestry individuals	Affymetrix, Illumina [~ 2400000] (imputed)	33	fasting blood glucose measurement	http://www.ebi.ac.uk/efo/EFO_0004465	GCST005186	Genome-wide genotyping array
2018-01-30	29273806	Demenais F	2017-12-22	Nat Genet	www.ncbi.nlm.nih.gov/pubmed/29273806	Multiancestry association study identifies new asthma risk loci that colocalize with immune-cell enhancer marks.	Asthma	19,954 European ancestry cases, 107,715 European ancestry controls, 2,149 African ancestry cases, 6,055 African ancestry controls, 1,239 Japanese ancestry cases, 3,976 Japanese ancestry controls, 606 Latino cases, 792 Latino controls	NA	Affymetrix, Illumina, Perlegen [2831075] (imputed)	40			GCST005212	Genome-wide genotyping array
2018-01-30	24699409	Prokopenko I	2014-04-03	PLoS Genet	www.ncbi.nlm.nih.gov/pubmed/24699409	A central role for GRB10 in regulation of islet function in man.	Corrected insulin response	up to 4,961 European individuals, up to 411 Old Order Amish (founder/genetic isolate) individuals	20,722 European individuals	Affymetrix, Illumina [at least 1961018] (imputed)	6	insulin response measurement	http://www.ebi.ac.uk/efo/EFO_0008473	GCST005215	Genome-wide genotyping array
2018-01-30	24699409	Prokopenko I	2014-04-03	PLoS Genet	www.ncbi.nlm.nih.gov/pubmed/24699409	A central role for GRB10 in regulation of islet function in man.	Corrected insulin response adjusted for insulin sensitivity index	up to 4,565 European individuals, up to 413 Old Order Amish (founder/genetic isolate) individuals	20,461 European individuals	Affymetrix, Illumina [at least 1961018] (imputed)	6	insulin sensitivity measurement, insulin response measurement	http://www.ebi.ac.uk/efo/EFO_0004471, http://www.ebi.ac.uk/efo/EFO_0008473	GCST005216	Genome-wide genotyping array
2018-01-30	24699409	Prokopenko I	2014-04-03	PLoS Genet	www.ncbi.nlm.nih.gov/pubmed/24699409	A central role for GRB10 in regulation of islet function in man.	Insulin disposition index	up to 4,746 European individuals, up to 412 Old Order Amish (founder/genetic isolate) individuals	20,461 European individuals	Affymetrix, Illumina [at least 1961018] (imputed)	4	disposition index measurement	http://www.ebi.ac.uk/efo/EFO_0006832	GCST005222	Genome-wide genotyping array
2018-02-22	29309628	Beaumont RN	2018-01-03	Hum Mol Genet	www.ncbi.nlm.nih.gov/pubmed/29309628	Genome-wide association study of offspring birth weight in 86 577 women identifies five novel loci and highlights maternal genetic effects that are independent of fetal genetics.	Offspring birth weight	68,258 European ancestry women	18,319 European ancestry women	Affymetrix, Illumina, Perlegen [up to 8741107] (imputed)	2	birth weight, parental genotype effect measurement	http://www.ebi.ac.uk/efo/EFO_0004344, http://www.ebi.ac.uk/efo/EFO_0005939	GCST005314	Genome-wide genotyping array
2018-03-05	29304378	Medina-Gomez C	2018-01-04	Am J Hum Genet	www.ncbi.nlm.nih.gov/pubmed/29304378	Life-Course Genome-wide Association Study Meta-analysis of Total Body BMD and Assessment of Age-Specific Effects.	Total body bone mineral density	56,284 European ancestry individuals, up to 1,333 African American individuals, up to 9,328 admixed individuals	NA	Affymetrix, Illumina [~ 23700000] (imputed)	242	bone density	http://www.ebi.ac.uk/efo/EFO_0003923	GCST005348	Genome-wide genotyping array
2018-03-05	29304378	Medina-Gomez C	2018-01-04	Am J Hum Genet	www.ncbi.nlm.nih.gov/pubmed/29304378	Life-Course Genome-wide Association Study Meta-analysis of Total Body BMD and Assessment of Age-Specific Effects.	Total body bone mineral density (age 45-60)	18,805 European individuals	NA	Affymetrix, Illumina [~ 23700000] (imputed)	18	bone density	http://www.ebi.ac.uk/efo/EFO_0003923	GCST005350	Genome-wide genotyping array
2018-03-16	29343764	Jiang X	2018-01-17	Nat Commun	www.ncbi.nlm.nih.gov/pubmed/29343764	Genome-wide association study in 79,366 European-ancestry individuals informs the genetic architecture of 25-hydroxyvitamin D levels.	Vitamin D levels	79,366 European ancestry individuals	42,757 European and unknown ancestry individuals	Affymetrix, Illumina [up to 3600000] (imputed)	6	vitamin D measurement	http://www.ebi.ac.uk/efo/EFO_0004631	GCST005367	Genome-wide genotyping array
2018-03-29	29358691	Bonas-Guarch S	2018-01-22	Nat Commun	www.ncbi.nlm.nih.gov/pubmed/29358691	Re-analysis of public genetic data reveals a rare X-chromosomal variant associated with type 2 diabetes.	Type 2 diabetes	up to 12,931 European ancestry cases, up to 57,196 European ancestry controls	NA	Affymetrix, Illumina [~ 13000000] (imputed)	20			GCST005413	Genome-wide genotyping array
2018-04-26	25751624	Onengut-Gumuscu S	2015-04-01	Nat Genet	www.ncbi.nlm.nih.gov/pubmed/25751624	Fine mapping of type 1 diabetes susceptibility loci and evidence for colocalization of causal variants with lymphoid gene enhancers.	Type 1 diabetes	6,683 European ancestry cases, 12,173 European ancestry controls, 2,601 European ancestry affected sibling pair families, 69 European ancestry trios	NA	Illumina [135870]	51			GCST005536	Targeted genotyping array [ImmunoChip]
2018-05-08	23143596	Eyre S	2012-12-01	Nat Genet	www.ncbi.nlm.nih.gov/pubmed/23143596	High-density genetic mapping identifies new susceptibility loci for rheumatoid arthritis.	Rheumatoid arthritis	up to 13,838 European ancestry cases, up to 33,742 European ancestry controls	NA	Illumina [129464] (imputed)	50	rheumatoid arthritis	http://www.ebi.ac.uk/efo/EFO_0000685	GCST005569	Genome-wide genotyping array, Targeted genotyping array [ImmunoChip]
2018-07-11	29531354	Malik R	2018-03-12	Nat Genet	www.ncbi.nlm.nih.gov/pubmed/29531354	Multiancestry genome-wide association study of 520,000 subjects identifies 32 loci associated with stroke and stroke subtypes.	Ischemic stroke (large artery atherosclerosis)	4,373 European ancestry cases, 406,111 European ancestry controls, 1,626 East Asian ancestry cases, 28,195 East Asian ancestry controls, 355 South Asian ancestry cases, 6,707 South Asian ancestry controls, 259 African American cases, 15,146 African American controls, 34 Asian ancestry cases, 333 Asian ancestry controls, 41 Latin American cases, 692 Latin American controls	NA	NR [~ 8000000] (imputed)	8	large artery stroke	http://www.ebi.ac.uk/efo/EFO_0005524	GCST005840	Genome-wide genotyping array
2018-07-11	29531354	Malik R	2018-03-12	Nat Genet	www.ncbi.nlm.nih.gov/pubmed/29531354	Multiancestry genome-wide association study of 520,000 subjects identifies 32 loci associated with stroke and stroke subtypes.	Ischemic stroke (cardioembolic)	7,193 European ancestry cases, 406,111 European ancestry controls, 847 East Asian ancestry cases, 28,195 East Asian ancestry controls, 422 South Asian ancestry cases, 6,707 South Asian ancestry controls, 414 African American cases, 15,146 African American controls, 31 Asian ancestry cases, 333 Asian ancestry controls, 99 Latin American cases, 692 Latin American controls	NA	NR [~ 8000000] (imputed)	10	cardioembolic stroke	http://www.ebi.ac.uk/efo/EFO_1001976	GCST005842	Genome-wide genotyping array
2018-08-13	29892015	Roselli C	2018-06-11	Nat Genet	www.ncbi.nlm.nih.gov/pubmed/29892015	Multi-ethnic genome-wide association study for atrial fibrillation.	Atrial fibrillation	55,114 European ancestry cases, 482,295 European ancestry controls, 8,180 Japanese ancestry cases, 28,612 Japanese ancestry controls, 1,307 African American ancestry cases, 7,660 African American ancestry controls, 845 Hispanic cases, 4,177 Hispanic controls	NA	Affymetrix, Illumina [up to 12149979] (imputed)	228	atrial fibrillation	http://www.ebi.ac.uk/efo/EFO_0000275	GCST006061	Genome-wide genotyping array
2018-08-14	29892016	Schumacher FR	2018-06-11	Nat Genet	www.ncbi.nlm.nih.gov/pubmed/29892016	Association analyses of more than 140,000 men identify 63 new prostate cancer susceptibility loci.	Prostate cancer	79,148 European ancestry cases, 61,106 European ancestry controls	NA	Illumina [20370935] (imputed)	140	prostate carcinoma	http://www.ebi.ac.uk/efo/EFO_0001663	GCST006085	Genome-wide genotyping array
2018-09-12	29942086	Savage JE	2018-06-25	Nat Genet	www.ncbi.nlm.nih.gov/pubmed/29942086	Genome-wide association meta-analysis in 269,867 individuals identifies new genetic and functional links to intelligence.	Intelligence	269,867 European ancestry individuals	NA	Affymetrix, Illumina [9295118] (imputed)	524	intelligence	http://www.ebi.ac.uk/efo/EFO_0004337	GCST006250	Genome-wide genotyping array
2018-09-24	21173776	de Moor MH	2010-12-21	Mol Psychiatry	www.ncbi.nlm.nih.gov/pubmed/21173776	Meta-analysis of genome-wide association studies for personality.	Conscientiousness	17,375 European ancestry individuals	3,294 European ancestry individuals	Affymetrix, Illumina, Perlegen [~ 2500000] (imputed)	1	conscientiousness measurement	http://www.ebi.ac.uk/efo/EFO_0007912	GCST006326	Genome-wide genotyping array
2018-09-27	29760442	Iglesias AI	2018-05-14	Nat Commun	www.ncbi.nlm.nih.gov/pubmed/29760442	Cross-ancestry genome-wide association analysis of corneal thickness strengthens link between complex and Mendelian eye diseases.	Central corneal thickness	17,803 European ancestry individuals	NA	Affymetrix, Illumina [NR] (imputed)	14	central corneal thickness	http://www.ebi.ac.uk/efo/EFO_0005213	GCST006366	Genome-wide genotyping array
2018-09-28	30108127	Hoffmann TJ	2018-08-14	Genetics	www.ncbi.nlm.nih.gov/pubmed/30108127	A Large Multi-ethnic Genome-Wide Association Study of Adult Body Mass Index Identifies Novel Loci.	Body mass index	315,347 European ancestry individuals, 8,322 Hispanic/Latino individuals, 7,290 East Asian ancestry individuals, 3,069 African American individuals, 459 South Asian ancestry individuals	431,743 European ancestry individuals, 9,275 South Asian ancestry individuals, 8,261 African British individuals, 1,822 East Asian ancestry individuals, 7,620 individuals	Affymetrix [at least 28613428] (imputed)	289	body mass index	http://www.ebi.ac.uk/efo/EFO_0004340	GCST006368	Genome-wide genotyping array
2018-10-17	30061737	Nielsen JB	2018-07-30	Nat Genet	www.ncbi.nlm.nih.gov/pubmed/30061737	Biobank-driven genomic discovery yields new insight into atrial fibrillation biology.	Atrial fibrillation	60,620 European ancestry cases, 970,216 European ancestry controls	NA	Illumina [34740186] (imputed)	142	atrial fibrillation	http://www.ebi.ac.uk/efo/EFO_0000275	GCST006414	Genome-wide genotyping array
2018-10-19	30093612	O'Mara TA	2018-08-09	Nat Commun	www.ncbi.nlm.nih.gov/pubmed/30093612	Identification of nine new susceptibility loci for endometrial cancer.	Endometrial cancer	12,906 European ancestry cases, 108,979 European ancestry controls	NA	Affymetrix, Illumina [~ 11700000] (imputed)	28	endometrial carcinoma	http://www.ebi.ac.uk/efo/EFO_1001512	GCST006464	Genome-wide genotyping array
2018-10-19	30093612	O'Mara TA	2018-08-09	Nat Commun	www.ncbi.nlm.nih.gov/pubmed/30093612	Identification of nine new susceptibility loci for endometrial cancer.	Endometrial cancer (endometrioid histology)	8,758 European ancestry cases, 46,126 European ancestry controls	NA	Affymetrix, Illumina [~ 11700000] (imputed)	32	endometrial carcinoma	http://www.ebi.ac.uk/efo/EFO_1001512	GCST006465	Genome-wide genotyping array
2018-10-31	29942085	Nagel M	2018-06-25	Nat Genet	www.ncbi.nlm.nih.gov/pubmed/29942085	Meta-analysis of genome-wide association studies for neuroticism in 449,484 individuals identifies novel genetic loci and pathways.	Depressed affect	357,957 European ancestry individuals	NA	Affymetrix [10847151] (imputed)	157	unipolar depression, mood disorder	http://www.ebi.ac.uk/efo/EFO_0003761, http://www.ebi.ac.uk/efo/EFO_0004247	GCST006475	Genome-wide genotyping array
2018-10-31	29942085	Nagel M	2018-06-25	Nat Genet	www.ncbi.nlm.nih.gov/pubmed/29942085	Meta-analysis of genome-wide association studies for neuroticism in 449,484 individuals identifies novel genetic loci and pathways.	Worry	348,219 European ancestry individuals	NA	Affymetrix [10847151] (imputed)	147	worry measurement	http://www.ebi.ac.uk/efo/EFO_0009589	GCST006478	Genome-wide genotyping array
2018-11-02	28604731	Hammerschlag AR	2017-06-12	Nat Genet	www.ncbi.nlm.nih.gov/pubmed/28604731	Genome-wide association analysis of insomnia complaints identifies risk genes and genetic overlap with psychiatric and metabolic traits.	Insomnia complaints	19,521 European ancestry female cases, 39,846 European ancestry female controls	1,983 Icelandic ancestry male cases, 1,791 Icelandic ancestry female cases, 2,064 Icelandic ancestry male controls, 1,727 Icelandic ancestry female controls	Affymetrix [at least 12428592] (imputed)	1	insomnia	http://www.ebi.ac.uk/efo/EFO_0004698	GCST006487	Genome-wide genotyping array
2018-11-02	28604731	Hammerschlag AR	2017-06-12	Nat Genet	www.ncbi.nlm.nih.gov/pubmed/28604731	Genome-wide association analysis of insomnia complaints identifies risk genes and genetic overlap with psychiatric and metabolic traits.	Insomnia complaints	12,863 European ancestry male cases, 40,776 European ancestry male controls	1,983 Icelandic ancestry male cases, 1,791 Icelandic ancestry female cases, 2,064 Icelandic ancestry male controls, 1,727 Icelandic ancestry female controls	Affymetrix [at least 12428592] (imputed)	2	insomnia	http://www.ebi.ac.uk/efo/EFO_0004698	GCST006488	Genome-wide genotyping array
2018-11-12	30038396	Lee JJ	2018-07-23	Nat Genet	www.ncbi.nlm.nih.gov/pubmed/30038396	Gene discovery and polygenic prediction from a genome-wide association study of educational attainment in 1.1 million individuals.	Cognitive performance	257,841 European ancestry individuals	NA	Affymetrix, Illumina [10100000] (imputed)	217	cognitive function measurement	http://www.ebi.ac.uk/efo/EFO_0008354	GCST006572	Genome-wide genotyping array
2019-01-09	29273806	Demenais F	2017-12-22	Nat Genet	www.ncbi.nlm.nih.gov/pubmed/29273806	Multiancestry association study identifies new asthma risk loci that colocalize with immune-cell enhancer marks.	Asthma	19,954 European ancestry cases, 107,715 European ancestry controls	NA	Affymetrix, Illumina, Perlegen [2831075] (imputed)	24			GCST006862	Genome-wide genotyping array
2019-01-11	30054458	Xue A	2018-07-27	Nat Commun	www.ncbi.nlm.nih.gov/pubmed/30054458	Genome-wide association analyses identify 143 risk variants and putative regulatory mechanisms for type 2 diabetes.	Type 2 diabetes	61,714 European ancestry cases, 1,178 Pakistani ancestry cases, 593,952 European ancestry controls, 2,472 Pakistani ancestry controls	NA	NR [5035015] (imputed)	139			GCST006867	Genome-wide genotyping array
2019-01-18	29531354	Malik R	2018-03-12	Nat Genet	www.ncbi.nlm.nih.gov/pubmed/29531354	Multiancestry genome-wide association study of 520,000 subjects identifies 32 loci associated with stroke and stroke subtypes.	Stroke	40,585 European ancestry cases, 406,111 European ancestry controls	NA	NR [~ 8000000] (imputed)	22	stroke	http://www.ebi.ac.uk/efo/EFO_0000712	GCST006906	Genome-wide genotyping array
2019-01-18	29531354	Malik R	2018-03-12	Nat Genet	www.ncbi.nlm.nih.gov/pubmed/29531354	Multiancestry genome-wide association study of 520,000 subjects identifies 32 loci associated with stroke and stroke subtypes.	Ischemic stroke (large artery atherosclerosis)	4,373 European ancestry cases, 406,111 European ancestry controls	NA	NR [~ 8000000] (imputed)	6	large artery stroke	http://www.ebi.ac.uk/efo/EFO_0005524	GCST006907	Genome-wide genotyping array
2019-01-18	29531354	Malik R	2018-03-12	Nat Genet	www.ncbi.nlm.nih.gov/pubmed/29531354	Multiancestry genome-wide association study of 520,000 subjects identifies 32 loci associated with stroke and stroke subtypes.	Ischemic stroke	34,217 European ancestry cases, 406,111 European ancestry controls	NA	NR [~ 8000000] (imputed)	19	Ischemic stroke	http://purl.obolibrary.org/obo/HP_0002140	GCST006908	Genome-wide genotyping array
2019-01-18	29531354	Malik R	2018-03-12	Nat Genet	www.ncbi.nlm.nih.gov/pubmed/29531354	Multiancestry genome-wide association study of 520,000 subjects identifies 32 loci associated with stroke and stroke subtypes.	Ischemic stroke (cardioembolic)	7,193 European ancestry cases, 406,111 European ancestry controls	NA	NR [~ 8000000] (imputed)	5	cardioembolic stroke	http://www.ebi.ac.uk/efo/EFO_1001976	GCST006910	Genome-wide genotyping array
2019-01-22	29500382	Nagel M	2018-03-02	Nat Commun	www.ncbi.nlm.nih.gov/pubmed/29500382	Item-level analyses reveal genetic heterogeneity in neuroticism.	Neurociticism	380,506 European ancestry individuals	NA	NR [10847151] (imputed)	181	neuroticism measurement	http://www.ebi.ac.uk/efo/EFO_0007660	GCST006940	Genome-wide genotyping array
2019-01-22	29500382	Nagel M	2018-03-02	Nat Commun	www.ncbi.nlm.nih.gov/pubmed/29500382	Item-level analyses reveal genetic heterogeneity in neuroticism.	Irritable mood	366,726 European ancestry individuals	NA	NR [~ 10847151] (imputed)	67	irritability measurement	http://www.ebi.ac.uk/efo/EFO_0009594	GCST006941	Genome-wide genotyping array
2019-01-22	29500382	Nagel M	2018-03-02	Nat Commun	www.ncbi.nlm.nih.gov/pubmed/29500382	Item-level analyses reveal genetic heterogeneity in neuroticism.	Feeling lonely	376,352 European ancestry individuals	NA	NR [10847151] (imputed)	10	loneliness measurement	http://www.ebi.ac.uk/efo/EFO_0007865	GCST006942	Genome-wide genotyping array
2019-01-22	29500382	Nagel M	2018-03-02	Nat Commun	www.ncbi.nlm.nih.gov/pubmed/29500382	Item-level analyses reveal genetic heterogeneity in neuroticism.	Feeling miserable	376,097 European ancestry individuals	NA	NR [10847151] (imputed)	64	feeling miserable measurement	http://www.ebi.ac.uk/efo/EFO_0009598	GCST006943	Genome-wide genotyping array
2019-01-22	29500382	Nagel M	2018-03-02	Nat Commun	www.ncbi.nlm.nih.gov/pubmed/29500382	Item-level analyses reveal genetic heterogeneity in neuroticism.	Experiencing mood swings	373,733 European ancestry individuals	NA	NR [10847151] (imputed)	69	mood instability measurement	http://www.ebi.ac.uk/efo/EFO_0008475	GCST006944	Genome-wide genotyping array
2019-01-22	29500382	Nagel M	2018-03-02	Nat Commun	www.ncbi.nlm.nih.gov/pubmed/29500382	Item-level analyses reveal genetic heterogeneity in neuroticism.	Feeling guilty	373,380 European ancestry individuals	NA	NR [10847151] (imputed)	29	guilt measurement	http://www.ebi.ac.uk/efo/EFO_0009595	GCST006945	Genome-wide genotyping array
2019-01-22	29500382	Nagel M	2018-03-02	Nat Commun	www.ncbi.nlm.nih.gov/pubmed/29500382	Item-level analyses reveal genetic heterogeneity in neuroticism.	Worry too long after an embarrassing experience	367,725 European ancestry individuals	NA	NR [10847151] (imputed)	34	worry measurement	http://www.ebi.ac.uk/efo/EFO_0009589	GCST006946	Genome-wide genotyping array
2019-01-22	29500382	Nagel M	2018-03-02	Nat Commun	www.ncbi.nlm.nih.gov/pubmed/29500382	Item-level analyses reveal genetic heterogeneity in neuroticism.	Feeling fed-up	374,971 European ancestry individuals	NA	NR [10847151] (imputed)	60	feeling "fed-up" measurement	http://www.ebi.ac.uk/efo/EFO_0009588	GCST006947	Genome-wide genotyping array
2019-01-22	29500382	Nagel M	2018-03-02	Nat Commun	www.ncbi.nlm.nih.gov/pubmed/29500382	Item-level analyses reveal genetic heterogeneity in neuroticism.	Feeling nervous	373,121 European ancestry individuals	NA	NR [10847151] (imputed)	67	feeling nervous measurement	http://www.ebi.ac.uk/efo/EFO_0009597	GCST006948	Genome-wide genotyping array
2019-01-22	29500382	Nagel M	2018-03-02	Nat Commun	www.ncbi.nlm.nih.gov/pubmed/29500382	Item-level analyses reveal genetic heterogeneity in neuroticism.	Feeling worry	372,869 European ancestry individuals	NA	NR [10847151] (imputed)	71	worry measurement	http://www.ebi.ac.uk/efo/EFO_0009589	GCST006950	Genome-wide genotyping array
2019-01-22	29500382	Nagel M	2018-03-02	Nat Commun	www.ncbi.nlm.nih.gov/pubmed/29500382	Item-level analyses reveal genetic heterogeneity in neuroticism.	Feeling hurt	372,047 European ancestry individuals	NA	NR [10847151] (imputed)	46	feeling emotionally hurt measurement	http://www.ebi.ac.uk/efo/EFO_0009599	GCST006951	Genome-wide genotyping array
2019-01-22	29500382	Nagel M	2018-03-02	Nat Commun	www.ncbi.nlm.nih.gov/pubmed/29500382	Item-level analyses reveal genetic heterogeneity in neuroticism.	Feeling tense	371,318 European ancestry individuals	NA	NR [10847151] (imputed)	33	feeling tense measurement	http://www.ebi.ac.uk/efo/EFO_0009596	GCST006952	Genome-wide genotyping array
2019-01-25	30583798	Bovijn J	2018-12-21	Am J Hum Genet	www.ncbi.nlm.nih.gov/pubmed/30583798	GWAS Identifies Risk Locus for Erectile Dysfunction and Implicates Hypothalamic Neurobiology and Diabetes in Etiology.	Erectile dysfunction	6,175 European ancestry male cases, 217,630 European ancestry male controls	NA	Affymetrix, Illumina [at least 807411] (imputed)	23	erectile dysfunction	http://www.ebi.ac.uk/efo/EFO_0004234	GCST006956	Genome-wide genotyping array
2019-02-28	25751625	Michailidou K	2015-04-01	Nat Genet	www.ncbi.nlm.nih.gov/pubmed/25751625	Genome-wide association analysis of more than 120,000 individuals identifies 15 new susceptibility loci for breast cancer.	Breast cancer	46,785 European ancestry cases, 42,892 European ancestry controls	NA	Affymetrix, Illumina [~ 14000000] (imputed)	74	breast carcinoma	http://www.ebi.ac.uk/efo/EFO_0000305	GCST007236	Genome-wide genotyping array
2019-03-19	30604766	Morris AP	2019-01-03	Nat Commun	www.ncbi.nlm.nih.gov/pubmed/30604766	Trans-ethnic kidney function association study reveals putative causal genes and effects on kidney-specific disease aetiologies.	Estimated glomerular filtration rate	134,070 European ancestry individuals, 143,658 East Asian ancestry individuals, 26,344 Hispanic or Latino ancestry individuals, 8,224 African American individuals	NA	Affymetrix, Illumina [at least 5248638] (imputed)	136	glomerular filtration rate	http://www.ebi.ac.uk/efo/EFO_0005208	GCST007344	Genome-wide genotyping array
2019-04-05	29632382	Mahajan A	2018-04-09	Nat Genet	www.ncbi.nlm.nih.gov/pubmed/29632382	Refining the accuracy of validated target identification through coding variant fine-mapping in type 2 diabetes.	Type 2 diabetes	48,286 European ancestry cases, 250,671 European ancestry controls, 33,126 African American, East Asian, Hispanic/Latino or South Asian cases, 120,161 African American, East Asian, Hispanic/Latino or South Asian controls	NA	Affymetrix, Illumina [247470]	37			GCST007515	Targeted genotyping array [Exome array]
2019-04-05	29632382	Mahajan A	2018-04-09	Nat Genet	www.ncbi.nlm.nih.gov/pubmed/29632382	Refining the accuracy of validated target identification through coding variant fine-mapping in type 2 diabetes.	Type 2 diabetes (adjusted for BMI)	48,286 European ancestry cases, 250,671 European ancestry controls, 33,126 African American, East Asian, Hispanic/Latino or South Asian cases, 120,161 African American, East Asian, Hispanic/Latino or South Asian controls	NA	Affymetrix, Illumina [247470]	35			GCST007516	Targeted genotyping array [Exome array]
2019-04-05	29632382	Mahajan A	2018-04-09	Nat Genet	www.ncbi.nlm.nih.gov/pubmed/29632382	Refining the accuracy of validated target identification through coding variant fine-mapping in type 2 diabetes.	Type 2 diabetes	up to 48,286 European ancestry cases, up to 250,671 European ancestry controls	NA	Affymetrix, Illumina [247470]	32			GCST007517	Targeted genotyping array [Exome array]
2019-04-05	29632382	Mahajan A	2018-04-09	Nat Genet	www.ncbi.nlm.nih.gov/pubmed/29632382	Refining the accuracy of validated target identification through coding variant fine-mapping in type 2 diabetes.	Type 2 diabetes (adjusted for BMI)	up to 48,286 European ancestry cases, up to 250,671 European ancestry controls	NA	Affymetrix, Illumina [247470]	35			GCST007518	Targeted genotyping array [Exome array]
2019-04-10	27680694	Horikoshi M	2016-10-13	Nature	www.ncbi.nlm.nih.gov/pubmed/27680694	Genome-wide associations for birth weight and correlations with adult disease.	Birth weight	133,903 European ancestry individuals	9,799 European ancestry individuals	Affymetrix, Illumina [at least 22434434] (imputed)	2	birth weight	http://www.ebi.ac.uk/efo/EFO_0004344	GCST007557	Genome-wide genotyping array
2019-05-28	25625282	Mahajan A	2015-01-27	PLoS Genet	www.ncbi.nlm.nih.gov/pubmed/25625282	Identification and functional characterization of G6PC2 coding variants influencing glycemic traits define an effector transcript at the G6PC2-ABCB11 locus.	Fasting blood insulin adjusted for BMI	up to 30,825 non-diabetic individuals	NA	Illumina [106489]	6	BMI-adjusted fasting blood insulin measurement	http://www.ebi.ac.uk/efo/EFO_0008037	GCST007857	Targeted genotyping array [Exome array]
2019-05-28	25625282	Mahajan A	2015-01-27	PLoS Genet	www.ncbi.nlm.nih.gov/pubmed/25625282	Identification and functional characterization of G6PC2 coding variants influencing glycemic traits define an effector transcript at the G6PC2-ABCB11 locus.	Fasting blood glucose adjusted for BMI	up to 33,231 non-diabetic individuals	NA	Illumina [106489]	10	BMI-adjusted fasting blood glucose measurement	http://www.ebi.ac.uk/efo/EFO_0008036	GCST007858	Targeted genotyping array [Exome array]
2020-02-05	31919418	Shah S	2020-01-09	Nat Commun	www.ncbi.nlm.nih.gov/pubmed/31919418	Genome-wide association and Mendelian randomisation analysis provide insights into the pathogenesis of heart failure.	Heart failure	47,309 European ancestry cases, 930,014 European ancestry controls	NA	Affymetrix, Illumina [8246881] (imputed)	12	heart failure	http://www.ebi.ac.uk/efo/EFO_0003144	GCST009541	Genome-wide genotyping array
2020-05-29	32231244	Xie J	2020-03-30	Nat Commun	www.ncbi.nlm.nih.gov/pubmed/32231244	The genetic architecture of membranous nephropathy and its potential to improve non-invasive diagnosis.	Membranous nephropathy	2,150 European ancestry cases, 5,829 European ancestry controls, 1,612 East Asian ancestry cases, 1,970 East Asian ancestry controls	826 Chinese ancestry cases, 1,239 Chinese ancestry controls	Illumina [~ 7000000] (imputed)	4	membranous glomerulonephritis	http://www.ebi.ac.uk/efo/EFO_0004254	GCST010004	Genome-wide genotyping array
2020-07-06	32499647	Spracklen CN	2020-05-06	Nature	www.ncbi.nlm.nih.gov/pubmed/32499647	Identification of type 2 diabetes loci in 433,540 East Asian individuals.	Type 2 diabetes	77,418 East Asian cases, 356,122 East Asian controls	NA	Affymetrix, Illumina [11800000] (imputed)	183			GCST010118	Genome-wide genotyping array
2020-07-08	32059762	Manousaki D	2020-02-05	Am J Hum Genet	www.ncbi.nlm.nih.gov/pubmed/32059762	Genome-wide Association Study for Vitamin D Levels Reveals 69 Independent Loci.	Serum 25-Hydroxyvitamin D levels	443,734 European ancestry individuals	NA	Affymetrix [16668957] (imputed)	138	vitamin D measurement	http://www.ebi.ac.uk/efo/EFO_0004631	GCST010144	Genome-wide genotyping array
2020-10-15	32005708	Forgetta V	2020-01-31	Diabetes	www.ncbi.nlm.nih.gov/pubmed/32005708	Rare Genetic Variants of Large Effect Influence Risk of Type 1 Diabetes.	Type 1 diabetes	9,266 European ancestry cases, 15,574 European ancestry controls	4,329 European ancestry cases, 9,543 European ancestry controls	Affymetrix, Illumina [9061522] (imputed)	6			GCST010681	Genome-wide genotyping array
2020-10-29	32843070	Winkler TW	2020-08-26	BMC Med Genomics	www.ncbi.nlm.nih.gov/pubmed/32843070	Genome-wide association meta-analysis for early age-related macular degeneration highlights novel loci and insights for advanced disease.	Early age-related macular degeneration	14,034 European ancestry cases, 91,214 European ancestry controls	NA	Affymetrix, Illumina [11702853] (imputed)	8	age-related macular degeneration	http://www.ebi.ac.uk/efo/EFO_0001365	GCST010723	Genome-wide genotyping array
2021-06-15	33239672	Laisk T	2020-11-25	Nat Commun	www.ncbi.nlm.nih.gov/pubmed/33239672	The genetic architecture of sporadic and multiple consecutive miscarriage.	Sporadic miscarriage	49,996 European ancestry cases, 174,109 European ancestry controls	NA	Affymetrix, Illumina [9088459] (imputed)	1	fertility measurement	http://www.ebi.ac.uk/efo/EFO_0006923	GCST011888	Genome-wide genotyping array
2021-07-27	34211149	Mills MC	2021-07-01	Nat Hum Behav	www.ncbi.nlm.nih.gov/pubmed/34211149	Identification of 371 genetic variants for age at first sex and birth linked to externalising behaviour.	Age at first sexual intercourse	214,547 European ancestry individuals	NA	NR [16567047] (imputed)	2	age at first sexual intercourse measurement	http://www.ebi.ac.uk/efo/EFO_0009749	GCST90000045	Genome-wide genotyping array
2021-07-27	34211149	Mills MC	2021-07-01	Nat Hum Behav	www.ncbi.nlm.nih.gov/pubmed/34211149	Identification of 371 genetic variants for age at first sex and birth linked to externalising behaviour.	Age at first sexual intercourse	182,791 European ancestry individuals	NA	NR [16426330] (imputed)	8	age at first sexual intercourse measurement	http://www.ebi.ac.uk/efo/EFO_0009749	GCST90000046	Genome-wide genotyping array
2021-07-27	34211149	Mills MC	2021-07-01	Nat Hum Behav	www.ncbi.nlm.nih.gov/pubmed/34211149	Identification of 371 genetic variants for age at first sex and birth linked to externalising behaviour.	Age at first sexual intercourse	397,338 European ancestry individuals	NA	NR [16516521] (imputed)	272	age at first sexual intercourse measurement	http://www.ebi.ac.uk/efo/EFO_0009749	GCST90000047	Genome-wide genotyping array
2021-07-27	34211149	Mills MC	2021-07-01	Nat Hum Behav	www.ncbi.nlm.nih.gov/pubmed/34211149	Identification of 371 genetic variants for age at first sex and birth linked to externalising behaviour.	Age at first birth	418,758 European ancestry individuals	NA	NR [10813835] (imputed)	1	age at first birth measurement	http://www.ebi.ac.uk/efo/EFO_0009101	GCST90000048	Genome-wide genotyping array
2021-07-27	34211149	Mills MC	2021-07-01	Nat Hum Behav	www.ncbi.nlm.nih.gov/pubmed/34211149	Identification of 371 genetic variants for age at first sex and birth linked to externalising behaviour.	Age at first birth	124,088 European ancestry individuals	NA	NR [9467402] (imputed)	1	age at first birth measurement	http://www.ebi.ac.uk/efo/EFO_0009101	GCST90000049	Genome-wide genotyping array
2021-07-27	34211149	Mills MC	2021-07-01	Nat Hum Behav	www.ncbi.nlm.nih.gov/pubmed/34211149	Identification of 371 genetic variants for age at first sex and birth linked to externalising behaviour.	Age at first birth	542,901 European ancestry individuals	NA	NR [9744772] (imputed)	88	age at first birth measurement	http://www.ebi.ac.uk/efo/EFO_0009101	GCST90000050	Genome-wide genotyping array
2021-09-21	33230300	Surendran P	2020-11-23	Nat Genet	www.ncbi.nlm.nih.gov/pubmed/33230300	Discovery of rare variants associated with blood pressure regulation through meta-analysis of 1.3 million individuals.	Diastolic blood pressure	810,865 European ancestry individuals	354,096 European ancestry individuals	Affymetrix, Illumina [242866] (imputed)	116	diastolic blood pressure	http://www.ebi.ac.uk/efo/EFO_0006336	GCST90000059	Genome-wide genotyping array
2021-09-21	33230300	Surendran P	2020-11-23	Nat Genet	www.ncbi.nlm.nih.gov/pubmed/33230300	Discovery of rare variants associated with blood pressure regulation through meta-analysis of 1.3 million individuals.	Pulse pressure	810,865 European ancestry individuals, 21,077 African American individuals, 33,689 South Asian ancestry individuals, 4,586 Hispanic individuals	354,096 European ancestry individuals, 63,282 African American individuals, 4,792 East Asian ancestry individuals, 22,802 Hispanic individuals, 2,695 Native American ancestry individuals	Affymetrix, Illumina [247315] (imputed)	11	pulse pressure measurement	http://www.ebi.ac.uk/efo/EFO_0005763	GCST90000065	Genome-wide genotyping array
2020-09-07	32814899	Meyer HV	2020-08-19	Nature	www.ncbi.nlm.nih.gov/pubmed/32814899	Genetic and functional insights into the fractal structure of the heart.	Myocardial fractal dimension (slice 2)	18,096 European individuals		Affymetrix [14134301] (imputed)	5	left ventricular structural measurement	http://www.ebi.ac.uk/efo/EFO_0008205	GCST90000288	Genome-wide genotyping array
2020-09-07	32814899	Meyer HV	2020-08-19	Nature	www.ncbi.nlm.nih.gov/pubmed/32814899	Genetic and functional insights into the fractal structure of the heart.	Myocardial fractal dimension (slice 3)	18,096 European individuals		Affymetrix [14134301] (imputed)	8	left ventricular structural measurement	http://www.ebi.ac.uk/efo/EFO_0008205	GCST90000289	Genome-wide genotyping array
2020-09-07	32814899	Meyer HV	2020-08-19	Nature	www.ncbi.nlm.nih.gov/pubmed/32814899	Genetic and functional insights into the fractal structure of the heart.	Myocardial fractal dimension (slice 4)	18,096 European individuals		Affymetrix [14134301] (imputed)	9	left ventricular structural measurement	http://www.ebi.ac.uk/efo/EFO_0008205	GCST90000290	Genome-wide genotyping array
2020-09-07	32814899	Meyer HV	2020-08-19	Nature	www.ncbi.nlm.nih.gov/pubmed/32814899	Genetic and functional insights into the fractal structure of the heart.	Myocardial fractal dimension (slice 5)	18,096 European individuals		Affymetrix [14134301] (imputed)	9	left ventricular structural measurement	http://www.ebi.ac.uk/efo/EFO_0008205	GCST90000291	Genome-wide genotyping array
2020-09-07	32814899	Meyer HV	2020-08-19	Nature	www.ncbi.nlm.nih.gov/pubmed/32814899	Genetic and functional insights into the fractal structure of the heart.	Myocardial fractal dimension (slice 6)	18,096 European individuals		Affymetrix [14134301] (imputed)	11	left ventricular structural measurement	http://www.ebi.ac.uk/efo/EFO_0008205	GCST90000292	Genome-wide genotyping array
2020-09-07	32814899	Meyer HV	2020-08-19	Nature	www.ncbi.nlm.nih.gov/pubmed/32814899	Genetic and functional insights into the fractal structure of the heart.	Myocardial fractal dimension (slice 7)	18,096 European individuals		Affymetrix [14134301] (imputed)	8	left ventricular structural measurement	http://www.ebi.ac.uk/efo/EFO_0008205	GCST90000293	Genome-wide genotyping array
2020-09-07	32814899	Meyer HV	2020-08-19	Nature	www.ncbi.nlm.nih.gov/pubmed/32814899	Genetic and functional insights into the fractal structure of the heart.	Myocardial fractal dimension (slice 8)	18,096 European individuals		Affymetrix [14134301] (imputed)	6	left ventricular structural measurement	http://www.ebi.ac.uk/efo/EFO_0008205	GCST90000294	Genome-wide genotyping array
2020-09-07	32814899	Meyer HV	2020-08-19	Nature	www.ncbi.nlm.nih.gov/pubmed/32814899	Genetic and functional insights into the fractal structure of the heart.	Myocardial fractal dimension (slice 9)	18,096 European individuals		Affymetrix [14134301] (imputed)	2	left ventricular structural measurement	http://www.ebi.ac.uk/efo/EFO_0008205	GCST90000295	Genome-wide genotyping array
2021-07-07	34111113	Green HD	2021-06-10	PLoS Genet	www.ncbi.nlm.nih.gov/pubmed/34111113	A genome-wide association study identifies 5 loci associated with frozen shoulder and implicates diabetes as a causal risk factor.	Frozen shoulder	627,998 European ancestry individuals	NA	NR [16689279] (imputed)	5	frozen shoulder	http://www.ebi.ac.uk/efo/EFO_1000941	GCST90000513	Genome-wide genotyping array
2021-07-27	34187846	Ong JS	2021-06-29	Gut	www.ncbi.nlm.nih.gov/pubmed/34187846	Multitrait genetic association analysis identifies 50 new risk loci for gastro-oesophageal reflux, seven new loci for Barrett's oesophagus and provides insights into clinical heterogeneity in reflux diagnosis.	Gastroesophageal reflux disease	129,080 European ancestry cases, 473,524 European ancestry controls	462,753 cases, 1,127,474 controls	NR [2324712] (imputed)	37	gastroesophageal reflux disease	http://www.ebi.ac.uk/efo/EFO_0003948	GCST90000514	Genome-wide genotyping array
2021-07-27	34187846	Ong JS	2021-06-29	Gut	www.ncbi.nlm.nih.gov/pubmed/34187846	Multitrait genetic association analysis identifies 50 new risk loci for gastro-oesophageal reflux, seven new loci for Barrett's oesophagus and provides insights into clinical heterogeneity in reflux diagnosis.	Barrett's esophagus	13,358 European ancestry cases, 43,071 European ancestry controls	24,099 cases, 1,484,025 controls	NR [2324712] (imputed)	8	Barrett's esophagus	http://www.ebi.ac.uk/efo/EFO_0000280	GCST90000515	Genome-wide genotyping array
2021-04-23	33830302	Inshaw JRJ	2021-04-08	Diabetologia	www.ncbi.nlm.nih.gov/pubmed/33830302	Analysis of overlapping genetic association in type 1 and type 2 diabetes.	Type 1 diabetes	7,467 European ancestry cases, 10,218 European ancestry controls	NA	Affymetrix, Illumina [7769284] (imputed)	8			GCST90000529	Genome-wide genotyping array
2020-10-28	32242144	Revez JA	2020-04-02	Nat Commun	www.ncbi.nlm.nih.gov/pubmed/32242144	Genome-wide association study identifies 143 loci associated with 25 hydroxyvitamin D concentration.	Serum 25-Hydroxyvitamin D levels	417,580 European ancestry individuals	80,998 European ancestry individuals, 1,632 individuals	NR [8806780] (imputed)	3	vitamin D measurement	http://www.ebi.ac.uk/efo/EFO_0004631	GCST90000614	Genome-wide genotyping array
2020-10-28	32242144	Revez JA	2020-04-02	Nat Commun	www.ncbi.nlm.nih.gov/pubmed/32242144	Genome-wide association study identifies 143 loci associated with 25 hydroxyvitamin D concentration.	Serum 25-Hydroxyvitamin D levels	417,580 European ancestry individuals	NA	NR [7250403] (imputed)	111	vitamin D measurement	http://www.ebi.ac.uk/efo/EFO_0004631	GCST90000616	Genome-wide genotyping array
2020-10-28	32242144	Revez JA	2020-04-02	Nat Commun	www.ncbi.nlm.nih.gov/pubmed/32242144	Genome-wide association study identifies 143 loci associated with 25 hydroxyvitamin D concentration.	Serum 25-Hydroxyvitamin D levels	496,946 European ancestry individuals	NA	NR [6912294] (imputed)	150	vitamin D measurement	http://www.ebi.ac.uk/efo/EFO_0004631	GCST90000618	Genome-wide genotyping array
2021-06-10	34059833	Chen J	2021-05-31	Nat Genet	www.ncbi.nlm.nih.gov/pubmed/34059833	The trans-ancestral genomic architecture of glycemic traits.	Fasting glucose	16,579 African American individuals	NA	Affymetrix, Illumina [27843817] (imputed)	11	glucose measurement	http://www.ebi.ac.uk/efo/EFO_0004468	GCST90002230	Genome-wide genotyping array, Targeted genotyping array [Genome-wide genotyping array|Metabochip]
2021-06-10	34059833	Chen J	2021-05-31	Nat Genet	www.ncbi.nlm.nih.gov/pubmed/34059833	The trans-ancestral genomic architecture of glycemic traits.	Fasting glucose	35,619 East Asian ancestry individuals	NA	Affymetrix, Illumina [15438438] (imputed)	15	glucose measurement	http://www.ebi.ac.uk/efo/EFO_0004468	GCST90002231	Genome-wide genotyping array, Targeted genotyping array [Genome-wide genotyping array|Metabochip]
2021-06-10	34059833	Chen J	2021-05-31	Nat Genet	www.ncbi.nlm.nih.gov/pubmed/34059833	The trans-ancestral genomic architecture of glycemic traits.	Fasting glucose	19,247 Hispanic individuals	NA	Affymetrix, Illumina [28177426] (imputed)	13	glucose measurement	http://www.ebi.ac.uk/efo/EFO_0004468	GCST90002233	Genome-wide genotyping array, Targeted genotyping array [Genome-wide genotyping array|Metabochip]
2021-06-10	34059833	Chen J	2021-05-31	Nat Genet	www.ncbi.nlm.nih.gov/pubmed/34059833	The trans-ancestral genomic architecture of glycemic traits.	Glycated hemoglobin levels	33,307 East Asian ancestry individuals	NA	Affymetrix, Illumina [15728197] (imputed)	27	HbA1c measurement	http://www.ebi.ac.uk/efo/EFO_0004541	GCST90002243	Genome-wide genotyping array, Targeted genotyping array [Genome-wide genotyping array|Metabochip]
2020-09-21	32888493	Chen MH	2020-09-01	Cell	www.ncbi.nlm.nih.gov/pubmed/32888493	Trans-ethnic and Ancestry-Specific Blood-Cell Genetics in 746,667 Individuals from 5 Global Populations.	Basophil count	474,001 European ancestry individuals	NA	Affymetrix, Illumina [50036608] (imputed)	170	basophil count	http://www.ebi.ac.uk/efo/EFO_0005090	GCST90002292	Genome-wide genotyping array
2020-09-21	32888493	Chen MH	2020-09-01	Cell	www.ncbi.nlm.nih.gov/pubmed/32888493	Trans-ethnic and Ancestry-Specific Blood-Cell Genetics in 746,667 Individuals from 5 Global Populations.	Basophil count	81,042 East Asian ancestry individuals	NA	Affymetrix, Illumina [16286709] (imputed)	25	basophil count	http://www.ebi.ac.uk/efo/EFO_0005090	GCST90002293	Genome-wide genotyping array
2020-09-21	32888493	Chen MH	2020-09-01	Cell	www.ncbi.nlm.nih.gov/pubmed/32888493	Trans-ethnic and Ancestry-Specific Blood-Cell Genetics in 746,667 Individuals from 5 Global Populations.	Eosinophil counts	11,615 African American or Afro-Caribbean and African ancestry individuals	NA	Affymetrix, Illumina [35935203] (imputed)	1	eosinophil count	http://www.ebi.ac.uk/efo/EFO_0004842	GCST90002297	Genome-wide genotyping array
2020-09-21	32888493	Chen MH	2020-09-01	Cell	www.ncbi.nlm.nih.gov/pubmed/32888493	Trans-ethnic and Ancestry-Specific Blood-Cell Genetics in 746,667 Individuals from 5 Global Populations.	Eosinophil counts	474,237 European ancestry individuals	NA	Affymetrix, Illumina [50000174] (imputed)	376	eosinophil count	http://www.ebi.ac.uk/efo/EFO_0004842	GCST90002298	Genome-wide genotyping array
2020-09-21	32888493	Chen MH	2020-09-01	Cell	www.ncbi.nlm.nih.gov/pubmed/32888493	Trans-ethnic and Ancestry-Specific Blood-Cell Genetics in 746,667 Individuals from 5 Global Populations.	Eosinophil counts	86,890 East Asian ancestry individuals	NA	Affymetrix, Illumina [16279099] (imputed)	31	eosinophil count	http://www.ebi.ac.uk/efo/EFO_0004842	GCST90002299	Genome-wide genotyping array
2020-09-21	32888493	Chen MH	2020-09-01	Cell	www.ncbi.nlm.nih.gov/pubmed/32888493	Trans-ethnic and Ancestry-Specific Blood-Cell Genetics in 746,667 Individuals from 5 Global Populations.	Hematocrit	15,134 African American or Afro-Caribbean and African ancestry individuals	NA	Affymetrix, Illumina [36870619] (imputed)	1	hematocrit	http://www.ebi.ac.uk/efo/EFO_0004348	GCST90002303	Genome-wide genotyping array
2020-09-21	32888493	Chen MH	2020-09-01	Cell	www.ncbi.nlm.nih.gov/pubmed/32888493	Trans-ethnic and Ancestry-Specific Blood-Cell Genetics in 746,667 Individuals from 5 Global Populations.	Hematocrit	562,259 European ancestry individuals	NA	Affymetrix, Illumina [50640577] (imputed)	392	hematocrit	http://www.ebi.ac.uk/efo/EFO_0004348	GCST90002304	Genome-wide genotyping array
2020-09-21	32888493	Chen MH	2020-09-01	Cell	www.ncbi.nlm.nih.gov/pubmed/32888493	Trans-ethnic and Ancestry-Specific Blood-Cell Genetics in 746,667 Individuals from 5 Global Populations.	Hematocrit	142,940 East Asian ancestry individuals	NA	Affymetrix, Illumina [16289021] (imputed)	31	hematocrit	http://www.ebi.ac.uk/efo/EFO_0004348	GCST90002305	Genome-wide genotyping array
2020-09-21	32888493	Chen MH	2020-09-01	Cell	www.ncbi.nlm.nih.gov/pubmed/32888493	Trans-ethnic and Ancestry-Specific Blood-Cell Genetics in 746,667 Individuals from 5 Global Populations.	Hemoglobin concentration	15,133 African American or Afro-Caribbean and African ancestry individuals	NA	Affymetrix, Illumina [36870618] (imputed)	2	hemoglobin measurement	http://www.ebi.ac.uk/efo/EFO_0004509	GCST90002309	Genome-wide genotyping array
2020-09-21	32888493	Chen MH	2020-09-01	Cell	www.ncbi.nlm.nih.gov/pubmed/32888493	Trans-ethnic and Ancestry-Specific Blood-Cell Genetics in 746,667 Individuals from 5 Global Populations.	Hemoglobin concentration	563,946 European ancestry individuals	NA	Affymetrix, Illumina [50638016] (imputed)	402	hemoglobin measurement	http://www.ebi.ac.uk/efo/EFO_0004509	GCST90002310	Genome-wide genotyping array
2020-09-21	32888493	Chen MH	2020-09-01	Cell	www.ncbi.nlm.nih.gov/pubmed/32888493	Trans-ethnic and Ancestry-Specific Blood-Cell Genetics in 746,667 Individuals from 5 Global Populations.	Hemoglobin concentration	149,861 East Asian ancestry individuals	NA	Affymetrix, Illumina [16709126] (imputed)	21	hemoglobin measurement	http://www.ebi.ac.uk/efo/EFO_0004509	GCST90002311	Genome-wide genotyping array
2020-09-21	32888493	Chen MH	2020-09-01	Cell	www.ncbi.nlm.nih.gov/pubmed/32888493	Trans-ethnic and Ancestry-Specific Blood-Cell Genetics in 746,667 Individuals from 5 Global Populations.	Lymphocyte counts	13,477 African American or Afro-Caribbean and African ancestry individuals	NA	Affymetrix, Illumina [36456147] (imputed)	2	lymphocyte count	http://www.ebi.ac.uk/efo/EFO_0004587	GCST90002315	Genome-wide genotyping array
2020-09-21	32888493	Chen MH	2020-09-01	Cell	www.ncbi.nlm.nih.gov/pubmed/32888493	Trans-ethnic and Ancestry-Specific Blood-Cell Genetics in 746,667 Individuals from 5 Global Populations.	Lymphocyte counts	89,266 East Asian ancestry individuals	NA	Affymetrix, Illumina [16289068] (imputed)	16	lymphocyte count	http://www.ebi.ac.uk/efo/EFO_0004587	GCST90002317	Genome-wide genotyping array
2020-09-21	32888493	Chen MH	2020-09-01	Cell	www.ncbi.nlm.nih.gov/pubmed/32888493	Trans-ethnic and Ancestry-Specific Blood-Cell Genetics in 746,667 Individuals from 5 Global Populations.	Mean corpuscular hemoglobin	486,823 European ancestry individuals	NA	Affymetrix, Illumina [50266654] (imputed)	423	mean corpuscular hemoglobin concentration	http://www.ebi.ac.uk/efo/EFO_0004528	GCST90002322	Genome-wide genotyping array
2020-09-21	32888493	Chen MH	2020-09-01	Cell	www.ncbi.nlm.nih.gov/pubmed/32888493	Trans-ethnic and Ancestry-Specific Blood-Cell Genetics in 746,667 Individuals from 5 Global Populations.	Mean corpuscular hemoglobin	119,629 East Asian ancestry individuals	NA	Affymetrix, Illumina [16286228] (imputed)	77	mean corpuscular hemoglobin concentration	http://www.ebi.ac.uk/efo/EFO_0004528	GCST90002323	Genome-wide genotyping array
2020-09-21	32888493	Chen MH	2020-09-01	Cell	www.ncbi.nlm.nih.gov/pubmed/32888493	Trans-ethnic and Ancestry-Specific Blood-Cell Genetics in 746,667 Individuals from 5 Global Populations.	Mean corpuscular hemoglobin concentration	12,766 African American or Afro-Caribbean and African ancestry individuals	NA	Affymetrix, Illumina [36221496] (imputed)	2	mean corpuscular hemoglobin concentration	http://www.ebi.ac.uk/efo/EFO_0004528	GCST90002327	Genome-wide genotyping array
2020-09-21	32888493	Chen MH	2020-09-01	Cell	www.ncbi.nlm.nih.gov/pubmed/32888493	Trans-ethnic and Ancestry-Specific Blood-Cell Genetics in 746,667 Individuals from 5 Global Populations.	Mean corpuscular hemoglobin concentration	491,553 European ancestry individuals	NA	Affymetrix, Illumina [50282193] (imputed)	191	mean corpuscular hemoglobin concentration	http://www.ebi.ac.uk/efo/EFO_0004528	GCST90002328	Genome-wide genotyping array
2020-09-21	32888493	Chen MH	2020-09-01	Cell	www.ncbi.nlm.nih.gov/pubmed/32888493	Trans-ethnic and Ancestry-Specific Blood-Cell Genetics in 746,667 Individuals from 5 Global Populations.	Mean corpuscular hemoglobin concentration	126,151 East Asian ancestry individuals	NA	Affymetrix, Illumina [16289083] (imputed)	36	mean corpuscular hemoglobin concentration	http://www.ebi.ac.uk/efo/EFO_0004528	GCST90002329	Genome-wide genotyping array
2020-09-21	32888493	Chen MH	2020-09-01	Cell	www.ncbi.nlm.nih.gov/pubmed/32888493	Trans-ethnic and Ancestry-Specific Blood-Cell Genetics in 746,667 Individuals from 5 Global Populations.	Mean corpuscular volume	14,222 African American or Afro-Caribbean and African ancestry individuals	NA	Affymetrix, Illumina [36679766] (imputed)	2	mean corpuscular volume	http://www.ebi.ac.uk/efo/EFO_0004526	GCST90002333	Genome-wide genotyping array
2020-09-21	32888493	Chen MH	2020-09-01	Cell	www.ncbi.nlm.nih.gov/pubmed/32888493	Trans-ethnic and Ancestry-Specific Blood-Cell Genetics in 746,667 Individuals from 5 Global Populations.	Mean corpuscular volume	544,127 European ancestry individuals	NA	Affymetrix, Illumina [50615308] (imputed)	466	mean corpuscular volume	http://www.ebi.ac.uk/efo/EFO_0004526	GCST90002334	Genome-wide genotyping array
2020-09-21	32888493	Chen MH	2020-09-01	Cell	www.ncbi.nlm.nih.gov/pubmed/32888493	Trans-ethnic and Ancestry-Specific Blood-Cell Genetics in 746,667 Individuals from 5 Global Populations.	Mean corpuscular volume	121,047 East Asian ancestry individuals	NA	Affymetrix, Illumina [16286195] (imputed)	79	mean corpuscular volume	http://www.ebi.ac.uk/efo/EFO_0004526	GCST90002335	Genome-wide genotyping array
2020-09-21	32888493	Chen MH	2020-09-01	Cell	www.ncbi.nlm.nih.gov/pubmed/32888493	Trans-ethnic and Ancestry-Specific Blood-Cell Genetics in 746,667 Individuals from 5 Global Populations.	Monocyte count	521,594 European ancestry individuals	NA	Affymetrix, Illumina [50262088] (imputed)	455	monocyte count	http://www.ebi.ac.uk/efo/EFO_0005091	GCST90002340	Genome-wide genotyping array
2020-09-21	32888493	Chen MH	2020-09-01	Cell	www.ncbi.nlm.nih.gov/pubmed/32888493	Trans-ethnic and Ancestry-Specific Blood-Cell Genetics in 746,667 Individuals from 5 Global Populations.	Monocyte count	88,929 East Asian ancestry individuals	NA	Affymetrix, Illumina [16289044] (imputed)	34	monocyte count	http://www.ebi.ac.uk/efo/EFO_0005091	GCST90002341	Genome-wide genotyping array
2020-09-21	32888493	Chen MH	2020-09-01	Cell	www.ncbi.nlm.nih.gov/pubmed/32888493	Trans-ethnic and Ancestry-Specific Blood-Cell Genetics in 746,667 Individuals from 5 Global Populations.	Mean platelet volume	10,737 African American or Afro-Caribbean and African ancestry individuals	NA	Affymetrix, Illumina [36042313] (imputed)	13	mean platelet volume	http://www.ebi.ac.uk/efo/EFO_0004584	GCST90002345	Genome-wide genotyping array
2020-09-21	32888493	Chen MH	2020-09-01	Cell	www.ncbi.nlm.nih.gov/pubmed/32888493	Trans-ethnic and Ancestry-Specific Blood-Cell Genetics in 746,667 Individuals from 5 Global Populations.	Mean platelet volume	460,935 European ancestry individuals	NA	Affymetrix, Illumina [49660172] (imputed)	423	mean platelet volume	http://www.ebi.ac.uk/efo/EFO_0004584	GCST90002346	Genome-wide genotyping array
2020-09-21	32888493	Chen MH	2020-09-01	Cell	www.ncbi.nlm.nih.gov/pubmed/32888493	Trans-ethnic and Ancestry-Specific Blood-Cell Genetics in 746,667 Individuals from 5 Global Populations.	Neutrophil count	78,744 East Asian ancestry individuals	NA	Affymetrix, Illumina [16289093] (imputed)	17	neutrophil count	http://www.ebi.ac.uk/efo/EFO_0004833	GCST90002352	Genome-wide genotyping array
2020-09-21	32888493	Chen MH	2020-09-01	Cell	www.ncbi.nlm.nih.gov/pubmed/32888493	Trans-ethnic and Ancestry-Specific Blood-Cell Genetics in 746,667 Individuals from 5 Global Populations.	Platelet count	15,171 African American or Afro-Caribbean and African ancestry individuals	NA	Affymetrix, Illumina [36877391] (imputed)	9	platelet count	http://www.ebi.ac.uk/efo/EFO_0004309	GCST90002356	Genome-wide genotyping array
2020-09-21	32888493	Chen MH	2020-09-01	Cell	www.ncbi.nlm.nih.gov/pubmed/32888493	Trans-ethnic and Ancestry-Specific Blood-Cell Genetics in 746,667 Individuals from 5 Global Populations.	Platelet count	145,648 East Asian ancestry individuals	NA	Affymetrix, Illumina [16710488] (imputed)	81	platelet count	http://www.ebi.ac.uk/efo/EFO_0004309	GCST90002358	Genome-wide genotyping array
2020-09-21	32888493	Chen MH	2020-09-01	Cell	www.ncbi.nlm.nih.gov/pubmed/32888493	Trans-ethnic and Ancestry-Specific Blood-Cell Genetics in 746,667 Individuals from 5 Global Populations.	Red blood cell count	14,222 African American or Afro-Caribbean and African ancestry individuals	NA	Affymetrix, Illumina [36679691] (imputed)	3	red blood cell density measurement	http://www.ebi.ac.uk/efo/EFO_0007978	GCST90002362	Genome-wide genotyping array
2020-09-21	32888493	Chen MH	2020-09-01	Cell	www.ncbi.nlm.nih.gov/pubmed/32888493	Trans-ethnic and Ancestry-Specific Blood-Cell Genetics in 746,667 Individuals from 5 Global Populations.	Red blood cell count	150,708 East Asian ancestry individuals	NA	Affymetrix, Illumina [16709798] (imputed)	59	red blood cell density measurement	http://www.ebi.ac.uk/efo/EFO_0007978	GCST90002364	Genome-wide genotyping array
2020-09-21	32888493	Chen MH	2020-09-01	Cell	www.ncbi.nlm.nih.gov/pubmed/32888493	Trans-ethnic and Ancestry-Specific Blood-Cell Genetics in 746,667 Individuals from 5 Global Populations.	Red cell distribution width	13,519 African American or Afro-Caribbean and African ancestry individuals	NA	Affymetrix, Illumina [36660117] (imputed)	5	red blood cell distribution width	http://www.ebi.ac.uk/efo/EFO_0005192	GCST90002368	Genome-wide genotyping array
2020-09-21	32888493	Chen MH	2020-09-01	Cell	www.ncbi.nlm.nih.gov/pubmed/32888493	Trans-ethnic and Ancestry-Specific Blood-Cell Genetics in 746,667 Individuals from 5 Global Populations.	Red cell distribution width	531,774 European ancestry individuals	NA	Affymetrix, Illumina [49860007] (imputed)	385	red blood cell distribution width	http://www.ebi.ac.uk/efo/EFO_0005192	GCST90002369	Genome-wide genotyping array
2020-09-21	32888493	Chen MH	2020-09-01	Cell	www.ncbi.nlm.nih.gov/pubmed/32888493	Trans-ethnic and Ancestry-Specific Blood-Cell Genetics in 746,667 Individuals from 5 Global Populations.	White blood cell count	562,243 European ancestry individuals	NA	Affymetrix, Illumina [50601830] (imputed)	478	myeloid white cell count	http://www.ebi.ac.uk/efo/EFO_0007988	GCST90002374	Genome-wide genotyping array
2020-09-21	32888493	Chen MH	2020-09-01	Cell	www.ncbi.nlm.nih.gov/pubmed/32888493	Trans-ethnic and Ancestry-Specific Blood-Cell Genetics in 746,667 Individuals from 5 Global Populations.	White blood cell count	151,807 East Asian ancestry individuals	NA	Affymetrix, Illumina [16710636] (imputed)	38	myeloid white cell count	http://www.ebi.ac.uk/efo/EFO_0007988	GCST90002375	Genome-wide genotyping array
2020-09-18	32888494	Vuckovic D	2020-09-01	Cell	www.ncbi.nlm.nih.gov/pubmed/32888494	The Polygenic and Monogenic Basis of Blood Traits and Diseases.	Basophil count	408,112 British individuals	NA	Affymetrix [93095623] (imputed)	201	basophil count	http://www.ebi.ac.uk/efo/EFO_0005090	GCST90002379	Genome-wide genotyping array
2020-09-23	32888494	Vuckovic D	2020-09-01	Cell	www.ncbi.nlm.nih.gov/pubmed/32888494	The Polygenic and Monogenic Basis of Blood Traits and Diseases.	Basophil percentage of white cells	408,112 British individuals	NA	Affymetrix [93095623] (imputed)	164	basophil percentage of leukocytes	http://www.ebi.ac.uk/efo/EFO_0007992	GCST90002380	Genome-wide genotyping array
2020-09-18	32888494	Vuckovic D	2020-09-01	Cell	www.ncbi.nlm.nih.gov/pubmed/32888494	The Polygenic and Monogenic Basis of Blood Traits and Diseases.	Eosinophil counts	408,112 British individuals	NA	Affymetrix [93095623] (imputed)	636	eosinophil count	http://www.ebi.ac.uk/efo/EFO_0004842	GCST90002381	Genome-wide genotyping array
2020-09-18	32888494	Vuckovic D	2020-09-01	Cell	www.ncbi.nlm.nih.gov/pubmed/32888494	The Polygenic and Monogenic Basis of Blood Traits and Diseases.	Eosinophil percentage of white cells	408,112 British individuals	NA	Affymetrix [93095623] (imputed)	600	eosinophil percentage of leukocytes	http://www.ebi.ac.uk/efo/EFO_0007991	GCST90002382	Genome-wide genotyping array
2020-09-18	32888494	Vuckovic D	2020-09-01	Cell	www.ncbi.nlm.nih.gov/pubmed/32888494	The Polygenic and Monogenic Basis of Blood Traits and Diseases.	Hematocrit	408,112 British individuals	NA	Affymetrix [93095623] (imputed)	525	hematocrit	http://www.ebi.ac.uk/efo/EFO_0004348	GCST90002383	Genome-wide genotyping array
2020-09-18	32888494	Vuckovic D	2020-09-01	Cell	www.ncbi.nlm.nih.gov/pubmed/32888494	The Polygenic and Monogenic Basis of Blood Traits and Diseases.	Hemoglobin	408,112 British individuals	NA	Affymetrix [93095623] (imputed)	542	hemoglobin measurement	http://www.ebi.ac.uk/efo/EFO_0004509	GCST90002384	Genome-wide genotyping array
2020-09-18	32888494	Vuckovic D	2020-09-01	Cell	www.ncbi.nlm.nih.gov/pubmed/32888494	The Polygenic and Monogenic Basis of Blood Traits and Diseases.	Immature fraction of reticulocytes	408,112 British individuals	NA	Affymetrix [93095623] (imputed)	397	reticulocyte measurement	http://www.ebi.ac.uk/efo/EFO_0010700	GCST90002387	Genome-wide genotyping array
2020-09-18	32888494	Vuckovic D	2020-09-01	Cell	www.ncbi.nlm.nih.gov/pubmed/32888494	The Polygenic and Monogenic Basis of Blood Traits and Diseases.	Lymphocyte counts	408,112 British individuals	NA	Affymetrix [93095623] (imputed)	649	lymphocyte count	http://www.ebi.ac.uk/efo/EFO_0004587	GCST90002388	Genome-wide genotyping array
2020-09-18	32888494	Vuckovic D	2020-09-01	Cell	www.ncbi.nlm.nih.gov/pubmed/32888494	The Polygenic and Monogenic Basis of Blood Traits and Diseases.	Lymphocyte percentage of white cells	408,112 British individuals	NA	Affymetrix [93095623] (imputed)	498	lymphocyte percentage of leukocytes	http://www.ebi.ac.uk/efo/EFO_0007993	GCST90002389	Genome-wide genotyping array
2020-09-18	32888494	Vuckovic D	2020-09-01	Cell	www.ncbi.nlm.nih.gov/pubmed/32888494	The Polygenic and Monogenic Basis of Blood Traits and Diseases.	Mean corpuscular hemoglobin concentration	408,112 British individuals	NA	Affymetrix [93095623] (imputed)	257	mean corpuscular hemoglobin concentration	http://www.ebi.ac.uk/efo/EFO_0004528	GCST90002391	Genome-wide genotyping array
2020-09-18	32888494	Vuckovic D	2020-09-01	Cell	www.ncbi.nlm.nih.gov/pubmed/32888494	The Polygenic and Monogenic Basis of Blood Traits and Diseases.	Monocyte percentage of white cells	408,112 British individuals	NA	Affymetrix [93095623] (imputed)	591	monocyte percentage of leukocytes	http://www.ebi.ac.uk/efo/EFO_0007989	GCST90002394	Genome-wide genotyping array
2020-09-18	32888494	Vuckovic D	2020-09-01	Cell	www.ncbi.nlm.nih.gov/pubmed/32888494	The Polygenic and Monogenic Basis of Blood Traits and Diseases.	Neutrophil count	408,112 British individuals	NA	Affymetrix [93095623] (imputed)	523	neutrophil count	http://www.ebi.ac.uk/efo/EFO_0004833	GCST90002398	Genome-wide genotyping array
2020-09-18	32888494	Vuckovic D	2020-09-01	Cell	www.ncbi.nlm.nih.gov/pubmed/32888494	The Polygenic and Monogenic Basis of Blood Traits and Diseases.	Neutrophil percentage of white cells	408,112 British individuals	NA	Affymetrix [93095623] (imputed)	460	neutrophil percentage of leukocytes	http://www.ebi.ac.uk/efo/EFO_0007990	GCST90002399	Genome-wide genotyping array
2020-09-18	32888494	Vuckovic D	2020-09-01	Cell	www.ncbi.nlm.nih.gov/pubmed/32888494	The Polygenic and Monogenic Basis of Blood Traits and Diseases.	Plateletcrit	408,112 British individuals	NA	Affymetrix [93095623] (imputed)	742	platelet crit	http://www.ebi.ac.uk/efo/EFO_0007985	GCST90002400	Genome-wide genotyping array
2020-09-18	32888494	Vuckovic D	2020-09-01	Cell	www.ncbi.nlm.nih.gov/pubmed/32888494	The Polygenic and Monogenic Basis of Blood Traits and Diseases.	Platelet distribution width	408,112 British individuals	NA	Affymetrix [93095623] (imputed)	594	platelet component distribution width	http://www.ebi.ac.uk/efo/EFO_0007984	GCST90002401	Genome-wide genotyping array
2020-09-18	32888494	Vuckovic D	2020-09-01	Cell	www.ncbi.nlm.nih.gov/pubmed/32888494	The Polygenic and Monogenic Basis of Blood Traits and Diseases.	Platelet count	408,112 British individuals	NA	Affymetrix [93095623] (imputed)	780	platelet count	http://www.ebi.ac.uk/efo/EFO_0004309	GCST90002402	Genome-wide genotyping array
2020-09-18	32888494	Vuckovic D	2020-09-01	Cell	www.ncbi.nlm.nih.gov/pubmed/32888494	The Polygenic and Monogenic Basis of Blood Traits and Diseases.	Red blood cell count	408,112 British individuals	NA	Affymetrix [93095623] (imputed)	721	erythrocyte count	http://www.ebi.ac.uk/efo/EFO_0004305	GCST90002403	Genome-wide genotyping array
2020-09-18	32888494	Vuckovic D	2020-09-01	Cell	www.ncbi.nlm.nih.gov/pubmed/32888494	The Polygenic and Monogenic Basis of Blood Traits and Diseases.	Red cell distribution width	408,112 British individuals	NA	Affymetrix [93095623] (imputed)	593	red blood cell distribution width	http://www.ebi.ac.uk/efo/EFO_0005192	GCST90002404	Genome-wide genotyping array
2020-09-18	32888494	Vuckovic D	2020-09-01	Cell	www.ncbi.nlm.nih.gov/pubmed/32888494	The Polygenic and Monogenic Basis of Blood Traits and Diseases.	White blood cell count	408,112 British individuals	NA	Affymetrix [93095623] (imputed)	668	leukocyte count	http://www.ebi.ac.uk/efo/EFO_0004308	GCST90002407	Genome-wide genotyping array
2020-10-30	33045005	Vogelezang S	2020-10-12	PLoS Genet	www.ncbi.nlm.nih.gov/pubmed/33045005	Novel loci for childhood body mass index and shared heritability with adult cardiometabolic traits.	Childhood body mass index	39,620 European ancestry individuals	NA	Affymetrix, Illumina [8227808] (imputed)	47	body mass index	http://www.ebi.ac.uk/efo/EFO_0004340	GCST90002409	Genome-wide genotyping array
2020-10-02	32917775	Yaghootkar H	2020-09-11	Diabetes	www.ncbi.nlm.nih.gov/pubmed/32917775	Genetic Studies of Leptin Concentrations Implicate Leptin in the Regulation of Early Adiposity.	circulating leptin levels	49,909 European ancestry individuals		Illumina [204641]	7	leptin measurement	http://www.ebi.ac.uk/efo/EFO_0005000	GCST90007310	Exome genotyping array [Illumina HumanExome BeadChip]
2020-10-02	32917775	Yaghootkar H	2020-09-11	Diabetes	www.ncbi.nlm.nih.gov/pubmed/32917775	Genetic Studies of Leptin Concentrations Implicate Leptin in the Regulation of Early Adiposity.	circulating leptin levels	21,921 European ancestry men		Illumina [185219]	2	leptin measurement	http://www.ebi.ac.uk/efo/EFO_0005000	GCST90007311	Exome genotyping array [Illumina HumanExome BeadChip]
2020-10-02	32917775	Yaghootkar H	2020-09-11	Diabetes	www.ncbi.nlm.nih.gov/pubmed/32917775	Genetic Studies of Leptin Concentrations Implicate Leptin in the Regulation of Early Adiposity.	circulating leptin levels	27,987 European ancestry women		Illumina [193201]	5	leptin measurement	http://www.ebi.ac.uk/efo/EFO_0005000	GCST90007312	Exome genotyping array [Illumina HumanExome BeadChip]
2020-10-02	32917775	Yaghootkar H	2020-09-11	Diabetes	www.ncbi.nlm.nih.gov/pubmed/32917775	Genetic Studies of Leptin Concentrations Implicate Leptin in the Regulation of Early Adiposity.	circulating leptin levels	49,909 European ancestry individuals		Illumina [54083]	4	leptin measurement	http://www.ebi.ac.uk/efo/EFO_0005000	GCST90007316	Exome genotyping array [Illumina HumanExome BeadChip]
2020-10-02	32917775	Yaghootkar H	2020-09-11	Diabetes	www.ncbi.nlm.nih.gov/pubmed/32917775	Genetic Studies of Leptin Concentrations Implicate Leptin in the Regulation of Early Adiposity.	circulating leptin levels	21,921 European ancestry men		Illumina [46904]	1	leptin measurement	http://www.ebi.ac.uk/efo/EFO_0005000	GCST90007317	Exome genotyping array [Illumina HumanExome BeadChip]
2020-10-02	32917775	Yaghootkar H	2020-09-11	Diabetes	www.ncbi.nlm.nih.gov/pubmed/32917775	Genetic Studies of Leptin Concentrations Implicate Leptin in the Regulation of Early Adiposity.	circulating leptin levels adjusted for BMI	49,830 European ancestry individuals		Illumina [204609]	7	BMI-adjusted leptin measurement	http://www.ebi.ac.uk/efo/EFO_0007793	GCST90007322	Exome genotyping array [Illumina HumanExome BeadChip]
2020-10-02	32917775	Yaghootkar H	2020-09-11	Diabetes	www.ncbi.nlm.nih.gov/pubmed/32917775	Genetic Studies of Leptin Concentrations Implicate Leptin in the Regulation of Early Adiposity.	circulating leptin levels adjusted for BMI	27,947 European ancestry women		Illumina [193169]	7	BMI-adjusted leptin measurement	http://www.ebi.ac.uk/efo/EFO_0007793	GCST90007324	Exome genotyping array [Illumina HumanExome BeadChip]
2020-10-02	32917775	Yaghootkar H	2020-09-11	Diabetes	www.ncbi.nlm.nih.gov/pubmed/32917775	Genetic Studies of Leptin Concentrations Implicate Leptin in the Regulation of Early Adiposity.	circulating leptin levels adjusted for BMI	49,830 European ancestry individuals		Illumina [54056]	5	BMI-adjusted leptin measurement	http://www.ebi.ac.uk/efo/EFO_0007793	GCST90007328	Exome genotyping array [Illumina HumanExome BeadChip]
2020-10-02	32917775	Yaghootkar H	2020-09-11	Diabetes	www.ncbi.nlm.nih.gov/pubmed/32917775	Genetic Studies of Leptin Concentrations Implicate Leptin in the Regulation of Early Adiposity.	circulating leptin levels adjusted for BMI	27,947 European ancestry women		Illumina [49530]	6	BMI-adjusted leptin measurement	http://www.ebi.ac.uk/efo/EFO_0007793	GCST90007330	Exome genotyping array [Illumina HumanExome BeadChip]
2021-02-18	33510174	Jones G	2021-01-28	Nat Commun	www.ncbi.nlm.nih.gov/pubmed/33510174	Genome-wide meta-analysis of muscle weakness identifies 15 susceptibility loci in older men and women.	Low hand grip strength (60 years and older) (EWGSOP)	48,596 European ancestry cases, 207,927 European ancestry controls	NA	Affymetrix, Illumina [9457422] (imputed)	15	grip strength measurement	http://www.ebi.ac.uk/efo/EFO_0006941	GCST90007526	Genome-wide genotyping array
2021-02-18	33510174	Jones G	2021-01-28	Nat Commun	www.ncbi.nlm.nih.gov/pubmed/33510174	Genome-wide meta-analysis of muscle weakness identifies 15 susceptibility loci in older men and women.	Low hand grip strength (60 years and older) (EWGSOP)	34,589 European ancestry female cases, 100,879 European ancestry female controls	NA	Affymetrix, Illumina [9449805] (imputed)	8	grip strength measurement	http://www.ebi.ac.uk/efo/EFO_0006941	GCST90007527	Genome-wide genotyping array
2021-02-18	33510174	Jones G	2021-01-28	Nat Commun	www.ncbi.nlm.nih.gov/pubmed/33510174	Genome-wide meta-analysis of muscle weakness identifies 15 susceptibility loci in older men and women.	Low hand grip strength (60 years and older) (EWGSOP)	14,007 European ancestry male cases, 107,048 European ancestry male controls	NA	Affymetrix, Illumina [9464541] (imputed)	3	grip strength measurement	http://www.ebi.ac.uk/efo/EFO_0006941	GCST90007528	Genome-wide genotyping array
2021-02-18	33510174	Jones G	2021-01-28	Nat Commun	www.ncbi.nlm.nih.gov/pubmed/33510174	Genome-wide meta-analysis of muscle weakness identifies 15 susceptibility loci in older men and women.	Low hand grip strength (60 years and older) (FNIH)	20,335 European ancestry cases, 236,188 European ancestry controls	NA	Affymetrix, Illumina [9465622] (imputed)	5	grip strength measurement	http://www.ebi.ac.uk/efo/EFO_0006941	GCST90007529	Genome-wide genotyping array
2020-11-24	33067605	Folkersen L	2020-10-16	Nat Metab	www.ncbi.nlm.nih.gov/pubmed/33067605	Genomic and drug target evaluation of 90 cardiovascular proteins in 30,931 individuals.	Interleukin-8 levels	21,758 European ancestry individuals	9,173 individuals	Affymetrix, Illumina [20300000] (imputed)	1	interleukin-8 measurement	http://www.ebi.ac.uk/efo/EFO_0004811	GCST90011994	Genome-wide genotyping array
2020-11-24	33067605	Folkersen L	2020-10-16	Nat Metab	www.ncbi.nlm.nih.gov/pubmed/33067605	Genomic and drug target evaluation of 90 cardiovascular proteins in 30,931 individuals.	Vascular endothelial growth factor levels	21,758 European ancestry individuals	9,173 individuals	Affymetrix, Illumina [20300000] (imputed)	5	vascular endothelial growth factor measurement	http://www.ebi.ac.uk/efo/EFO_0004762	GCST90011995	Genome-wide genotyping array
2020-11-24	33067605	Folkersen L	2020-10-16	Nat Metab	www.ncbi.nlm.nih.gov/pubmed/33067605	Genomic and drug target evaluation of 90 cardiovascular proteins in 30,931 individuals.	Adrenomedullin levels	21,758 European ancestry individuals	9,173 individuals	Affymetrix, Illumina [20300000] (imputed)	5	adrenomedullin measurement	http://www.ebi.ac.uk/efo/EFO_0010909	GCST90011996	Genome-wide genotyping array
2020-11-24	33067605	Folkersen L	2020-10-16	Nat Metab	www.ncbi.nlm.nih.gov/pubmed/33067605	Genomic and drug target evaluation of 90 cardiovascular proteins in 30,931 individuals.	CD40 ligand levels	21,758 European ancestry individuals	9,173 individuals	Affymetrix, Illumina [20300000] (imputed)	2	CD40 ligand measurement	http://www.ebi.ac.uk/efo/EFO_0004790	GCST90011997	Genome-wide genotyping array
2020-11-24	33067605	Folkersen L	2020-10-16	Nat Metab	www.ncbi.nlm.nih.gov/pubmed/33067605	Genomic and drug target evaluation of 90 cardiovascular proteins in 30,931 individuals.	Growth differentiation factor-15 levels	21,758 European ancestry individuals	9,173 individuals	Affymetrix, Illumina [20300000] (imputed)	4	growth differentiation factor 15 measurement	http://www.ebi.ac.uk/efo/EFO_0009181	GCST90011998	Genome-wide genotyping array
2020-11-24	33067605	Folkersen L	2020-10-16	Nat Metab	www.ncbi.nlm.nih.gov/pubmed/33067605	Genomic and drug target evaluation of 90 cardiovascular proteins in 30,931 individuals.	Placenta growth factor levels	21,758 European ancestry individuals	9,173 individuals	Affymetrix, Illumina [20300000] (imputed)	2	placenta growth factor measurement	http://www.ebi.ac.uk/efo/EFO_0010626	GCST90011999	Genome-wide genotyping array
2020-11-24	33067605	Folkersen L	2020-10-16	Nat Metab	www.ncbi.nlm.nih.gov/pubmed/33067605	Genomic and drug target evaluation of 90 cardiovascular proteins in 30,931 individuals.	E-selectin levels	21,758 European ancestry individuals	9,173 individuals	Affymetrix, Illumina [20300000] (imputed)	11	e-selectin measurement	http://www.ebi.ac.uk/efo/EFO_0004575	GCST90012000	Genome-wide genotyping array
2020-11-24	33067605	Folkersen L	2020-10-16	Nat Metab	www.ncbi.nlm.nih.gov/pubmed/33067605	Genomic and drug target evaluation of 90 cardiovascular proteins in 30,931 individuals.	Epidermal growth factor levels	21,758 European ancestry individuals	9,173 individuals	Affymetrix, Illumina [20300000] (imputed)	1	epidermal growth factor measurement	http://www.ebi.ac.uk/efo/EFO_0010947	GCST90012001	Genome-wide genotyping array
2020-11-24	33067605	Folkersen L	2020-10-16	Nat Metab	www.ncbi.nlm.nih.gov/pubmed/33067605	Genomic and drug target evaluation of 90 cardiovascular proteins in 30,931 individuals.	Osteoprotegerin levels	21,758 European ancestry individuals	9,173 individuals	Affymetrix, Illumina [20300000] (imputed)	9	osteoprotegerin measurement	http://www.ebi.ac.uk/efo/EFO_0005918	GCST90012002	Genome-wide genotyping array
2020-11-24	33067605	Folkersen L	2020-10-16	Nat Metab	www.ncbi.nlm.nih.gov/pubmed/33067605	Genomic and drug target evaluation of 90 cardiovascular proteins in 30,931 individuals.	Interleukin-1-receptor antagonist levels	21,758 European ancestry individuals	9,173 individuals	Affymetrix, Illumina [20300000] (imputed)	4	interleukin 1 receptor antagonist measurement	http://www.ebi.ac.uk/efo/EFO_0004754	GCST90012004	Genome-wide genotyping array
2020-11-24	33067605	Folkersen L	2020-10-16	Nat Metab	www.ncbi.nlm.nih.gov/pubmed/33067605	Genomic and drug target evaluation of 90 cardiovascular proteins in 30,931 individuals.	Interleukin-6 levels	21,758 European ancestry individuals	9,173 individuals	Affymetrix, Illumina [20300000] (imputed)	2	interleukin-6 measurement	http://www.ebi.ac.uk/efo/EFO_0004810	GCST90012005	Genome-wide genotyping array
2020-11-24	33067605	Folkersen L	2020-10-16	Nat Metab	www.ncbi.nlm.nih.gov/pubmed/33067605	Genomic and drug target evaluation of 90 cardiovascular proteins in 30,931 individuals.	Cystatin-B levels	21,758 European ancestry individuals	9,173 individuals	Affymetrix, Illumina [20300000] (imputed)	4	cystatin B measurement	http://www.ebi.ac.uk/efo/EFO_0010593	GCST90012006	Genome-wide genotyping array
2020-11-24	33067605	Folkersen L	2020-10-16	Nat Metab	www.ncbi.nlm.nih.gov/pubmed/33067605	Genomic and drug target evaluation of 90 cardiovascular proteins in 30,931 individuals.	Monocyte chemoattractant protein-1 levels	21,758 European ancestry individuals	9,173 individuals	Affymetrix, Illumina [20300000] (imputed)	7	monocyte chemotactic protein 1 measurement	http://www.ebi.ac.uk/efo/EFO_0010596	GCST90012007	Genome-wide genotyping array
2020-11-24	33067605	Folkersen L	2020-10-16	Nat Metab	www.ncbi.nlm.nih.gov/pubmed/33067605	Genomic and drug target evaluation of 90 cardiovascular proteins in 30,931 individuals.	Kallikrein-6 levels	21,758 European ancestry individuals	9,173 individuals	Affymetrix, Illumina [20300000] (imputed)	2	kallikrein‐6 measurement	http://www.ebi.ac.uk/efo/EFO_0010622	GCST90012008	Genome-wide genotyping array
2020-11-24	33067605	Folkersen L	2020-10-16	Nat Metab	www.ncbi.nlm.nih.gov/pubmed/33067605	Genomic and drug target evaluation of 90 cardiovascular proteins in 30,931 individuals.	Galectin-3 levels	21,758 European ancestry individuals	9,173 individuals	Affymetrix, Illumina [20300000] (imputed)	12	galectin-3 measurement	http://www.ebi.ac.uk/efo/EFO_0008137	GCST90012009	Genome-wide genotyping array
2020-11-24	33067605	Folkersen L	2020-10-16	Nat Metab	www.ncbi.nlm.nih.gov/pubmed/33067605	Genomic and drug target evaluation of 90 cardiovascular proteins in 30,931 individuals.	Proteinase-activated receptor 1 levels	21,758 European ancestry individuals	9,173 individuals	Affymetrix, Illumina [20300000] (imputed)	3	proteinase-activated receptor 1 measurement	http://www.ebi.ac.uk/efo/EFO_0010926	GCST90012010	Genome-wide genotyping array
2020-11-24	33067605	Folkersen L	2020-10-16	Nat Metab	www.ncbi.nlm.nih.gov/pubmed/33067605	Genomic and drug target evaluation of 90 cardiovascular proteins in 30,931 individuals.	TNF-related apoptosis-inducing ligand levels	21,758 European ancestry individuals	9,173 individuals	Affymetrix, Illumina [20300000] (imputed)	8	TNF-related apoptosis-inducing ligand measurement	http://www.ebi.ac.uk/efo/EFO_0008300	GCST90012011	Genome-wide genotyping array
2020-11-24	33067605	Folkersen L	2020-10-16	Nat Metab	www.ncbi.nlm.nih.gov/pubmed/33067605	Genomic and drug target evaluation of 90 cardiovascular proteins in 30,931 individuals.	kallikrein-11 levels	21,758 European ancestry individuals	9,173 individuals	Affymetrix, Illumina [20300000] (imputed)	4	kallikrein-11 measurement	http://www.ebi.ac.uk/efo/EFO_0010573	GCST90012012	Genome-wide genotyping array
2020-11-24	33067605	Folkersen L	2020-10-16	Nat Metab	www.ncbi.nlm.nih.gov/pubmed/33067605	Genomic and drug target evaluation of 90 cardiovascular proteins in 30,931 individuals.	Angiopoietin-1 receptor levels	21,758 European ancestry individuals	9,173 individuals	Affymetrix, Illumina [20300000] (imputed)	11	angiopoietin-1 receptor measurement	http://www.ebi.ac.uk/efo/EFO_0010600	GCST90012013	Genome-wide genotyping array
2020-11-24	33067605	Folkersen L	2020-10-16	Nat Metab	www.ncbi.nlm.nih.gov/pubmed/33067605	Genomic and drug target evaluation of 90 cardiovascular proteins in 30,931 individuals.	Tissue factor levels	21,758 European ancestry individuals	9,173 individuals	Affymetrix, Illumina [20300000] (imputed)	9	tissue factor measurement	http://www.ebi.ac.uk/efo/EFO_0010623	GCST90012014	Genome-wide genotyping array
2020-11-24	33067605	Folkersen L	2020-10-16	Nat Metab	www.ncbi.nlm.nih.gov/pubmed/33067605	Genomic and drug target evaluation of 90 cardiovascular proteins in 30,931 individuals.	Tumor necrosis factor receptor 1 levels	21,758 European ancestry individuals	9,173 individuals	Affymetrix, Illumina [20300000] (imputed)	4	tumor necrosis factor receptor 1 measurement	http://www.ebi.ac.uk/efo/EFO_0010931	GCST90012015	Genome-wide genotyping array
2020-11-24	33067605	Folkersen L	2020-10-16	Nat Metab	www.ncbi.nlm.nih.gov/pubmed/33067605	Genomic and drug target evaluation of 90 cardiovascular proteins in 30,931 individuals.	Platelet-derived growth factor subunit B levels	21,758 European ancestry individuals	9,173 individuals	Affymetrix, Illumina [20300000] (imputed)	8	platelet-derived growth factor BB measurement	http://www.ebi.ac.uk/efo/EFO_0008264	GCST90012016	Genome-wide genotyping array
2020-11-24	33067605	Folkersen L	2020-10-16	Nat Metab	www.ncbi.nlm.nih.gov/pubmed/33067605	Genomic and drug target evaluation of 90 cardiovascular proteins in 30,931 individuals.	Interleukin-27 levels	21,758 European ancestry individuals	9,173 individuals	Affymetrix, Illumina [20300000] (imputed)	15	interleukin-27 measurement	http://www.ebi.ac.uk/efo/EFO_0010916	GCST90012017	Genome-wide genotyping array
2020-11-24	33067605	Folkersen L	2020-10-16	Nat Metab	www.ncbi.nlm.nih.gov/pubmed/33067605	Genomic and drug target evaluation of 90 cardiovascular proteins in 30,931 individuals.	Macrophage colony-stimulating factor 1 levels	21,758 European ancestry individuals	9,173 individuals	Affymetrix, Illumina [20300000] (imputed)	2	macrophage colony stimulating factor measurement	http://www.ebi.ac.uk/efo/EFO_0008217	GCST90012018	Genome-wide genotyping array
2020-11-24	33067605	Folkersen L	2020-10-16	Nat Metab	www.ncbi.nlm.nih.gov/pubmed/33067605	Genomic and drug target evaluation of 90 cardiovascular proteins in 30,931 individuals.	C-X-C motif chemokine 1 levels	21,758 European ancestry individuals	9,173 individuals	Affymetrix, Illumina [20300000] (imputed)	3	chemokine (C-X-C motif) ligand 1 measurement	http://www.ebi.ac.uk/efo/EFO_0008083	GCST90012019	Genome-wide genotyping array
2020-11-24	33067605	Folkersen L	2020-10-16	Nat Metab	www.ncbi.nlm.nih.gov/pubmed/33067605	Genomic and drug target evaluation of 90 cardiovascular proteins in 30,931 individuals.	Lectin-like oxidized LDL receptor 1 levels	21,758 European ancestry individuals	9,173 individuals	Affymetrix, Illumina [20300000] (imputed)	8	lectin-like oxidized LDL receptor 1 measurement	http://www.ebi.ac.uk/efo/EFO_0010918	GCST90012020	Genome-wide genotyping array
2020-11-24	33067605	Folkersen L	2020-10-16	Nat Metab	www.ncbi.nlm.nih.gov/pubmed/33067605	Genomic and drug target evaluation of 90 cardiovascular proteins in 30,931 individuals.	TNF-related apoptosis-inducing ligand receptor 2 levels	21,758 European ancestry individuals	9,173 individuals	Affymetrix, Illumina [20300000] (imputed)	6	TNF-related apoptosis-inducing ligand receptor 2 measurement	http://www.ebi.ac.uk/efo/EFO_0010930	GCST90012021	Genome-wide genotyping array
2020-11-24	33067605	Folkersen L	2020-10-16	Nat Metab	www.ncbi.nlm.nih.gov/pubmed/33067605	Genomic and drug target evaluation of 90 cardiovascular proteins in 30,931 individuals.	Fibroblast growth factor 23 levels	21,758 European ancestry individuals	9,173 individuals	Affymetrix, Illumina [20300000] (imputed)	7	fibroblast growth factor 23 measurement	http://www.ebi.ac.uk/efo/EFO_0009381	GCST90012022	Genome-wide genotyping array
2020-11-24	33067605	Folkersen L	2020-10-16	Nat Metab	www.ncbi.nlm.nih.gov/pubmed/33067605	Genomic and drug target evaluation of 90 cardiovascular proteins in 30,931 individuals.	Stem cell factor levels	21,758 European ancestry individuals	9,173 individuals	Affymetrix, Illumina [20300000] (imputed)	17	stem Cell Factor measurement	http://www.ebi.ac.uk/efo/EFO_0008291	GCST90012023	Genome-wide genotyping array
2020-11-24	33067605	Folkersen L	2020-10-16	Nat Metab	www.ncbi.nlm.nih.gov/pubmed/33067605	Genomic and drug target evaluation of 90 cardiovascular proteins in 30,931 individuals.	Interleukin-18 levels	21,758 European ancestry individuals	9,173 individuals	Affymetrix, Illumina [20300000] (imputed)	10	interleukin 18 measurement	http://www.ebi.ac.uk/efo/EFO_0004581	GCST90012024	Genome-wide genotyping array
2020-11-24	33067605	Folkersen L	2020-10-16	Nat Metab	www.ncbi.nlm.nih.gov/pubmed/33067605	Genomic and drug target evaluation of 90 cardiovascular proteins in 30,931 individuals.	Interleukin-6 receptor subunit alpha levels	21,758 European ancestry individuals	9,173 individuals	Affymetrix, Illumina [20300000] (imputed)	3	interleukin 6 receptor subunit alpha measurement	http://www.ebi.ac.uk/efo/EFO_0008187	GCST90012025	Genome-wide genotyping array
2020-11-24	33067605	Folkersen L	2020-10-16	Nat Metab	www.ncbi.nlm.nih.gov/pubmed/33067605	Genomic and drug target evaluation of 90 cardiovascular proteins in 30,931 individuals.	Tumor necrosis factor receptor 2 levels	21,758 European ancestry individuals	9,173 individuals	Affymetrix, Illumina [20300000] (imputed)	7	tumor necrosis factor receptor II measurement	http://www.ebi.ac.uk/efo/EFO_0008384	GCST90012026	Genome-wide genotyping array
2020-11-24	33067605	Folkersen L	2020-10-16	Nat Metab	www.ncbi.nlm.nih.gov/pubmed/33067605	Genomic and drug target evaluation of 90 cardiovascular proteins in 30,931 individuals.	Matrix metalloproteinase-3 levels	21,758 European ancestry individuals	9,173 individuals	Affymetrix, Illumina [20300000] (imputed)	7	matrix metalloproteinase measurement	http://www.ebi.ac.uk/efo/EFO_0004744	GCST90012027	Genome-wide genotyping array
2020-11-24	33067605	Folkersen L	2020-10-16	Nat Metab	www.ncbi.nlm.nih.gov/pubmed/33067605	Genomic and drug target evaluation of 90 cardiovascular proteins in 30,931 individuals.	Heat shock 27 kDa protein levels	21,758 European ancestry individuals	9,173 individuals	Affymetrix, Illumina [20300000] (imputed)	2	heat shock 27 kDa protein measurement	http://www.ebi.ac.uk/efo/EFO_0010915	GCST90012028	Genome-wide genotyping array
2020-11-24	33067605	Folkersen L	2020-10-16	Nat Metab	www.ncbi.nlm.nih.gov/pubmed/33067605	Genomic and drug target evaluation of 90 cardiovascular proteins in 30,931 individuals.	Tumor necrosis factor ligand superfamily member 14 levels	21,758 European ancestry individuals	9,173 individuals	Affymetrix, Illumina [20300000] (imputed)	3	tumor necrosis factor ligand superfamily member 14 measurement	http://www.ebi.ac.uk/efo/EFO_0010613	GCST90012029	Genome-wide genotyping array
2020-11-24	33067605	Folkersen L	2020-10-16	Nat Metab	www.ncbi.nlm.nih.gov/pubmed/33067605	Genomic and drug target evaluation of 90 cardiovascular proteins in 30,931 individuals.	Myeloperoxidase levels	21,758 European ancestry individuals	9,173 individuals	Affymetrix, Illumina [20300000] (imputed)	11	myeloperoxidase measurement	http://www.ebi.ac.uk/efo/EFO_0005243	GCST90012031	Genome-wide genotyping array
2020-11-24	33067605	Folkersen L	2020-10-16	Nat Metab	www.ncbi.nlm.nih.gov/pubmed/33067605	Genomic and drug target evaluation of 90 cardiovascular proteins in 30,931 individuals.	Resistin levels	21,758 European ancestry individuals	9,173 individuals	Affymetrix, Illumina [20300000] (imputed)	15	resistin measurement	http://www.ebi.ac.uk/efo/EFO_0004819	GCST90012034	Genome-wide genotyping array
2020-11-24	33067605	Folkersen L	2020-10-16	Nat Metab	www.ncbi.nlm.nih.gov/pubmed/33067605	Genomic and drug target evaluation of 90 cardiovascular proteins in 30,931 individuals.	Tumor necrosis factor receptor superfamily member 6 levels	21,758 European ancestry individuals	9,173 individuals	Affymetrix, Illumina [20300000] (imputed)	4	tumor necrosis factor receptor superfamily member 6 measurement	http://www.ebi.ac.uk/efo/EFO_0010610	GCST90012035	Genome-wide genotyping array
2020-11-24	33067605	Folkersen L	2020-10-16	Nat Metab	www.ncbi.nlm.nih.gov/pubmed/33067605	Genomic and drug target evaluation of 90 cardiovascular proteins in 30,931 individuals.	Pappalysin-1 levels	21,758 European ancestry individuals	9,173 individuals	Affymetrix, Illumina [20300000] (imputed)	13	pappalysin‐1 measurement	http://www.ebi.ac.uk/efo/EFO_0010618	GCST90012036	Genome-wide genotyping array
2020-11-24	33067605	Folkersen L	2020-10-16	Nat Metab	www.ncbi.nlm.nih.gov/pubmed/33067605	Genomic and drug target evaluation of 90 cardiovascular proteins in 30,931 individuals.	Pentraxin-related protein PTX3 levels	21,758 European ancestry individuals	9,173 individuals	Affymetrix, Illumina [20300000] (imputed)	6	pentraxin-related protein PTX3 measurement	http://www.ebi.ac.uk/efo/EFO_0010923	GCST90012037	Genome-wide genotyping array
2020-11-24	33067605	Folkersen L	2020-10-16	Nat Metab	www.ncbi.nlm.nih.gov/pubmed/33067605	Genomic and drug target evaluation of 90 cardiovascular proteins in 30,931 individuals.	Renin levels	21,758 European ancestry individuals	9,173 individuals	Affymetrix, Illumina [20300000] (imputed)	5	renin measurement	http://www.ebi.ac.uk/efo/EFO_0010616	GCST90012038	Genome-wide genotyping array
2020-11-24	33067605	Folkersen L	2020-10-16	Nat Metab	www.ncbi.nlm.nih.gov/pubmed/33067605	Genomic and drug target evaluation of 90 cardiovascular proteins in 30,931 individuals.	Chitinase-3-like protein 1 levels	21,758 European ancestry individuals	9,173 individuals	Affymetrix, Illumina [20300000] (imputed)	5	YKL40 measurement	http://www.ebi.ac.uk/efo/EFO_0004869	GCST90012039	Genome-wide genotyping array
2020-11-24	33067605	Folkersen L	2020-10-16	Nat Metab	www.ncbi.nlm.nih.gov/pubmed/33067605	Genomic and drug target evaluation of 90 cardiovascular proteins in 30,931 individuals.	ST2 protein levels	21,758 European ancestry individuals	9,173 individuals	Affymetrix, Illumina [20300000] (imputed)	10	ST2 protein measurement	http://www.ebi.ac.uk/efo/EFO_0010599	GCST90012040	Genome-wide genotyping array
2020-11-24	33067605	Folkersen L	2020-10-16	Nat Metab	www.ncbi.nlm.nih.gov/pubmed/33067605	Genomic and drug target evaluation of 90 cardiovascular proteins in 30,931 individuals.	Kidney injury molecule 1 levels	21,758 European ancestry individuals	9,173 individuals	Affymetrix, Illumina [20300000] (imputed)	10	kidney injury molecule 1 measurement	http://www.ebi.ac.uk/efo/EFO_0010917	GCST90012041	Genome-wide genotyping array
2020-11-24	33067605	Folkersen L	2020-10-16	Nat Metab	www.ncbi.nlm.nih.gov/pubmed/33067605	Genomic and drug target evaluation of 90 cardiovascular proteins in 30,931 individuals.	Membrane-bound aminopeptidase P levels	21,758 European ancestry individuals	9,173 individuals	Affymetrix, Illumina [20300000] (imputed)	3	membrane-bound aminopeptidase P measurement	http://www.ebi.ac.uk/efo/EFO_0010920	GCST90012043	Genome-wide genotyping array
2020-11-24	33067605	Folkersen L	2020-10-16	Nat Metab	www.ncbi.nlm.nih.gov/pubmed/33067605	Genomic and drug target evaluation of 90 cardiovascular proteins in 30,931 individuals.	TNF-related activation-induced cytokine levels	21,758 European ancestry individuals	9,173 individuals	Affymetrix, Illumina [20300000] (imputed)	7	TNF-related activation-induced cytokine measurement	http://www.ebi.ac.uk/efo/EFO_0010929	GCST90012044	Genome-wide genotyping array
2020-11-24	33067605	Folkersen L	2020-10-16	Nat Metab	www.ncbi.nlm.nih.gov/pubmed/33067605	Genomic and drug target evaluation of 90 cardiovascular proteins in 30,931 individuals.	Hepatocyte growth factor levels	21,758 European ancestry individuals	9,173 individuals	Affymetrix, Illumina [20300000] (imputed)	3	hepatocyte growth factor measurement	http://www.ebi.ac.uk/efo/EFO_0006903	GCST90012045	Genome-wide genotyping array
2020-11-24	33067605	Folkersen L	2020-10-16	Nat Metab	www.ncbi.nlm.nih.gov/pubmed/33067605	Genomic and drug target evaluation of 90 cardiovascular proteins in 30,931 individuals.	P-selectin glycoprotein ligand 1 levels	21,758 European ancestry individuals	9,173 individuals	Affymetrix, Illumina [20300000] (imputed)	8	P-selectin glycoprotein ligand 1 measurement	http://www.ebi.ac.uk/efo/EFO_0010922	GCST90012046	Genome-wide genotyping array
2020-11-24	33067605	Folkersen L	2020-10-16	Nat Metab	www.ncbi.nlm.nih.gov/pubmed/33067605	Genomic and drug target evaluation of 90 cardiovascular proteins in 30,931 individuals.	Myoglobin levels	21,758 European ancestry individuals	9,173 individuals	Affymetrix, Illumina [20300000] (imputed)	2	myoglobin measurement	http://www.ebi.ac.uk/efo/EFO_0005057	GCST90012047	Genome-wide genotyping array
2020-11-24	33067605	Folkersen L	2020-10-16	Nat Metab	www.ncbi.nlm.nih.gov/pubmed/33067605	Genomic and drug target evaluation of 90 cardiovascular proteins in 30,931 individuals.	Thrombomodulin levels	21,758 European ancestry individuals	9,173 individuals	Affymetrix, Illumina [20300000] (imputed)	5	thrombomodulin measurement	http://www.ebi.ac.uk/efo/EFO_0007774	GCST90012048	Genome-wide genotyping array
2020-11-24	33067605	Folkersen L	2020-10-16	Nat Metab	www.ncbi.nlm.nih.gov/pubmed/33067605	Genomic and drug target evaluation of 90 cardiovascular proteins in 30,931 individuals.	Pro-interleukin-16 levels	21,758 European ancestry individuals	9,173 individuals	Affymetrix, Illumina [20300000] (imputed)	10	pro‐interleukin‐16 measurement	http://www.ebi.ac.uk/efo/EFO_0010629	GCST90012049	Genome-wide genotyping array
2020-11-24	33067605	Folkersen L	2020-10-16	Nat Metab	www.ncbi.nlm.nih.gov/pubmed/33067605	Genomic and drug target evaluation of 90 cardiovascular proteins in 30,931 individuals.	Matrix metalloproteinase-10 levels	21,758 European ancestry individuals	9,173 individuals	Affymetrix, Illumina [20300000] (imputed)	6	matrix metalloproteinase 10 measurement	http://www.ebi.ac.uk/efo/EFO_0010589	GCST90012050	Genome-wide genotyping array
2020-11-24	33067605	Folkersen L	2020-10-16	Nat Metab	www.ncbi.nlm.nih.gov/pubmed/33067605	Genomic and drug target evaluation of 90 cardiovascular proteins in 30,931 individuals.	Urokinase plasminogen activator surface receptor levels	21,758 European ancestry individuals	9,173 individuals	Affymetrix, Illumina [20300000] (imputed)	8	urokinase plasminogen activator surface receptor measurement	http://www.ebi.ac.uk/efo/EFO_0010932	GCST90012051	Genome-wide genotyping array
2020-11-24	33067605	Folkersen L	2020-10-16	Nat Metab	www.ncbi.nlm.nih.gov/pubmed/33067605	Genomic and drug target evaluation of 90 cardiovascular proteins in 30,931 individuals.	C-C motif chemokine 4 levels	21,758 European ancestry individuals	9,173 individuals	Affymetrix, Illumina [20300000] (imputed)	8	CCL4 measurement	http://www.ebi.ac.uk/efo/EFO_0004751	GCST90012052	Genome-wide genotyping array
2020-11-24	33067605	Folkersen L	2020-10-16	Nat Metab	www.ncbi.nlm.nih.gov/pubmed/33067605	Genomic and drug target evaluation of 90 cardiovascular proteins in 30,931 individuals.	Cathepsin D levels	21,758 European ancestry individuals	9,173 individuals	Affymetrix, Illumina [20300000] (imputed)	8	cathepsin D measurement	http://www.ebi.ac.uk/efo/EFO_0010611	GCST90012053	Genome-wide genotyping array
2020-11-24	33067605	Folkersen L	2020-10-16	Nat Metab	www.ncbi.nlm.nih.gov/pubmed/33067605	Genomic and drug target evaluation of 90 cardiovascular proteins in 30,931 individuals.	Receptor for advanced glycosylation end products levels	21,758 European ancestry individuals	9,173 individuals	Affymetrix, Illumina [20300000] (imputed)	14	advanced glycosylation end product-specific receptor ligand measurement	http://www.ebi.ac.uk/efo/EFO_0010762	GCST90012054	Genome-wide genotyping array
2020-11-24	33067605	Folkersen L	2020-10-16	Nat Metab	www.ncbi.nlm.nih.gov/pubmed/33067605	Genomic and drug target evaluation of 90 cardiovascular proteins in 30,931 individuals.	C-C motif chemokine 3 levels	21,758 European ancestry individuals	9,173 individuals	Affymetrix, Illumina [20300000] (imputed)	6	C-C motif chemokine 3 measurement	http://www.ebi.ac.uk/efo/EFO_0008051	GCST90012055	Genome-wide genotyping array
2020-11-24	33067605	Folkersen L	2020-10-16	Nat Metab	www.ncbi.nlm.nih.gov/pubmed/33067605	Genomic and drug target evaluation of 90 cardiovascular proteins in 30,931 individuals.	Matrix metalloproteinase-7 levels	21,758 European ancestry individuals	9,173 individuals	Affymetrix, Illumina [20300000] (imputed)	6	matrix metalloproteinase 7 measurement	http://www.ebi.ac.uk/efo/EFO_0010591	GCST90012056	Genome-wide genotyping array
2020-11-24	33067605	Folkersen L	2020-10-16	Nat Metab	www.ncbi.nlm.nih.gov/pubmed/33067605	Genomic and drug target evaluation of 90 cardiovascular proteins in 30,931 individuals.	C-X-C motif chemokine 6 levels	21,758 European ancestry individuals	9,173 individuals	Affymetrix, Illumina [20300000] (imputed)	3	C-X-C motif chemokine 6 measurement	http://www.ebi.ac.uk/efo/EFO_0008059	GCST90012057	Genome-wide genotyping array
2020-11-24	33067605	Folkersen L	2020-10-16	Nat Metab	www.ncbi.nlm.nih.gov/pubmed/33067605	Genomic and drug target evaluation of 90 cardiovascular proteins in 30,931 individuals.	Melusin levels	21,758 European ancestry individuals	9,173 individuals	Affymetrix, Illumina [20300000] (imputed)	1	melusin measurement	http://www.ebi.ac.uk/efo/EFO_0010919	GCST90012058	Genome-wide genotyping array
2020-11-24	33067605	Folkersen L	2020-10-16	Nat Metab	www.ncbi.nlm.nih.gov/pubmed/33067605	Genomic and drug target evaluation of 90 cardiovascular proteins in 30,931 individuals.	C-X-C motif chemokine 16 levels	21,758 European ancestry individuals	9,173 individuals	Affymetrix, Illumina [20300000] (imputed)	14	C-X-C motif chemokine 16 measurement	http://www.ebi.ac.uk/efo/EFO_0010911	GCST90012059	Genome-wide genotyping array
2020-11-24	33067605	Folkersen L	2020-10-16	Nat Metab	www.ncbi.nlm.nih.gov/pubmed/33067605	Genomic and drug target evaluation of 90 cardiovascular proteins in 30,931 individuals.	Dickkopf-related protein 1 levels	21,758 European ancestry individuals	9,173 individuals	Affymetrix, Illumina [20300000] (imputed)	9	dickkopf‐related protein 1 measurement	http://www.ebi.ac.uk/efo/EFO_0010620	GCST90012060	Genome-wide genotyping array
2020-11-24	33067605	Folkersen L	2020-10-16	Nat Metab	www.ncbi.nlm.nih.gov/pubmed/33067605	Genomic and drug target evaluation of 90 cardiovascular proteins in 30,931 individuals.	SIR2-like protein 2 levels	21,758 European ancestry individuals	9,173 individuals	Affymetrix, Illumina [20300000] (imputed)	3	SIR2-like protein 2 measurement	http://www.ebi.ac.uk/efo/EFO_0010928	GCST90012061	Genome-wide genotyping array
2020-11-24	33067605	Folkersen L	2020-10-16	Nat Metab	www.ncbi.nlm.nih.gov/pubmed/33067605	Genomic and drug target evaluation of 90 cardiovascular proteins in 30,931 individuals.	Galanin peptide levels	21,758 European ancestry individuals	9,173 individuals	Affymetrix, Illumina [20300000] (imputed)	4	galanin peptides measurement	http://www.ebi.ac.uk/efo/EFO_0010615	GCST90012062	Genome-wide genotyping array
2020-11-24	33067605	Folkersen L	2020-10-16	Nat Metab	www.ncbi.nlm.nih.gov/pubmed/33067605	Genomic and drug target evaluation of 90 cardiovascular proteins in 30,931 individuals.	Agouti-related protein levels	21,758 European ancestry individuals	9,173 individuals	Affymetrix, Illumina [20300000] (imputed)	5	Agouti-related protein measurement	http://www.ebi.ac.uk/efo/EFO_0008016	GCST90012063	Genome-wide genotyping array
2020-11-24	33067605	Folkersen L	2020-10-16	Nat Metab	www.ncbi.nlm.nih.gov/pubmed/33067605	Genomic and drug target evaluation of 90 cardiovascular proteins in 30,931 individuals.	Tumor necrosis factor receptor superfamily member 5 levels	21,758 European ancestry individuals	9,173 individuals	Affymetrix, Illumina [20300000] (imputed)	3	tumor necrosis factor, receptor superfamily, member 5 measurement	http://www.ebi.ac.uk/efo/EFO_0010607	GCST90012065	Genome-wide genotyping array
2020-11-24	33067605	Folkersen L	2020-10-16	Nat Metab	www.ncbi.nlm.nih.gov/pubmed/33067605	Genomic and drug target evaluation of 90 cardiovascular proteins in 30,931 individuals.	Tissue-type plasminogen activator levels	21,758 European ancestry individuals	9,173 individuals	Affymetrix, Illumina [20300000] (imputed)	2	tissue plasminogen activator measurement	http://www.ebi.ac.uk/efo/EFO_0004791	GCST90012066	Genome-wide genotyping array
2020-11-24	33067605	Folkersen L	2020-10-16	Nat Metab	www.ncbi.nlm.nih.gov/pubmed/33067605	Genomic and drug target evaluation of 90 cardiovascular proteins in 30,931 individuals.	Proheparin-binding EGF-like growth factor levels	21,758 European ancestry individuals	9,173 individuals	Affymetrix, Illumina [20300000] (imputed)	7	proheparin-binding EGF-like growth factor measurement	http://www.ebi.ac.uk/efo/EFO_0010924	GCST90012067	Genome-wide genotyping array
2020-11-24	33067605	Folkersen L	2020-10-16	Nat Metab	www.ncbi.nlm.nih.gov/pubmed/33067605	Genomic and drug target evaluation of 90 cardiovascular proteins in 30,931 individuals.	Endothelial cell-specific molecule 1 levels	21,758 European ancestry individuals	9,173 individuals	Affymetrix, Illumina [20300000] (imputed)	2	endothelial cell-specific molecule 1 measurement	http://www.ebi.ac.uk/efo/EFO_0010912	GCST90012068	Genome-wide genotyping array
2020-11-24	33067605	Folkersen L	2020-10-16	Nat Metab	www.ncbi.nlm.nih.gov/pubmed/33067605	Genomic and drug target evaluation of 90 cardiovascular proteins in 30,931 individuals.	vascular endothelial growth factor D levels	21,758 European ancestry individuals	9,173 individuals	Affymetrix, Illumina [20300000] (imputed)	4	vascular endothelial growth factor D measurement	http://www.ebi.ac.uk/efo/EFO_0010575	GCST90012069	Genome-wide genotyping array
2020-11-24	33067605	Folkersen L	2020-10-16	Nat Metab	www.ncbi.nlm.nih.gov/pubmed/33067605	Genomic and drug target evaluation of 90 cardiovascular proteins in 30,931 individuals.	Matrix metalloproteinase-12 levels	21,758 European ancestry individuals	9,173 individuals	Affymetrix, Illumina [20300000] (imputed)	6	matrix metalloproteinase 12 measurement	http://www.ebi.ac.uk/efo/EFO_0010590	GCST90012070	Genome-wide genotyping array
2020-11-24	33067605	Folkersen L	2020-10-16	Nat Metab	www.ncbi.nlm.nih.gov/pubmed/33067605	Genomic and drug target evaluation of 90 cardiovascular proteins in 30,931 individuals.	Spondin-1 levels	21,758 European ancestry individuals	9,173 individuals	Affymetrix, Illumina [20300000] (imputed)	3	spondin-1 measurement	http://www.ebi.ac.uk/efo/EFO_0008290	GCST90012071	Genome-wide genotyping array
2020-11-24	33067605	Folkersen L	2020-10-16	Nat Metab	www.ncbi.nlm.nih.gov/pubmed/33067605	Genomic and drug target evaluation of 90 cardiovascular proteins in 30,931 individuals.	Caspase 8 levels	21,758 European ancestry individuals	9,173 individuals	Affymetrix, Illumina [20300000] (imputed)	2	caspase-8 measurement	http://www.ebi.ac.uk/efo/EFO_0010764	GCST90012072	Genome-wide genotyping array
2020-11-24	33067605	Folkersen L	2020-10-16	Nat Metab	www.ncbi.nlm.nih.gov/pubmed/33067605	Genomic and drug target evaluation of 90 cardiovascular proteins in 30,931 individuals.	Cathepsin L1 levels	21,758 European ancestry individuals	9,173 individuals	Affymetrix, Illumina [20300000] (imputed)	12	cathepsin L1 measurement	http://www.ebi.ac.uk/efo/EFO_0010619	GCST90012073	Genome-wide genotyping array
2020-11-24	33067605	Folkersen L	2020-10-16	Nat Metab	www.ncbi.nlm.nih.gov/pubmed/33067605	Genomic and drug target evaluation of 90 cardiovascular proteins in 30,931 individuals.	CX3CL1 levels	21,758 European ancestry individuals	9,173 individuals	Affymetrix, Illumina [20300000] (imputed)	5	CX3CL1 measurement	http://www.ebi.ac.uk/efo/EFO_0009419	GCST90012074	Genome-wide genotyping array
2020-11-24	33067605	Folkersen L	2020-10-16	Nat Metab	www.ncbi.nlm.nih.gov/pubmed/33067605	Genomic and drug target evaluation of 90 cardiovascular proteins in 30,931 individuals.	Fatty acid-binding protein, adipocyte levels	21,758 European ancestry individuals	9,173 individuals	Affymetrix, Illumina [20300000] (imputed)	4	fatty acid-binding protein, adipocyte measurement	http://www.ebi.ac.uk/efo/EFO_0010914	GCST90012075	Genome-wide genotyping array
2020-11-24	33067605	Folkersen L	2020-10-16	Nat Metab	www.ncbi.nlm.nih.gov/pubmed/33067605	Genomic and drug target evaluation of 90 cardiovascular proteins in 30,931 individuals.	circulating leptin levels	21,758 European ancestry individuals	9,173 individuals	Affymetrix, Illumina [20300000] (imputed)	2	leptin measurement	http://www.ebi.ac.uk/efo/EFO_0005000	GCST90012076	Genome-wide genotyping array
2020-11-24	33067605	Folkersen L	2020-10-16	Nat Metab	www.ncbi.nlm.nih.gov/pubmed/33067605	Genomic and drug target evaluation of 90 cardiovascular proteins in 30,931 individuals.	C-C motif chemokine 20 levels	21,758 European ancestry individuals	9,173 individuals	Affymetrix, Illumina [20300000] (imputed)	2	C-C motif chemokine 20 measurement	http://www.ebi.ac.uk/efo/EFO_0010910	GCST90012077	Genome-wide genotyping array
2020-11-24	33067605	Folkersen L	2020-10-16	Nat Metab	www.ncbi.nlm.nih.gov/pubmed/33067605	Genomic and drug target evaluation of 90 cardiovascular proteins in 30,931 individuals.	Ovarian cancer-related tumor marker CA 125 levels	21,758 European ancestry individuals	9,173 individuals	Affymetrix, Illumina [20300000] (imputed)	8	cancer antigen 125 measurement	http://www.ebi.ac.uk/efo/EFO_0010603	GCST90012078	Genome-wide genotyping array
2020-11-24	33067605	Folkersen L	2020-10-16	Nat Metab	www.ncbi.nlm.nih.gov/pubmed/33067605	Genomic and drug target evaluation of 90 cardiovascular proteins in 30,931 individuals.	Follistatin levels	21,758 European ancestry individuals	9,173 individuals	Affymetrix, Illumina [20300000] (imputed)	6	follistatin measurement	http://www.ebi.ac.uk/efo/EFO_0010614	GCST90012080	Genome-wide genotyping array
2020-11-24	33067605	Folkersen L	2020-10-16	Nat Metab	www.ncbi.nlm.nih.gov/pubmed/33067605	Genomic and drug target evaluation of 90 cardiovascular proteins in 30,931 individuals.	Platelet endothelial cell adhesion molecule levels	21,758 European ancestry individuals	9,173 individuals	Affymetrix, Illumina [20300000] (imputed)	2	platelet endothelial cell adhesion molecule measurement	http://www.ebi.ac.uk/efo/EFO_0010598	GCST90012081	Genome-wide genotyping array
2020-11-24	33067605	Folkersen L	2020-10-16	Nat Metab	www.ncbi.nlm.nih.gov/pubmed/33067605	Genomic and drug target evaluation of 90 cardiovascular proteins in 30,931 individuals.	N-terminal prohormone brain natriuretic peptide levels	21,758 European ancestry individuals	9,173 individuals	Affymetrix, Illumina [20300000] (imputed)	1	N-terminal prohormone brain natriuretic peptide measurement	http://www.ebi.ac.uk/efo/EFO_0010921	GCST90012082	Genome-wide genotyping array
2020-11-24	33067605	Folkersen L	2020-10-16	Nat Metab	www.ncbi.nlm.nih.gov/pubmed/33067605	Genomic and drug target evaluation of 90 cardiovascular proteins in 30,931 individuals.	Eosinophil cationic protein levels	21,758 European ancestry individuals	9,173 individuals	Affymetrix, Illumina [20300000] (imputed)	1	eosinophil cationic protein measurement	http://www.ebi.ac.uk/efo/EFO_0010913	GCST90012083	Genome-wide genotyping array
2021-02-19	33589840	Schwartzentruber J	2021-02-15	Nat Genet	www.ncbi.nlm.nih.gov/pubmed/33589840	Genome-wide meta-analysis, fine-mapping and integrative prioritization implicate new Alzheimer's disease risk genes.	Alzheimer's disease or family history of Alzheimer's disease	472,868 European ancestry individuals	NA	NR [10687077] (imputed)	30	family history of Alzheimer’s disease	http://www.ebi.ac.uk/efo/EFO_0009268	GCST90012877	Genome-wide genotyping array
2021-01-11	33307546	Pairo-Castineira E	2020-12-11	Nature	www.ncbi.nlm.nih.gov/pubmed/33307546	Genetic mechanisms of critical illness in Covid-19.	COVID-19 (critical illness vs population)	1,676 European ancestry cases, 8,380 European ancestry controls	2,415 European, South Asian and Hispanic or Latin American ancestry cases, 477,741 European, South Asian and Hispanic or Latin American ancestry controls, 1,128 European ancestry cases, 679,531 European ancestry controls	Illumina [4700000] (imputed)	2	COVID-19	http://purl.obolibrary.org/obo/MONDO_0100096	GCST90013414	Genome-wide genotyping array
2021-02-17	33310728	Ha E	2020-12-11	Ann Rheum Dis	www.ncbi.nlm.nih.gov/pubmed/33310728	Large-scale meta-analysis across East Asian and European populations updated genetic architecture and variant-driven biology of rheumatoid arthritis, identifying 11 novel susceptibility loci.	Rheumatoid arthritis	14,361 European ancestry cases, 43,923 European ancestry controls, 8,267 East Asian ancestry cases, 244,741 East Asian ancestry controls	NA	NR [13810676] (imputed)	88	rheumatoid arthritis	http://www.ebi.ac.uk/efo/EFO_0000685	GCST90013534	Genome-wide genotyping array
2021-05-26	34012112	Chiou J	2021-05-19	Nature	www.ncbi.nlm.nih.gov/pubmed/34012112	Interpreting type 1 diabetes risk with genetics and single-cell epigenomics.	Type 1 diabetes	18,942 European ancestry cases, 501,638 European ancestry controls	NA	Affymetrix, Illumina [62116689] (imputed)	33			GCST90014023	Genome-wide genotyping array, Targeted genotyping array [Illumina HumanHap 550 | Illumina Human 1.2M | Illumina Omni1 | Illumina Omni2.5 | Affymetrix 500K | Affymetrix 6.0 | Illumina Human 660W | Illumina Infinium ImmunoArray | Affymetrix UK Biobank Axiom | ThermoFisher Axiom custom]
2021-05-05	33888516	Zheng T	2021-04-22	Gut	www.ncbi.nlm.nih.gov/pubmed/33888516	Genome-wide analysis of 944 133 individuals provides insights into the etiology of haemorrhoidal disease.	Haemorrhoidal disease	218,920 European ancestry cases, 725,213 European ancestry controls	NA	Affymetrix, Illumina [8494288] (imputed)	102	hemorrhoid	http://www.ebi.ac.uk/efo/EFO_0009552	GCST90014033	Genome-wide genotyping array
2021-04-16	33773637	Traylor M	2021-03-25	Lancet Neurol	www.ncbi.nlm.nih.gov/pubmed/33773637	Genetic basis of lacunar stroke: a pooled analysis of individual patient data and genome-wide association studies.	Lacunar stroke	6,030 European ancestry cases, 248,929 European ancestry controls	NA	Illumina [6932927] (imputed)	5	stroke	http://www.ebi.ac.uk/efo/EFO_0000712	GCST90014122	Genome-wide genotyping array
2021-07-27	34187551	McCartney DL	2021-06-29	Genome Biol	www.ncbi.nlm.nih.gov/pubmed/34187551	Genome-wide association studies identify 137 genetic loci for DNA methylation biomarkers of aging.	DNA methylation-estimated granulocyte proportions	34,470 European ancestry individuals	NA	Affymetrix, Illumina [7568298] (imputed)	2	granulocyte count	http://www.ebi.ac.uk/efo/EFO_0007987	GCST90014287	Genome-wide genotyping array, Genome-wide sequencing, Exome genotyping array, Targeted genotyping array
2021-07-27	34187551	McCartney DL	2021-06-29	Genome Biol	www.ncbi.nlm.nih.gov/pubmed/34187551	Genome-wide association studies identify 137 genetic loci for DNA methylation biomarkers of aging.	DNA methylation GrimAge acceleration	34,467 European ancestry individuals	NA	Affymetrix, Illumina [7568149] (imputed)	4	aging	http://purl.obolibrary.org/obo/GO_0007568	GCST90014288	Genome-wide genotyping array, Targeted genotyping array, Exome genotyping array, Genome-wide sequencing
2021-07-27	34187551	McCartney DL	2021-06-29	Genome Biol	www.ncbi.nlm.nih.gov/pubmed/34187551	Genome-wide association studies identify 137 genetic loci for DNA methylation biomarkers of aging.	DNA methylation Hannum age acceleration	34,449 European ancestry individuals	NA	Affymetrix, Illumina [7565493] (imputed)	9	aging	http://purl.obolibrary.org/obo/GO_0007568	GCST90014289	Genome-wide genotyping array, Targeted genotyping array, Exome genotyping array, Genome-wide sequencing
2021-07-27	34187551	McCartney DL	2021-06-29	Genome Biol	www.ncbi.nlm.nih.gov/pubmed/34187551	Genome-wide association studies identify 137 genetic loci for DNA methylation biomarkers of aging.	Intrinsic epigenetic age acceleration	34,461 European ancestry individuals	NA	Affymetrix, Illumina [7567980] (imputed)	24	aging	http://purl.obolibrary.org/obo/GO_0007568	GCST90014290	Genome-wide genotyping array, Targeted genotyping array, Exome genotyping array, Genome-wide sequencing
2021-07-27	34187551	McCartney DL	2021-06-29	Genome Biol	www.ncbi.nlm.nih.gov/pubmed/34187551	Genome-wide association studies identify 137 genetic loci for DNA methylation biomarkers of aging.	DNA methylation-estimated plasminogen activator inhibitor-1 levels	34,448 European ancestry individuals	NA	Affymetrix, Illumina [7567618] (imputed)	5	plasminogen activator inhibitor 1 measurement	http://www.ebi.ac.uk/efo/EFO_0004792	GCST90014291	Genome-wide genotyping array, Targeted genotyping array, Exome genotyping array, Genome-wide sequencing
2021-07-27	34187551	McCartney DL	2021-06-29	Genome Biol	www.ncbi.nlm.nih.gov/pubmed/34187551	Genome-wide association studies identify 137 genetic loci for DNA methylation biomarkers of aging.	DNA methylation PhenoAge acceleration	34,463 European ancestry individuals	NA	Affymetrix, Illumina [7568033] (imputed)	12	aging	http://purl.obolibrary.org/obo/GO_0007568	GCST90014292	Genome-wide genotyping array, Targeted genotyping array, Exome genotyping array, Genome-wide sequencing
2021-07-27	34187551	McCartney DL	2021-06-29	Genome Biol	www.ncbi.nlm.nih.gov/pubmed/34187551	Genome-wide association studies identify 137 genetic loci for DNA methylation biomarkers of aging.	DNA methylation-estimated granulocyte proportions	34,470 European ancestry individuals, 6,152 African American individuals	NA	Affymetrix, Illumina [6210527] (imputed)	8	granulocyte count	http://www.ebi.ac.uk/efo/EFO_0007987	GCST90014299	Genome-wide genotyping array, Targeted genotyping array, Exome genotyping array, Genome-wide sequencing
2021-07-27	34187551	McCartney DL	2021-06-29	Genome Biol	www.ncbi.nlm.nih.gov/pubmed/34187551	Genome-wide association studies identify 137 genetic loci for DNA methylation biomarkers of aging.	DNA methylation GrimAge acceleration	34,467 European ancestry individuals, 6,148 African American individuals	NA	Affymetrix, Illumina [6210740] (imputed)	6	aging	http://purl.obolibrary.org/obo/GO_0007568	GCST90014300	Genome-wide genotyping array, Targeted genotyping array, Exome genotyping array, Genome-wide sequencing
2021-07-27	34187551	McCartney DL	2021-06-29	Genome Biol	www.ncbi.nlm.nih.gov/pubmed/34187551	Genome-wide association studies identify 137 genetic loci for DNA methylation biomarkers of aging.	DNA methylation Hannum age acceleration	34,449 European ancestry individuals, 6,148 African American individuals	NA	Affymetrix, Illumina [6210504] (imputed)	10	aging	http://purl.obolibrary.org/obo/GO_0007568	GCST90014301	Genome-wide genotyping array, Targeted genotyping array, Exome genotyping array, Genome-wide sequencing
2021-07-27	34187551	McCartney DL	2021-06-29	Genome Biol	www.ncbi.nlm.nih.gov/pubmed/34187551	Genome-wide association studies identify 137 genetic loci for DNA methylation biomarkers of aging.	Intrinsic epigenetic age acceleration	34,461 European ancestry individuals, 6,148 African American individuals	NA	Affymetrix, Illumina [6211246] (imputed)	22	aging	http://purl.obolibrary.org/obo/GO_0007568	GCST90014302	Genome-wide genotyping array, Targeted genotyping array, Exome genotyping array, Genome-wide sequencing
2021-07-27	34187551	McCartney DL	2021-06-29	Genome Biol	www.ncbi.nlm.nih.gov/pubmed/34187551	Genome-wide association studies identify 137 genetic loci for DNA methylation biomarkers of aging.	DNA methylation-estimated plasminogen activator inhibitor-1 levels	34,448 European ancestry individuals, 6,149 African American individuals	NA	Affymetrix, Illumina [6211016] (imputed)	10	plasminogen activator inhibitor 1 measurement	http://www.ebi.ac.uk/efo/EFO_0004792	GCST90014303	Genome-wide genotyping array, Targeted genotyping array, Exome genotyping array, Genome-wide sequencing
2021-07-27	34187551	McCartney DL	2021-06-29	Genome Biol	www.ncbi.nlm.nih.gov/pubmed/34187551	Genome-wide association studies identify 137 genetic loci for DNA methylation biomarkers of aging.	DNA methylation PhenoAge acceleration	34,463 European ancestry individuals, 6,148 African American individuals	NA	Affymetrix, Illumina [6210360] (imputed)	10	aging	http://purl.obolibrary.org/obo/GO_0007568	GCST90014304	Genome-wide genotyping array, Targeted genotyping array, Exome genotyping array, Genome-wide sequencing
2021-04-29	33462485	Kurilshikov A	2021-01-18	Nat Genet	www.ncbi.nlm.nih.gov/pubmed/33462485	Large-scale association analyses identify host factors influencing human gut microbiome composition.	Gut microbiota abundance (class Actinobacteria id.419)	14,306 European ancestry individuals, 811 Korean ancestry individuals, 1,097 Hispanic individuals, 114 African American individuals, 481 Middle Eastern ancestry individuals, 1,531 unknown and other admixed ancestry individuals	NA	Affymetrix, Illumina [NR] (imputed)	14	gut microbiome measurement	http://www.ebi.ac.uk/efo/EFO_0007874	GCST90016908	Genome-wide genotyping array
2021-04-29	33462485	Kurilshikov A	2021-01-18	Nat Genet	www.ncbi.nlm.nih.gov/pubmed/33462485	Large-scale association analyses identify host factors influencing human gut microbiome composition.	Gut microbiota abundance (family Bifidobacteriaceae id.433)	14,306 European ancestry individuals, 811 Korean ancestry individuals, 1,097 Hispanic individuals, 114 African American individuals, 481 Middle Eastern ancestry individuals, 1,531 unknown and other admixed ancestry individuals	NA	Affymetrix, Illumina [NR] (imputed)	16	gut microbiome measurement	http://www.ebi.ac.uk/efo/EFO_0007874	GCST90016929	Genome-wide genotyping array
2021-04-29	33462485	Kurilshikov A	2021-01-18	Nat Genet	www.ncbi.nlm.nih.gov/pubmed/33462485	Large-scale association analyses identify host factors influencing human gut microbiome composition.	Gut microbiota abundance (family Oxalobacteraceae id.2966)	14,306 European ancestry individuals, 811 Korean ancestry individuals, 1,097 Hispanic individuals, 114 African American individuals, 481 Middle Eastern ancestry individuals, 1,531 unknown and other admixed ancestry individuals	NA	Affymetrix, Illumina [NR] (imputed)	4	gut microbiome measurement	http://www.ebi.ac.uk/efo/EFO_0007874	GCST90016943	Genome-wide genotyping array
2021-04-29	33462485	Kurilshikov A	2021-01-18	Nat Genet	www.ncbi.nlm.nih.gov/pubmed/33462485	Large-scale association analyses identify host factors influencing human gut microbiome composition.	Gut microbiota abundance (family Peptostreptococcaceae id.2042)	14,306 European ancestry individuals, 811 Korean ancestry individuals, 1,097 Hispanic individuals, 114 African American individuals, 481 Middle Eastern ancestry individuals, 1,531 unknown and other admixed ancestry individuals	NA	Affymetrix, Illumina [NR] (imputed)	4	gut microbiome measurement	http://www.ebi.ac.uk/efo/EFO_0007874	GCST90016946	Genome-wide genotyping array
2021-04-29	33462485	Kurilshikov A	2021-01-18	Nat Genet	www.ncbi.nlm.nih.gov/pubmed/33462485	Large-scale association analyses identify host factors influencing human gut microbiome composition.	Gut microbiota abundance (family Streptococcaceae id.1850)	14,306 European ancestry individuals, 811 Korean ancestry individuals, 1,097 Hispanic individuals, 114 African American individuals, 481 Middle Eastern ancestry individuals, 1,531 unknown and other admixed ancestry individuals	NA	Affymetrix, Illumina [NR] (imputed)	5	gut microbiome measurement	http://www.ebi.ac.uk/efo/EFO_0007874	GCST90016952	Genome-wide genotyping array
2021-04-29	33462485	Kurilshikov A	2021-01-18	Nat Genet	www.ncbi.nlm.nih.gov/pubmed/33462485	Large-scale association analyses identify host factors influencing human gut microbiome composition.	Gut microbiota abundance (unknown family id.1000001214)	14,306 European ancestry individuals, 811 Korean ancestry individuals, 1,097 Hispanic individuals, 114 African American individuals, 481 Middle Eastern ancestry individuals, 1,531 unknown and other admixed ancestry individuals	NA	Affymetrix, Illumina [NR] (imputed)	2	gut microbiome measurement	http://www.ebi.ac.uk/efo/EFO_0007874	GCST90016953	Genome-wide genotyping array
2021-04-29	33462485	Kurilshikov A	2021-01-18	Nat Genet	www.ncbi.nlm.nih.gov/pubmed/33462485	Large-scale association analyses identify host factors influencing human gut microbiome composition.	Gut microbiota abundance (genus Allisonella id.2174)	14,306 European ancestry individuals, 811 Korean ancestry individuals, 1,097 Hispanic individuals, 114 African American individuals, 481 Middle Eastern ancestry individuals, 1,531 unknown and other admixed ancestry individuals	NA	Affymetrix, Illumina [NR] (imputed)	1	gut microbiome measurement	http://www.ebi.ac.uk/efo/EFO_0007874	GCST90016963	Genome-wide genotyping array
2021-04-29	33462485	Kurilshikov A	2021-01-18	Nat Genet	www.ncbi.nlm.nih.gov/pubmed/33462485	Large-scale association analyses identify host factors influencing human gut microbiome composition.	Gut microbiota abundance (genus Bifidobacterium id.436)	14,306 European ancestry individuals, 811 Korean ancestry individuals, 1,097 Hispanic individuals, 114 African American individuals, 481 Middle Eastern ancestry individuals, 1,531 unknown and other admixed ancestry individuals	NA	Affymetrix, Illumina [NR] (imputed)	15	gut microbiome measurement	http://www.ebi.ac.uk/efo/EFO_0007874	GCST90016970	Genome-wide genotyping array
2021-04-29	33462485	Kurilshikov A	2021-01-18	Nat Genet	www.ncbi.nlm.nih.gov/pubmed/33462485	Large-scale association analyses identify host factors influencing human gut microbiome composition.	Gut microbiota abundance (genus Candidatus Soleaferrea id.11350)	14,306 European ancestry individuals, 811 Korean ancestry individuals, 1,097 Hispanic individuals, 114 African American individuals, 481 Middle Eastern ancestry individuals, 1,531 unknown and other admixed ancestry individuals	NA	Affymetrix, Illumina [NR] (imputed)	1	gut microbiome measurement	http://www.ebi.ac.uk/efo/EFO_0007874	GCST90016976	Genome-wide genotyping array
2021-04-29	33462485	Kurilshikov A	2021-01-18	Nat Genet	www.ncbi.nlm.nih.gov/pubmed/33462485	Large-scale association analyses identify host factors influencing human gut microbiome composition.	Gut microbiota abundance (genus Enterorhabdus id.820)	14,306 European ancestry individuals, 811 Korean ancestry individuals, 1,097 Hispanic individuals, 114 African American individuals, 481 Middle Eastern ancestry individuals, 1,531 unknown and other admixed ancestry individuals	NA	Affymetrix, Illumina [NR] (imputed)	2	gut microbiome measurement	http://www.ebi.ac.uk/efo/EFO_0007874	GCST90016992	Genome-wide genotyping array
2021-04-29	33462485	Kurilshikov A	2021-01-18	Nat Genet	www.ncbi.nlm.nih.gov/pubmed/33462485	Large-scale association analyses identify host factors influencing human gut microbiome composition.	Gut microbiota abundance (genus Erysipelatoclostridium id.11381)	14,306 European ancestry individuals, 811 Korean ancestry individuals, 1,097 Hispanic individuals, 114 African American individuals, 481 Middle Eastern ancestry individuals, 1,531 unknown and other admixed ancestry individuals	NA	Affymetrix, Illumina [NR] (imputed)	3	gut microbiome measurement	http://www.ebi.ac.uk/efo/EFO_0007874	GCST90016993	Genome-wide genotyping array
2021-04-29	33462485	Kurilshikov A	2021-01-18	Nat Genet	www.ncbi.nlm.nih.gov/pubmed/33462485	Large-scale association analyses identify host factors influencing human gut microbiome composition.	Gut microbiota abundance (genus Eubacterium coprostanoligenes group id.11375)	14,306 European ancestry individuals, 811 Korean ancestry individuals, 1,097 Hispanic individuals, 114 African American individuals, 481 Middle Eastern ancestry individuals, 1,531 unknown and other admixed ancestry individuals	NA	Affymetrix, Illumina [NR] (imputed)	2	gut microbiome measurement	http://www.ebi.ac.uk/efo/EFO_0007874	GCST90016997	Genome-wide genotyping array
2021-04-29	33462485	Kurilshikov A	2021-01-18	Nat Genet	www.ncbi.nlm.nih.gov/pubmed/33462485	Large-scale association analyses identify host factors influencing human gut microbiome composition.	Gut microbiota abundance (genus Faecalibacterium id.2057)	14,306 European ancestry individuals, 811 Korean ancestry individuals, 1,097 Hispanic individuals, 114 African American individuals, 481 Middle Eastern ancestry individuals, 1,531 unknown and other admixed ancestry individuals	NA	Affymetrix, Illumina [NR] (imputed)	1	gut microbiome measurement	http://www.ebi.ac.uk/efo/EFO_0007874	GCST90017007	Genome-wide genotyping array
2021-04-29	33462485	Kurilshikov A	2021-01-18	Nat Genet	www.ncbi.nlm.nih.gov/pubmed/33462485	Large-scale association analyses identify host factors influencing human gut microbiome composition.	Gut microbiota abundance (genus Intestinibacter id.11345)	14,306 European ancestry individuals, 811 Korean ancestry individuals, 1,097 Hispanic individuals, 114 African American individuals, 481 Middle Eastern ancestry individuals, 1,531 unknown and other admixed ancestry individuals	NA	Affymetrix, Illumina [NR] (imputed)	2	gut microbiome measurement	http://www.ebi.ac.uk/efo/EFO_0007874	GCST90017018	Genome-wide genotyping array
2021-04-29	33462485	Kurilshikov A	2021-01-18	Nat Genet	www.ncbi.nlm.nih.gov/pubmed/33462485	Large-scale association analyses identify host factors influencing human gut microbiome composition.	Gut microbiota abundance (genus Oxalobacter id.2978)	14,306 European ancestry individuals, 811 Korean ancestry individuals, 1,097 Hispanic individuals, 114 African American individuals, 481 Middle Eastern ancestry individuals, 1,531 unknown and other admixed ancestry individuals	NA	Affymetrix, Illumina [NR] (imputed)	4	gut microbiome measurement	http://www.ebi.ac.uk/efo/EFO_0007874	GCST90017038	Genome-wide genotyping array
2021-04-29	33462485	Kurilshikov A	2021-01-18	Nat Genet	www.ncbi.nlm.nih.gov/pubmed/33462485	Large-scale association analyses identify host factors influencing human gut microbiome composition.	Gut microbiota abundance (genus Peptococcus id.2037)	14,306 European ancestry individuals, 811 Korean ancestry individuals, 1,097 Hispanic individuals, 114 African American individuals, 481 Middle Eastern ancestry individuals, 1,531 unknown and other admixed ancestry individuals	NA	Affymetrix, Illumina [NR] (imputed)	6	gut microbiome measurement	http://www.ebi.ac.uk/efo/EFO_0007874	GCST90017042	Genome-wide genotyping array
2021-04-29	33462485	Kurilshikov A	2021-01-18	Nat Genet	www.ncbi.nlm.nih.gov/pubmed/33462485	Large-scale association analyses identify host factors influencing human gut microbiome composition.	Gut microbiota abundance (genus Ruminococcaceae UCG009 id.11366)	14,306 European ancestry individuals, 811 Korean ancestry individuals, 1,097 Hispanic individuals, 114 African American individuals, 481 Middle Eastern ancestry individuals, 1,531 unknown and other admixed ancestry individuals	NA	Affymetrix, Illumina [NR] (imputed)	1	gut microbiome measurement	http://www.ebi.ac.uk/efo/EFO_0007874	GCST90017057	Genome-wide genotyping array
2021-04-29	33462485	Kurilshikov A	2021-01-18	Nat Genet	www.ncbi.nlm.nih.gov/pubmed/33462485	Large-scale association analyses identify host factors influencing human gut microbiome composition.	Gut microbiota abundance (genus Ruminococcaceae UCG013 id.11370)	14,306 European ancestry individuals, 811 Korean ancestry individuals, 1,097 Hispanic individuals, 114 African American individuals, 481 Middle Eastern ancestry individuals, 1,531 unknown and other admixed ancestry individuals	NA	Affymetrix, Illumina [NR] (imputed)	1	gut microbiome measurement	http://www.ebi.ac.uk/efo/EFO_0007874	GCST90017060	Genome-wide genotyping array
2021-04-29	33462485	Kurilshikov A	2021-01-18	Nat Genet	www.ncbi.nlm.nih.gov/pubmed/33462485	Large-scale association analyses identify host factors influencing human gut microbiome composition.	Gut microbiota abundance (genus Ruminococcus1 id.11373)	14,306 European ancestry individuals, 811 Korean ancestry individuals, 1,097 Hispanic individuals, 114 African American individuals, 481 Middle Eastern ancestry individuals, 1,531 unknown and other admixed ancestry individuals	NA	Affymetrix, Illumina [NR] (imputed)	2	gut microbiome measurement	http://www.ebi.ac.uk/efo/EFO_0007874	GCST90017062	Genome-wide genotyping array
2021-04-29	33462485	Kurilshikov A	2021-01-18	Nat Genet	www.ncbi.nlm.nih.gov/pubmed/33462485	Large-scale association analyses identify host factors influencing human gut microbiome composition.	Gut microbiota abundance (genus Ruminococcus torques group id.14377)	14,306 European ancestry individuals, 811 Korean ancestry individuals, 1,097 Hispanic individuals, 114 African American individuals, 481 Middle Eastern ancestry individuals, 1,531 unknown and other admixed ancestry individuals	NA	Affymetrix, Illumina [NR] (imputed)	2	gut microbiome measurement	http://www.ebi.ac.uk/efo/EFO_0007874	GCST90017066	Genome-wide genotyping array
2021-04-29	33462485	Kurilshikov A	2021-01-18	Nat Genet	www.ncbi.nlm.nih.gov/pubmed/33462485	Large-scale association analyses identify host factors influencing human gut microbiome composition.	Gut microbiota abundance (genus Streptococcus id.1853)	14,306 European ancestry individuals, 811 Korean ancestry individuals, 1,097 Hispanic individuals, 114 African American individuals, 481 Middle Eastern ancestry individuals, 1,531 unknown and other admixed ancestry individuals	NA	Affymetrix, Illumina [NR] (imputed)	4	gut microbiome measurement	http://www.ebi.ac.uk/efo/EFO_0007874	GCST90017070	Genome-wide genotyping array
2021-04-29	33462485	Kurilshikov A	2021-01-18	Nat Genet	www.ncbi.nlm.nih.gov/pubmed/33462485	Large-scale association analyses identify host factors influencing human gut microbiome composition.	Gut microbiota abundance (genus Tyzzerella3 id.11335)	14,306 European ancestry individuals, 811 Korean ancestry individuals, 1,097 Hispanic individuals, 114 African American individuals, 481 Middle Eastern ancestry individuals, 1,531 unknown and other admixed ancestry individuals	NA	Affymetrix, Illumina [NR] (imputed)	2	gut microbiome measurement	http://www.ebi.ac.uk/efo/EFO_0007874	GCST90017075	Genome-wide genotyping array
2021-04-29	33462485	Kurilshikov A	2021-01-18	Nat Genet	www.ncbi.nlm.nih.gov/pubmed/33462485	Large-scale association analyses identify host factors influencing human gut microbiome composition.	Gut microbiota abundance (unknown genus id.1000001215)	14,306 European ancestry individuals, 811 Korean ancestry individuals, 1,097 Hispanic individuals, 114 African American individuals, 481 Middle Eastern ancestry individuals, 1,531 unknown and other admixed ancestry individuals	NA	Affymetrix, Illumina [NR] (imputed)	2	gut microbiome measurement	http://www.ebi.ac.uk/efo/EFO_0007874	GCST90017077	Genome-wide genotyping array
2021-04-29	33462485	Kurilshikov A	2021-01-18	Nat Genet	www.ncbi.nlm.nih.gov/pubmed/33462485	Large-scale association analyses identify host factors influencing human gut microbiome composition.	Gut microbiota abundance (order Bifidobacteriales id.432)	14,306 European ancestry individuals, 811 Korean ancestry individuals, 1,097 Hispanic individuals, 114 African American individuals, 481 Middle Eastern ancestry individuals, 1,531 unknown and other admixed ancestry individuals	NA	Affymetrix, Illumina [NR] (imputed)	16	gut microbiome measurement	http://www.ebi.ac.uk/efo/EFO_0007874	GCST90017093	Genome-wide genotyping array
2021-04-29	33462485	Kurilshikov A	2021-01-18	Nat Genet	www.ncbi.nlm.nih.gov/pubmed/33462485	Large-scale association analyses identify host factors influencing human gut microbiome composition.	Gut microbiota abundance (order Gastranaerophilales id.1591)	14,306 European ancestry individuals, 811 Korean ancestry individuals, 1,097 Hispanic individuals, 114 African American individuals, 481 Middle Eastern ancestry individuals, 1,531 unknown and other admixed ancestry individuals	NA	Affymetrix, Illumina [NR] (imputed)	2	gut microbiome measurement	http://www.ebi.ac.uk/efo/EFO_0007874	GCST90017100	Genome-wide genotyping array
2021-04-29	33462485	Kurilshikov A	2021-01-18	Nat Genet	www.ncbi.nlm.nih.gov/pubmed/33462485	Large-scale association analyses identify host factors influencing human gut microbiome composition.	Gut microbiota abundance (phylum Actinobacteria id.400)	14,306 European ancestry individuals, 811 Korean ancestry individuals, 1,097 Hispanic individuals, 114 African American individuals, 481 Middle Eastern ancestry individuals, 1,531 unknown and other admixed ancestry individuals	NA	Affymetrix, Illumina [NR] (imputed)	13	gut microbiome measurement	http://www.ebi.ac.uk/efo/EFO_0007874	GCST90017110	Genome-wide genotyping array
2021-05-18	33907307	Liu Y	2021-04-27	Int J Obes (Lond)	www.ncbi.nlm.nih.gov/pubmed/33907307	Genome-wide association study of neck circumference identifies sex-specific loci independent of generalized adiposity.	Neck circumference	13,625 European ancestry individuals, 1,465 African American individuals	NA	Affymetrix, Illumina [8865513] (imputed)	4	neck circumference	http://www.ebi.ac.uk/efo/EFO_0011043	GCST90017133	Genome-wide genotyping array
2021-12-14	34594039	Sakaue S	2021-09-30	Nat Genet	www.ncbi.nlm.nih.gov/pubmed/34594039	A cross-population atlas of genetic associations for 220 human phenotypes.	Aortic aneurysm	3,230 European ancestry cases, 475,964 European ancestry controls, 1,155 East Asian ancestry cases, 173,601 East Asian ancestry controls	NA	Affymetrix, Illumina [25843950] (imputed)	7	aortic aneurysm	http://www.ebi.ac.uk/efo/EFO_0001666	GCST90018783	Genome-wide genotyping array
2021-12-14	34594039	Sakaue S	2021-09-30	Nat Genet	www.ncbi.nlm.nih.gov/pubmed/34594039	A cross-population atlas of genetic associations for 220 human phenotypes.	Atopic dermatitis	6,224 European ancestry cases, 475,075 European ancestry controls, 4,296 East Asian ancestry cases, 163,807 East Asian ancestry controls	NA	Affymetrix, Illumina [25843389] (imputed)	23	atopic eczema	http://www.ebi.ac.uk/efo/EFO_0000274	GCST90018784	Genome-wide genotyping array
2021-12-14	34594039	Sakaue S	2021-09-30	Nat Genet	www.ncbi.nlm.nih.gov/pubmed/34594039	A cross-population atlas of genetic associations for 220 human phenotypes.	Acute pancreatitis	3,798 European ancestry cases, 476,104 European ancestry controls, 827 East Asian ancestry cases, 177,471 East Asian ancestry controls	NA	Affymetrix, Illumina [25843473] (imputed)	3	pancreatitis	http://www.ebi.ac.uk/efo/EFO_0000278	GCST90018789	Genome-wide genotyping array
2021-12-14	34594039	Sakaue S	2021-09-30	Nat Genet	www.ncbi.nlm.nih.gov/pubmed/34594039	A cross-population atlas of genetic associations for 220 human phenotypes.	Aplastic anemia	4,128 European ancestry cases, 469,372 European ancestry controls, 53 East Asian ancestry cases, 174,057 East Asian ancestry controls	NA	Affymetrix, Illumina [25844082] (imputed)	1	Aplastic anemia	http://purl.obolibrary.org/obo/HP_0001915	GCST90018794	Genome-wide genotyping array
2021-12-14	34594039	Sakaue S	2021-09-30	Nat Genet	www.ncbi.nlm.nih.gov/pubmed/34594039	A cross-population atlas of genetic associations for 220 human phenotypes.	Asthma	38,369 European ancestry cases, 411,131 European ancestry controls, 13,015 East Asian ancestry cases, 162,933 East Asian ancestry controls	NA	Affymetrix, Illumina [25837673] (imputed)	60			GCST90018795	Genome-wide genotyping array
2021-12-14	34594039	Sakaue S	2021-09-30	Nat Genet	www.ncbi.nlm.nih.gov/pubmed/34594039	A cross-population atlas of genetic associations for 220 human phenotypes.	Back pain	22,413 European ancestry cases, 445,856 European ancestry controls, 1,732 East Asian ancestry cases, 176,994 East Asian ancestry controls	NA	Affymetrix, Illumina [25841286] (imputed)	3	Back pain	http://purl.obolibrary.org/obo/HP_0003418	GCST90018797	Genome-wide genotyping array
2021-12-14	34594039	Sakaue S	2021-09-30	Nat Genet	www.ncbi.nlm.nih.gov/pubmed/34594039	A cross-population atlas of genetic associations for 220 human phenotypes.	Bronchitis	4,483 European ancestry cases, 474,818 European ancestry controls, 1,465 East Asian ancestry cases, 170,000 East Asian ancestry controls	NA	Affymetrix, Illumina [25844193] (imputed)	3	bronchitis	http://www.ebi.ac.uk/efo/EFO_0009661	GCST90018802	Genome-wide genotyping array
2021-12-14	34594039	Sakaue S	2021-09-30	Nat Genet	www.ncbi.nlm.nih.gov/pubmed/34594039	A cross-population atlas of genetic associations for 220 human phenotypes.	Hepatic bile duct cancer	832 European ancestry cases, 475,259 European ancestry controls, 418 East Asian ancestry cases, 159,201 East Asian ancestry controls	NA	Affymetrix, Illumina [25843020] (imputed)	1	cholangiocarcinoma	http://www.ebi.ac.uk/efo/EFO_0005221	GCST90018803	Genome-wide genotyping array
2021-12-14	34594039	Sakaue S	2021-09-30	Nat Genet	www.ncbi.nlm.nih.gov/pubmed/34594039	A cross-population atlas of genetic associations for 220 human phenotypes.	Chronic hepatitis B infection	145 European ancestry cases, 351,740 European ancestry controls, 2,234 East Asian ancestry cases, 169,588 East Asian ancestry controls	NA	Affymetrix, Illumina [20457334] (imputed)	1	chronic hepatitis B virus infection	http://www.ebi.ac.uk/efo/EFO_0004239	GCST90018804	Genome-wide genotyping array
2021-12-14	34594039	Sakaue S	2021-09-30	Nat Genet	www.ncbi.nlm.nih.gov/pubmed/34594039	A cross-population atlas of genetic associations for 220 human phenotypes.	Chronic hepatitis C infection	273 European ancestry cases, 351,740 European ancestry controls, 7,110 East Asian ancestry cases, 169,588 East Asian ancestry controls	NA	Affymetrix, Illumina [20457788] (imputed)	4	chronic hepatitis C virus infection	http://www.ebi.ac.uk/efo/EFO_0004220	GCST90018805	Genome-wide genotyping array
2021-12-14	34594039	Sakaue S	2021-09-30	Nat Genet	www.ncbi.nlm.nih.gov/pubmed/34594039	A cross-population atlas of genetic associations for 220 human phenotypes.	Chronic heart failure	14,262 European ancestry cases, 471,898 European ancestry controls, 10,540 East Asian ancestry cases, 168,186 East Asian ancestry controls	NA	Affymetrix, Illumina [25844553] (imputed)	9	heart failure	http://www.ebi.ac.uk/efo/EFO_0003144	GCST90018806	Genome-wide genotyping array
2021-12-14	34594039	Sakaue S	2021-09-30	Nat Genet	www.ncbi.nlm.nih.gov/pubmed/34594039	A cross-population atlas of genetic associations for 220 human phenotypes.	Chronic obstructive pulmonary disease	13,530 European ancestry cases, 454,945 European ancestry controls, 4,017 East Asian ancestry cases, 162,653 East Asian ancestry controls	NA	Affymetrix, Illumina [25843162] (imputed)	13	chronic obstructive pulmonary disease	http://www.ebi.ac.uk/efo/EFO_0000341	GCST90018807	Genome-wide genotyping array
2021-12-14	34594039	Sakaue S	2021-09-30	Nat Genet	www.ncbi.nlm.nih.gov/pubmed/34594039	A cross-population atlas of genetic associations for 220 human phenotypes.	Colorectal cancer	6,581 European ancestry cases, 463,421 European ancestry controls, 8,305 East Asian ancestry cases, 159,386 East Asian ancestry controls	NA	Affymetrix, Illumina [25843452] (imputed)	34	colorectal cancer	http://www.ebi.ac.uk/efo/EFO_0005842	GCST90018808	Genome-wide genotyping array
2021-12-14	34594039	Sakaue S	2021-09-30	Nat Genet	www.ncbi.nlm.nih.gov/pubmed/34594039	A cross-population atlas of genetic associations for 220 human phenotypes.	Cerebral aneurysm	945 European ancestry cases, 472,738 European ancestry controls, 3,132 East Asian ancestry cases, 152,022 East Asian ancestry controls	NA	Affymetrix, Illumina [25841674] (imputed)	6	brain aneurysm	http://www.ebi.ac.uk/efo/EFO_0003870	GCST90018815	Genome-wide genotyping array
2021-12-14	34594039	Sakaue S	2021-09-30	Nat Genet	www.ncbi.nlm.nih.gov/pubmed/34594039	A cross-population atlas of genetic associations for 220 human phenotypes.	Cholecystitis	9,820 European ancestry cases, 461,431 European ancestry controls, 1,860 East Asian ancestry cases, 168,253 East Asian ancestry controls	NA	Affymetrix, Illumina [25842273] (imputed)	13	Cholecystitis	http://purl.obolibrary.org/obo/HP_0001082	GCST90018818	Genome-wide genotyping array
2021-12-14	34594039	Sakaue S	2021-09-30	Nat Genet	www.ncbi.nlm.nih.gov/pubmed/34594039	A cross-population atlas of genetic associations for 220 human phenotypes.	Cholelithiasis	26,122 European ancestry cases, 461,431 European ancestry controls, 9,305 East Asian ancestry cases, 168,253 East Asian ancestry controls	NA	Affymetrix, Illumina [25844936] (imputed)	51	cholelithiasis	http://www.ebi.ac.uk/efo/EFO_0004799	GCST90018819	Genome-wide genotyping array
2021-12-14	34594039	Sakaue S	2021-09-30	Nat Genet	www.ncbi.nlm.nih.gov/pubmed/34594039	A cross-population atlas of genetic associations for 220 human phenotypes.	Constipation	15,902 European ancestry cases, 395,721 European ancestry controls, 397 East Asian ancestry cases, 176,232 East Asian ancestry controls	NA	Affymetrix, Illumina [25839155] (imputed)	2	Constipation	http://purl.obolibrary.org/obo/HP_0002019	GCST90018829	Genome-wide genotyping array
2021-12-14	34594039	Sakaue S	2021-09-30	Nat Genet	www.ncbi.nlm.nih.gov/pubmed/34594039	A cross-population atlas of genetic associations for 220 human phenotypes.	Contact dermatitis	3,691 European ancestry cases, 475,075 European ancestry controls, 247 East Asian ancestry cases, 161,777 East Asian ancestry controls	NA	Affymetrix, Illumina [25842533] (imputed)	1	contact dermatitis	http://www.ebi.ac.uk/efo/EFO_0005319	GCST90018830	Genome-wide genotyping array
2021-12-14	34594039	Sakaue S	2021-09-30	Nat Genet	www.ncbi.nlm.nih.gov/pubmed/34594039	A cross-population atlas of genetic associations for 220 human phenotypes.	Diabetic nephropathy	1,032 European ancestry cases, 451,248 European ancestry controls, 220 East Asian ancestry cases, 132,764 East Asian ancestry controls	NA	Affymetrix, Illumina [25836444] (imputed)	1	diabetic nephropathy	http://www.ebi.ac.uk/efo/EFO_0000401	GCST90018832	Genome-wide genotyping array
2021-12-14	34594039	Sakaue S	2021-09-30	Nat Genet	www.ncbi.nlm.nih.gov/pubmed/34594039	A cross-population atlas of genetic associations for 220 human phenotypes.	Esophageal cancer	998 European ancestry cases, 475,308 European ancestry controls, 1,388 East Asian ancestry cases, 159,201 East Asian ancestry controls	NA	Affymetrix, Illumina [25843129] (imputed)	4	esophageal carcinoma	http://www.ebi.ac.uk/efo/EFO_0002916	GCST90018841	Genome-wide genotyping array
2021-12-14	34594039	Sakaue S	2021-09-30	Nat Genet	www.ncbi.nlm.nih.gov/pubmed/34594039	A cross-population atlas of genetic associations for 220 human phenotypes.	Esophageal varix	2,135 European ancestry cases, 434,019 European ancestry controls, 264 East Asian ancestry cases, 177,516 East Asian ancestry controls	NA	Affymetrix, Illumina [25840700] (imputed)	2	esophageal varices	http://www.ebi.ac.uk/efo/EFO_0009545	GCST90018842	Genome-wide genotyping array
2021-12-14	34594039	Sakaue S	2021-09-30	Nat Genet	www.ncbi.nlm.nih.gov/pubmed/34594039	A cross-population atlas of genetic associations for 220 human phenotypes.	Bell's palsy	1,894 European ancestry cases, 461,346 European ancestry controls, 343 East Asian ancestry cases, 178,191 East Asian ancestry controls	NA	Affymetrix, Illumina [25842617] (imputed)	1	Bell's palsy	http://www.ebi.ac.uk/efo/EFO_0007167	GCST90018843	Genome-wide genotyping array
2021-12-14	34594039	Sakaue S	2021-09-30	Nat Genet	www.ncbi.nlm.nih.gov/pubmed/34594039	A cross-population atlas of genetic associations for 220 human phenotypes.	Graves' disease	1,678 European ancestry cases, 456,942 European ancestry controls, 2,809 East Asian ancestry cases, 172,656 East Asian ancestry controls	NA	Affymetrix, Illumina [25841587] (imputed)	25	Graves disease	http://www.ebi.ac.uk/efo/EFO_0004237	GCST90018847	Genome-wide genotyping array
2021-12-14	34594039	Sakaue S	2021-09-30	Nat Genet	www.ncbi.nlm.nih.gov/pubmed/34594039	A cross-population atlas of genetic associations for 220 human phenotypes.	Gastric cancer	1,029 European ancestry cases, 475,087 European ancestry controls, 7,921 East Asian ancestry cases, 159,201 East Asian ancestry controls	NA	Affymetrix, Illumina [25843697] (imputed)	7	gastric carcinoma	http://www.ebi.ac.uk/efo/EFO_0000178	GCST90018849	Genome-wide genotyping array
2021-12-14	34594039	Sakaue S	2021-09-30	Nat Genet	www.ncbi.nlm.nih.gov/pubmed/34594039	A cross-population atlas of genetic associations for 220 human phenotypes.	Gastric ulcer	6,293 European ancestry cases, 467,985 European ancestry controls, 12,650 East Asian ancestry cases, 161,227 East Asian ancestry controls	NA	Affymetrix, Illumina [25842546] (imputed)	5	gastric ulcer	http://www.ebi.ac.uk/efo/EFO_0009454	GCST90018851	Genome-wide genotyping array
2021-12-14	34594039	Sakaue S	2021-09-30	Nat Genet	www.ncbi.nlm.nih.gov/pubmed/34594039	A cross-population atlas of genetic associations for 220 human phenotypes.	Glaucoma	10,411 European ancestry cases, 474,568 European ancestry controls, 8,448 East Asian ancestry cases, 168,903 East Asian ancestry controls	NA	Affymetrix, Illumina [25844939] (imputed)	37	glaucoma	http://www.ebi.ac.uk/efo/EFO_0000516	GCST90018852	Genome-wide genotyping array
2021-12-14	34594039	Sakaue S	2021-09-30	Nat Genet	www.ncbi.nlm.nih.gov/pubmed/34594039	A cross-population atlas of genetic associations for 220 human phenotypes.	Hashimoto thyroiditis	15,654 European ancestry cases, 379,986 European ancestry controls, 537 East Asian ancestry cases, 172,656 East Asian ancestry controls	NA	Affymetrix, Illumina [25797652] (imputed)	14	Hashimoto's thyroiditis	http://www.ebi.ac.uk/efo/EFO_0003779	GCST90018855	Genome-wide genotyping array
2021-12-14	34594039	Sakaue S	2021-09-30	Nat Genet	www.ncbi.nlm.nih.gov/pubmed/34594039	A cross-population atlas of genetic associations for 220 human phenotypes.	Hepatic cancer	379 European ancestry cases, 475,259 European ancestry controls, 2,122 East Asian ancestry cases, 159,201 East Asian ancestry controls	NA	Affymetrix, Illumina [25843189] (imputed)	4	liver neoplasm	http://www.ebi.ac.uk/efo/EFO_1001513	GCST90018858	Genome-wide genotyping array
2021-12-14	34594039	Sakaue S	2021-09-30	Nat Genet	www.ncbi.nlm.nih.gov/pubmed/34594039	A cross-population atlas of genetic associations for 220 human phenotypes.	Hyperthyroidism	3,557 European ancestry cases, 456,942 European ancestry controls, 994 East Asian ancestry cases, 172,656 East Asian ancestry controls	NA	Affymetrix, Illumina [25841580] (imputed)	11	Hyperthyroidism	http://www.ebi.ac.uk/efo/EFO_0009189	GCST90018860	Genome-wide genotyping array
2021-12-14	34594039	Sakaue S	2021-09-30	Nat Genet	www.ncbi.nlm.nih.gov/pubmed/34594039	A cross-population atlas of genetic associations for 220 human phenotypes.	Hypertrophic cardiomyopathy	507 European ancestry cases, 489,220 European ancestry controls, 383 East Asian ancestry cases, 177,745 East Asian ancestry controls	NA	Affymetrix, Illumina [25845237] (imputed)	6	hypertrophic cardiomyopathy	http://www.ebi.ac.uk/efo/EFO_0000538	GCST90018861	Genome-wide genotyping array
2021-12-14	34594039	Sakaue S	2021-09-30	Nat Genet	www.ncbi.nlm.nih.gov/pubmed/34594039	A cross-population atlas of genetic associations for 220 human phenotypes.	Hypothyroidism	30,155 European ancestry cases, 379,986 European ancestry controls, 1,114 East Asian ancestry cases, 172,656 East Asian ancestry controls	NA	Affymetrix, Illumina [25801083] (imputed)	77	hypothyroidism	http://www.ebi.ac.uk/efo/EFO_0004705	GCST90018862	Genome-wide genotyping array
2021-12-14	34594039	Sakaue S	2021-09-30	Nat Genet	www.ncbi.nlm.nih.gov/pubmed/34594039	A cross-population atlas of genetic associations for 220 human phenotypes.	Interstitial lung disease	2,267 European ancestry cases, 467,560 European ancestry controls, 1,046 East Asian ancestry cases, 176,974 East Asian ancestry controls	NA	Affymetrix, Illumina [25843170] (imputed)	8	interstitial lung disease	http://www.ebi.ac.uk/efo/EFO_0004244	GCST90018863	Genome-wide genotyping array
2021-12-14	34594039	Sakaue S	2021-09-30	Nat Genet	www.ncbi.nlm.nih.gov/pubmed/34594039	A cross-population atlas of genetic associations for 220 human phenotypes.	Ischemic stroke	11,929 European ancestry cases, 472,192 European ancestry controls, 22,664 East Asian ancestry cases, 152,022 East Asian ancestry controls	NA	Affymetrix, Illumina [25844498] (imputed)	15	Ischemic stroke	http://purl.obolibrary.org/obo/HP_0002140	GCST90018864	Genome-wide genotyping array
2021-12-14	34594039	Sakaue S	2021-09-30	Nat Genet	www.ncbi.nlm.nih.gov/pubmed/34594039	A cross-population atlas of genetic associations for 220 human phenotypes.	IgA nephropathy	15,587 European ancestry cases, 462,197 European ancestry controls, 71 East Asian ancestry cases, 175,288 East Asian ancestry controls	NA	Affymetrix, Illumina [25844273] (imputed)	8	IGA glomerulonephritis	http://www.ebi.ac.uk/efo/EFO_0004194	GCST90018866	Genome-wide genotyping array
2021-12-14	34594039	Sakaue S	2021-09-30	Nat Genet	www.ncbi.nlm.nih.gov/pubmed/34594039	A cross-population atlas of genetic associations for 220 human phenotypes.	Malignant lymphoma	3,546 European ancestry cases, 487,257 European ancestry controls, 335 East Asian ancestry cases, 177,342 East Asian ancestry controls	NA	Affymetrix, Illumina [25845276] (imputed)	7	lymphoma	http://www.ebi.ac.uk/efo/EFO_0000574	GCST90018878	Genome-wide genotyping array
2021-12-14	34594039	Sakaue S	2021-09-30	Nat Genet	www.ncbi.nlm.nih.gov/pubmed/34594039	A cross-population atlas of genetic associations for 220 human phenotypes.	Nasal polyps	5,093 European ancestry cases, 444,966 European ancestry controls, 160 East Asian ancestry cases, 151,846 East Asian ancestry controls	NA	Affymetrix, Illumina [25837843] (imputed)	22	Nasal Cavity Polyp	http://www.ebi.ac.uk/efo/EFO_1000391	GCST90018883	Genome-wide genotyping array
2021-12-14	34594039	Sakaue S	2021-09-30	Nat Genet	www.ncbi.nlm.nih.gov/pubmed/34594039	A cross-population atlas of genetic associations for 220 human phenotypes.	Nephrotic syndrome	775 European ancestry cases, 475,255 European ancestry controls, 1,314 East Asian ancestry cases, 177,412 East Asian ancestry controls	NA	Affymetrix, Illumina [25844401] (imputed)	2	nephrotic syndrome	http://www.ebi.ac.uk/efo/EFO_0004255	GCST90018884	Genome-wide genotyping array
2021-12-14	34594039	Sakaue S	2021-09-30	Nat Genet	www.ncbi.nlm.nih.gov/pubmed/34594039	A cross-population atlas of genetic associations for 220 human phenotypes.	Neuropathic bladder	2,237 European ancestry cases, 464,793 European ancestry controls, 308 East Asian ancestry cases, 178,418 East Asian ancestry controls	NA	Affymetrix, Illumina [25842983] (imputed)	2	bladder disease	http://www.ebi.ac.uk/efo/EFO_1000018	GCST90018885	Genome-wide genotyping array
2021-12-14	34594039	Sakaue S	2021-09-30	Nat Genet	www.ncbi.nlm.nih.gov/pubmed/34594039	A cross-population atlas of genetic associations for 220 human phenotypes.	Ovarian cyst	10,847 European ancestry cases, 207,622 European ancestry controls, 2,896 East Asian ancestry cases, 79,865 East Asian ancestry controls	NA	Affymetrix, Illumina [25752875] (imputed)	5	Ovarian cyst	http://purl.obolibrary.org/obo/HP_0000138	GCST90018889	Genome-wide genotyping array
2021-12-14	34594039	Sakaue S	2021-09-30	Nat Genet	www.ncbi.nlm.nih.gov/pubmed/34594039	A cross-population atlas of genetic associations for 220 human phenotypes.	Polymyositis	44 European ancestry cases, 350,228 European ancestry controls, 58 East Asian ancestry cases, 175,599 East Asian ancestry controls	NA	Affymetrix, Illumina [20457706] (imputed)	1	polymyositis	http://www.ebi.ac.uk/efo/EFO_0003063	GCST90018891	Genome-wide genotyping array
2021-12-14	34594039	Sakaue S	2021-09-30	Nat Genet	www.ncbi.nlm.nih.gov/pubmed/34594039	A cross-population atlas of genetic associations for 220 human phenotypes.	Pediatric asthma	27,712 European ancestry cases, 411,131 European ancestry controls, 547 East Asian ancestry cases, 161,803 East Asian ancestry controls	NA	Affymetrix, Illumina [25832605] (imputed)	35			GCST90018895	Genome-wide genotyping array
2021-12-14	34594039	Sakaue S	2021-09-30	Nat Genet	www.ncbi.nlm.nih.gov/pubmed/34594039	A cross-population atlas of genetic associations for 220 human phenotypes.	Pneumothorax	1,747 European ancestry cases, 475,987 European ancestry controls, 692 East Asian ancestry cases, 176,298 East Asian ancestry controls	NA	Affymetrix, Illumina [25844290] (imputed)	2	pneumothorax	http://purl.obolibrary.org/obo/MONDO_0002076	GCST90018902	Genome-wide genotyping array
2021-12-14	34594039	Sakaue S	2021-09-30	Nat Genet	www.ncbi.nlm.nih.gov/pubmed/34594039	A cross-population atlas of genetic associations for 220 human phenotypes.	Pollinosis	2,894 European ancestry cases, 472,484 European ancestry controls, 18,593 East Asian ancestry cases, 153,666 East Asian ancestry controls	NA	Affymetrix, Illumina [25844049] (imputed)	5	seasonal allergic rhinitis	http://www.ebi.ac.uk/efo/EFO_0003956	GCST90018903	Genome-wide genotyping array
2021-12-14	34594039	Sakaue S	2021-09-30	Nat Genet	www.ncbi.nlm.nih.gov/pubmed/34594039	A cross-population atlas of genetic associations for 220 human phenotypes.	Prostate cancer	11,599 European ancestry cases, 199,628 European ancestry controls, 5,672 East Asian ancestry cases, 84,660 East Asian ancestry controls	NA	Affymetrix, Illumina [25775424] (imputed)	59	prostate carcinoma	http://www.ebi.ac.uk/efo/EFO_0001663	GCST90018905	Genome-wide genotyping array
2021-12-14	34594039	Sakaue S	2021-09-30	Nat Genet	www.ncbi.nlm.nih.gov/pubmed/34594039	A cross-population atlas of genetic associations for 220 human phenotypes.	Retinal detachment	6,591 European ancestry cases, 470,440 European ancestry controls, 1,389 East Asian ancestry cases, 168,903 East Asian ancestry controls	NA	Affymetrix, Illumina [25843609] (imputed)	4	retinal detachment	http://www.ebi.ac.uk/efo/EFO_0005773	GCST90018911	Genome-wide genotyping array
2021-12-14	34594039	Sakaue S	2021-09-30	Nat Genet	www.ncbi.nlm.nih.gov/pubmed/34594039	A cross-population atlas of genetic associations for 220 human phenotypes.	Retinitis pigmentosa	121 European ancestry cases, 126,333 European ancestry controls, 155 East Asian ancestry cases, 168,903 East Asian ancestry controls	NA	Illumina [23539365] (imputed)	5	Retinitis pigmentosa	http://www.orpha.net/ORDO/Orphanet_791	GCST90018912	Genome-wide genotyping array
2021-12-14	34594039	Sakaue S	2021-09-30	Nat Genet	www.ncbi.nlm.nih.gov/pubmed/34594039	A cross-population atlas of genetic associations for 220 human phenotypes.	Ringworm	46 European ancestry cases, 354,498 European ancestry controls, 692 East Asian ancestry cases, 178,034 East Asian ancestry controls	NA	Affymetrix, Illumina [20458126] (imputed)	1	tinea	http://www.ebi.ac.uk/efo/EFO_0007510	GCST90018914	Genome-wide genotyping array
2021-12-14	34594039	Sakaue S	2021-09-30	Nat Genet	www.ncbi.nlm.nih.gov/pubmed/34594039	A cross-population atlas of genetic associations for 220 human phenotypes.	Systemic lupus erythematosus	647 European ancestry cases, 482,264 European ancestry controls, 317 East Asian ancestry cases, 175,937 East Asian ancestry controls	NA	Affymetrix, Illumina [25844568] (imputed)	4	systemic lupus erythematosus	http://www.ebi.ac.uk/efo/EFO_0002690	GCST90018917	Genome-wide genotyping array
2021-12-14	34594039	Sakaue S	2021-09-30	Nat Genet	www.ncbi.nlm.nih.gov/pubmed/34594039	A cross-population atlas of genetic associations for 220 human phenotypes.	Sjögren's syndrome	1,296 European ancestry cases, 482,717 European ancestry controls, 303 East Asian ancestry cases, 175,599 East Asian ancestry controls	NA	Affymetrix, Illumina [25844664] (imputed)	3	Sjogren syndrome	http://www.ebi.ac.uk/efo/EFO_0000699	GCST90018920	Genome-wide genotyping array
2021-12-14	34594039	Sakaue S	2021-09-30	Nat Genet	www.ncbi.nlm.nih.gov/pubmed/34594039	A cross-population atlas of genetic associations for 220 human phenotypes.	Spinal canal stenosis	9,660 European ancestry cases, 445,127 European ancestry controls, 661 East Asian ancestry cases, 178,065 East Asian ancestry controls	NA	Affymetrix, Illumina [25840105] (imputed)	11	spinal stenosis	http://www.ebi.ac.uk/efo/EFO_0007490	GCST90018922	Genome-wide genotyping array
2021-12-14	34594039	Sakaue S	2021-09-30	Nat Genet	www.ncbi.nlm.nih.gov/pubmed/34594039	A cross-population atlas of genetic associations for 220 human phenotypes.	Substance dependence	868 European ancestry cases, 482,988 European ancestry controls, 118 East Asian ancestry cases, 178,608 East Asian ancestry controls	NA	Affymetrix, Illumina [25844850] (imputed)	1	drug dependence	http://www.ebi.ac.uk/efo/EFO_0003890	GCST90018924	Genome-wide genotyping array
2021-12-14	34594039	Sakaue S	2021-09-30	Nat Genet	www.ncbi.nlm.nih.gov/pubmed/34594039	A cross-population atlas of genetic associations for 220 human phenotypes.	Stevens-Johnson syndrome	312 European ancestry cases, 483,011 European ancestry controls, 93 East Asian ancestry cases, 171,753 East Asian ancestry controls	NA	Affymetrix, Illumina [25844251] (imputed)	2	Stevens-Johnson syndrome	http://www.ebi.ac.uk/efo/EFO_0004276	GCST90018927	Genome-wide genotyping array
2021-12-14	34594039	Sakaue S	2021-09-30	Nat Genet	www.ncbi.nlm.nih.gov/pubmed/34594039	A cross-population atlas of genetic associations for 220 human phenotypes.	Thyroid cancer	1,054 European ancestry cases, 490,920 European ancestry controls, 361 East Asian ancestry cases, 178,362 East Asian ancestry controls	NA	Affymetrix, Illumina [25845394] (imputed)	3	thyroid carcinoma	http://www.ebi.ac.uk/efo/EFO_0002892	GCST90018929	Genome-wide genotyping array
2021-12-14	34594039	Sakaue S	2021-09-30	Nat Genet	www.ncbi.nlm.nih.gov/pubmed/34594039	A cross-population atlas of genetic associations for 220 human phenotypes.	Typhoid fever	2,733 European ancestry cases, 346,689 European ancestry controls, 257 East Asian ancestry cases, 178,071 East Asian ancestry controls	NA	Affymetrix, Illumina [20457818] (imputed)	1	typhoid fever	http://www.ebi.ac.uk/efo/EFO_0006789	GCST90018931	Genome-wide genotyping array
2021-12-14	34594039	Sakaue S	2021-09-30	Nat Genet	www.ncbi.nlm.nih.gov/pubmed/34594039	A cross-population atlas of genetic associations for 220 human phenotypes.	Ulcerative colitis	5,371 European ancestry cases, 412,561 European ancestry controls, 314 East Asian ancestry cases, 178,375 East Asian ancestry controls	NA	Affymetrix, Illumina [25840981] (imputed)	19	ulcerative colitis	http://www.ebi.ac.uk/efo/EFO_0000729	GCST90018933	Genome-wide genotyping array
2021-12-14	34594039	Sakaue S	2021-09-30	Nat Genet	www.ncbi.nlm.nih.gov/pubmed/34594039	A cross-population atlas of genetic associations for 220 human phenotypes.	Varicose veins	22,037 European ancestry cases, 437,665 European ancestry controls, 474 East Asian ancestry cases, 178,252 East Asian ancestry controls	NA	Affymetrix, Illumina [25842955] (imputed)	71	Varicose veins	http://purl.obolibrary.org/obo/HP_0002619	GCST90018939	Genome-wide genotyping array
2021-12-14	34594039	Sakaue S	2021-09-30	Nat Genet	www.ncbi.nlm.nih.gov/pubmed/34594039	A cross-population atlas of genetic associations for 220 human phenotypes.	Ventricular arrhythmia	1,018 European ancestry cases, 327,198 European ancestry controls, 1,673 East Asian ancestry cases, 155,540 East Asian ancestry controls	NA	Affymetrix, Illumina [20454847] (imputed)	1	Ventricular arrhythmia	http://purl.obolibrary.org/obo/HP_0004308	GCST90018940	Genome-wide genotyping array
2021-12-14	34594039	Sakaue S	2021-09-30	Nat Genet	www.ncbi.nlm.nih.gov/pubmed/34594039	A cross-population atlas of genetic associations for 220 human phenotypes.	Zoster infection	522 European ancestry cases, 351,740 European ancestry controls, 2,209 East Asian ancestry cases, 166,603 East Asian ancestry controls	NA	Affymetrix, Illumina [20457058] (imputed)	1	Herpes Zoster	http://www.ebi.ac.uk/efo/EFO_0006510	GCST90018941	Genome-wide genotyping array
2021-12-14	34594039	Sakaue S	2021-09-30	Nat Genet	www.ncbi.nlm.nih.gov/pubmed/34594039	A cross-population atlas of genetic associations for 220 human phenotypes.	Serum alkaline phosphatase levels	344,292 European ancestry individuals, 118,886 East Asian ancestry individuals	NA	Affymetrix, Illumina [20533886] (imputed)	337	alkaline phosphatase measurement	http://www.ebi.ac.uk/efo/EFO_0004533	GCST90018942	Genome-wide genotyping array
2021-12-14	34594039	Sakaue S	2021-09-30	Nat Genet	www.ncbi.nlm.nih.gov/pubmed/34594039	A cross-population atlas of genetic associations for 220 human phenotypes.	Alanine aminotransferase levels	344,136 European ancestry individuals, 150,545 East Asian ancestry individuals	NA	Affymetrix, Illumina [20538387] (imputed)	248	serum alanine aminotransferase measurement	http://www.ebi.ac.uk/efo/EFO_0004735	GCST90018943	Genome-wide genotyping array
2021-12-14	34594039	Sakaue S	2021-09-30	Nat Genet	www.ncbi.nlm.nih.gov/pubmed/34594039	A cross-population atlas of genetic associations for 220 human phenotypes.	Serum albumin levels	315,268 European ancestry individuals, 120,539 East Asian ancestry individuals	NA	Affymetrix, Illumina [20534035] (imputed)	250	serum albumin measurement	http://www.ebi.ac.uk/efo/EFO_0004535	GCST90018945	Genome-wide genotyping array
2021-12-14	34594039	Sakaue S	2021-09-30	Nat Genet	www.ncbi.nlm.nih.gov/pubmed/34594039	A cross-population atlas of genetic associations for 220 human phenotypes.	Basophil count	349,856 European ancestry individuals, 91,908 East Asian ancestry individuals	NA	Affymetrix, Illumina [20529536] (imputed)	71	basophil count	http://www.ebi.ac.uk/efo/EFO_0005090	GCST90018946	Genome-wide genotyping array
2021-12-14	34594039	Sakaue S	2021-09-30	Nat Genet	www.ncbi.nlm.nih.gov/pubmed/34594039	A cross-population atlas of genetic associations for 220 human phenotypes.	Body mass index	359,983 European ancestry individuals, 163,835 East Asian ancestry individuals	NA	Affymetrix, Illumina [20538802] (imputed)	535	body mass index	http://www.ebi.ac.uk/efo/EFO_0004340	GCST90018947	Genome-wide genotyping array
2021-12-14	34594039	Sakaue S	2021-09-30	Nat Genet	www.ncbi.nlm.nih.gov/pubmed/34594039	A cross-population atlas of genetic associations for 220 human phenotypes.	Blood urea nitrogen levels	344,052 European ancestry individuals, 148,767 East Asian ancestry individuals	NA	Affymetrix, Illumina [20538307] (imputed)	224	blood urea nitrogen measurement	http://www.ebi.ac.uk/efo/EFO_0004741	GCST90018948	Genome-wide genotyping array
2021-12-14	34594039	Sakaue S	2021-09-30	Nat Genet	www.ncbi.nlm.nih.gov/pubmed/34594039	A cross-population atlas of genetic associations for 220 human phenotypes.	Weight	360,116 European ancestry individuals, 165,419 East Asian ancestry individuals	NA	Affymetrix, Illumina [20539548] (imputed)	609	body weight	http://www.ebi.ac.uk/efo/EFO_0004338	GCST90018949	Genome-wide genotyping array
2021-12-14	34594039	Sakaue S	2021-09-30	Nat Genet	www.ncbi.nlm.nih.gov/pubmed/34594039	A cross-population atlas of genetic associations for 220 human phenotypes.	Calcium levels	315,153 European ancestry individuals, 83,980 East Asian ancestry individuals	NA	Affymetrix, Illumina [20528270] (imputed)	223	calcium measurement	http://www.ebi.ac.uk/efo/EFO_0004838	GCST90018951	Genome-wide genotyping array
2021-12-14	34594039	Sakaue S	2021-09-30	Nat Genet	www.ncbi.nlm.nih.gov/pubmed/34594039	A cross-population atlas of genetic associations for 220 human phenotypes.	Eosinophil counts	349,856 European ancestry individuals, 93,063 East Asian ancestry individuals	NA	Affymetrix, Illumina [20529668] (imputed)	324	eosinophil count	http://www.ebi.ac.uk/efo/EFO_0004842	GCST90018953	Genome-wide genotyping array
2021-12-14	34594039	Sakaue S	2021-09-30	Nat Genet	www.ncbi.nlm.nih.gov/pubmed/34594039	A cross-population atlas of genetic associations for 220 human phenotypes.	Gamma glutamyl transpeptidase	344,104 European ancestry individuals, 133,471 East Asian ancestry individuals	NA	Affymetrix, Illumina [20535691] (imputed)	322	serum gamma-glutamyl transferase measurement	http://www.ebi.ac.uk/efo/EFO_0004532	GCST90018954	Genome-wide genotyping array
2021-12-14	34594039	Sakaue S	2021-09-30	Nat Genet	www.ncbi.nlm.nih.gov/pubmed/34594039	A cross-population atlas of genetic associations for 220 human phenotypes.	HDL cholesterol	315,133 European ancestry individuals, 74,970 East Asian ancestry individuals	NA	Affymetrix, Illumina [20525311] (imputed)	284	high density lipoprotein cholesterol measurement	http://www.ebi.ac.uk/efo/EFO_0004612	GCST90018956	Genome-wide genotyping array
2021-12-14	34594039	Sakaue S	2021-09-30	Nat Genet	www.ncbi.nlm.nih.gov/pubmed/34594039	A cross-population atlas of genetic associations for 220 human phenotypes.	Hemoglobin	350,474 European ancestry individuals, 152,447 East Asian ancestry individuals	NA	Affymetrix, Illumina [20538521] (imputed)	353	hemoglobin measurement	http://www.ebi.ac.uk/efo/EFO_0004509	GCST90018957	Genome-wide genotyping array
2021-12-14	34594039	Sakaue S	2021-09-30	Nat Genet	www.ncbi.nlm.nih.gov/pubmed/34594039	A cross-population atlas of genetic associations for 220 human phenotypes.	Height	360,388 European ancestry individuals, 165,056 East Asian ancestry individuals	NA	Affymetrix, Illumina [20538915] (imputed)	723	body height	http://www.ebi.ac.uk/efo/EFO_0004339	GCST90018959	Genome-wide genotyping array
2021-12-14	34594039	Sakaue S	2021-09-30	Nat Genet	www.ncbi.nlm.nih.gov/pubmed/34594039	A cross-population atlas of genetic associations for 220 human phenotypes.	LDL cholesterol	343,621 European ancestry individuals, 72,866 East Asian ancestry individuals	NA	Affymetrix, Illumina [20521447] (imputed)	165	low density lipoprotein cholesterol measurement	http://www.ebi.ac.uk/efo/EFO_0004611	GCST90018961	Genome-wide genotyping array
2021-12-14	34594039	Sakaue S	2021-09-30	Nat Genet	www.ncbi.nlm.nih.gov/pubmed/34594039	A cross-population atlas of genetic associations for 220 human phenotypes.	Mean arterial pressure	360,863 European ancestry individuals, 145,502 East Asian ancestry individuals	NA	Affymetrix, Illumina [20537389] (imputed)	241	mean arterial pressure	http://www.ebi.ac.uk/efo/EFO_0006340	GCST90018963	Genome-wide genotyping array
2021-12-14	34594039	Sakaue S	2021-09-30	Nat Genet	www.ncbi.nlm.nih.gov/pubmed/34594039	A cross-population atlas of genetic associations for 220 human phenotypes.	Mean corpuscular hemoglobin	350,472 European ancestry individuals, 128,028 East Asian ancestry individuals	NA	Affymetrix, Illumina [20535878] (imputed)	381	mean corpuscular hemoglobin	http://www.ebi.ac.uk/efo/EFO_0004527	GCST90018964	Genome-wide genotyping array
2021-12-14	34594039	Sakaue S	2021-09-30	Nat Genet	www.ncbi.nlm.nih.gov/pubmed/34594039	A cross-population atlas of genetic associations for 220 human phenotypes.	Mean corpuscular hemoglobin concentration	350,468 European ancestry individuals, 135,482 East Asian ancestry individuals	NA	Affymetrix, Illumina [20536605] (imputed)	125	mean corpuscular hemoglobin concentration	http://www.ebi.ac.uk/efo/EFO_0004528	GCST90018965	Genome-wide genotyping array
2021-12-14	34594039	Sakaue S	2021-09-30	Nat Genet	www.ncbi.nlm.nih.gov/pubmed/34594039	A cross-population atlas of genetic associations for 220 human phenotypes.	Red blood cell count	350,475 European ancestry individuals, 153,512 East Asian ancestry individuals	NA	Affymetrix, Illumina [20538708] (imputed)	425	erythrocyte count	http://www.ebi.ac.uk/efo/EFO_0004305	GCST90018971	Genome-wide genotyping array
2021-12-14	34594039	Sakaue S	2021-09-30	Nat Genet	www.ncbi.nlm.nih.gov/pubmed/34594039	A cross-population atlas of genetic associations for 220 human phenotypes.	Total cholesterol levels	344,278 European ancestry individuals, 135,808 East Asian ancestry individuals	NA	Affymetrix, Illumina [20536134] (imputed)	183	total cholesterol measurement	http://www.ebi.ac.uk/efo/EFO_0004574	GCST90018974	Genome-wide genotyping array
2021-12-14	34594039	Sakaue S	2021-09-30	Nat Genet	www.ncbi.nlm.nih.gov/pubmed/34594039	A cross-population atlas of genetic associations for 220 human phenotypes.	Triglycerides	343,992 European ancestry individuals, 111,667 East Asian ancestry individuals	NA	Affymetrix, Illumina [20531459] (imputed)	258	triglyceride measurement	http://www.ebi.ac.uk/efo/EFO_0004530	GCST90018975	Genome-wide genotyping array
2021-12-14	34594039	Sakaue S	2021-09-30	Nat Genet	www.ncbi.nlm.nih.gov/pubmed/34594039	A cross-population atlas of genetic associations for 220 human phenotypes.	Serum uric acid levels	343,836 European ancestry individuals, 129,405 East Asian ancestry individuals	NA	Affymetrix, Illumina [20535231] (imputed)	279	uric acid measurement	http://www.ebi.ac.uk/efo/EFO_0004761	GCST90018977	Genome-wide genotyping array
2021-12-14	34594039	Sakaue S	2021-09-30	Nat Genet	www.ncbi.nlm.nih.gov/pubmed/34594039	A cross-population atlas of genetic associations for 220 human phenotypes.	White blood cell count	350,470 European ancestry individuals, 154,355 East Asian ancestry individuals	NA	Affymetrix, Illumina [20538670] (imputed)	420	leukocyte count	http://www.ebi.ac.uk/efo/EFO_0004308	GCST90018978	Genome-wide genotyping array
2021-12-14	34594039	Sakaue S	2021-09-30	Nat Genet	www.ncbi.nlm.nih.gov/pubmed/34594039	A cross-population atlas of genetic associations for 220 human phenotypes.	Medication use (drugs for peptic ulcer and gastro-oesophageal reflux disease)	53,137 European ancestry cases, 79,230 European ancestry controls, 53,363 East Asian ancestry cases, 125,363 East Asian ancestry controls	NA	Affymetrix, Illumina [15248280] (imputed)	6	Peptic ulcer and gastro-oesophageal reflux disease (GORD) drug use measurement	http://www.ebi.ac.uk/efo/EFO_0009923	GCST90018980	Genome-wide genotyping array
2021-12-14	34594039	Sakaue S	2021-09-30	Nat Genet	www.ncbi.nlm.nih.gov/pubmed/34594039	A cross-population atlas of genetic associations for 220 human phenotypes.	Medication use (antithrombotic agents)	67,653 European ancestry cases, 85,986 European ancestry controls, 54,220 East Asian ancestry cases, 124,506 East Asian ancestry controls	NA	Affymetrix, Illumina [15248280] (imputed)	35	Antithrombotic agent use measurement	http://www.ebi.ac.uk/efo/EFO_0009925	GCST90018982	Genome-wide genotyping array
2021-12-14	34594039	Sakaue S	2021-09-30	Nat Genet	www.ncbi.nlm.nih.gov/pubmed/34594039	A cross-population atlas of genetic associations for 220 human phenotypes.	Medication use (vasodilators used in cardiac diseases)	5,546 European ancestry cases, 237,113 European ancestry controls, 17,050 East Asian ancestry cases, 161,676 East Asian ancestry controls	NA	Affymetrix, Illumina [15248280] (imputed)	24	Vasodilators used in cardiac diseases use measurement	http://www.ebi.ac.uk/efo/EFO_0009926	GCST90018983	Genome-wide genotyping array
2021-12-14	34594039	Sakaue S	2021-09-30	Nat Genet	www.ncbi.nlm.nih.gov/pubmed/34594039	A cross-population atlas of genetic associations for 220 human phenotypes.	Medication use (diuretics)	34,453 European ancestry cases, 194,633 European ancestry controls, 22,356 East Asian ancestry cases, 156,370 East Asian ancestry controls	NA	Affymetrix, Illumina [15248280] (imputed)	87	Diuretic use measurement	http://www.ebi.ac.uk/efo/EFO_0009928	GCST90018985	Genome-wide genotyping array
2021-12-14	34594039	Sakaue S	2021-09-30	Nat Genet	www.ncbi.nlm.nih.gov/pubmed/34594039	A cross-population atlas of genetic associations for 220 human phenotypes.	Medication use (agents acting on the renin-angiotensin system)	62,752 European ancestry cases, 174,778 European ancestry controls, 45,820 East Asian ancestry cases, 132,906 East Asian ancestry controls	NA	Affymetrix, Illumina [15248280] (imputed)	171	Agents acting on the renin-angiotensin system use measurement	http://www.ebi.ac.uk/efo/EFO_0009931	GCST90018988	Genome-wide genotyping array
2021-12-14	34594039	Sakaue S	2021-09-30	Nat Genet	www.ncbi.nlm.nih.gov/pubmed/34594039	A cross-population atlas of genetic associations for 220 human phenotypes.	Medication use (HMG CoA reductase inhibitors)	73,475 European ancestry cases, 216,910 European ancestry controls, 33,295 East Asian ancestry cases, 145,431 East Asian ancestry controls	NA	Affymetrix, Illumina [15248280] (imputed)	94	HMG CoA reductase inhibitor use measurement	http://www.ebi.ac.uk/efo/EFO_0009932	GCST90018989	Genome-wide genotyping array
2021-12-14	34594039	Sakaue S	2021-09-30	Nat Genet	www.ncbi.nlm.nih.gov/pubmed/34594039	A cross-population atlas of genetic associations for 220 human phenotypes.	Medication use (thyroid preparations)	24,832 European ancestry cases, 280,750 European ancestry controls, 3,103 East Asian ancestry cases, 175,623 East Asian ancestry controls	NA	Affymetrix, Illumina [15248280] (imputed)	118	Thyroid preparation use measurement	http://www.ebi.ac.uk/efo/EFO_0009933	GCST90018990	Genome-wide genotyping array
2021-12-14	34594039	Sakaue S	2021-09-30	Nat Genet	www.ncbi.nlm.nih.gov/pubmed/34594039	A cross-population atlas of genetic associations for 220 human phenotypes.	Medication use (immunosuppressants)	3,954 European ancestry cases, 268,648 European ancestry controls, 3,483 East Asian ancestry cases, 175,243 East Asian ancestry controls	NA	Affymetrix, Illumina [15248280] (imputed)	7	Immunosuppressant use measurement	http://www.ebi.ac.uk/efo/EFO_0009934	GCST90018991	Genome-wide genotyping array
2021-12-14	34594039	Sakaue S	2021-09-30	Nat Genet	www.ncbi.nlm.nih.gov/pubmed/34594039	A cross-population atlas of genetic associations for 220 human phenotypes.	Medication use (drugs affecting bone structure and mineralization)	7,870 European ancestry cases, 207,798 European ancestry controls, 6,143 East Asian ancestry cases, 172,583 East Asian ancestry controls	NA	Affymetrix, Illumina [15248280] (imputed)	14	Drugs affecting bone structure and mineralization use measurement	http://www.ebi.ac.uk/efo/EFO_0009936	GCST90018993	Genome-wide genotyping array
2021-12-14	34594039	Sakaue S	2021-09-30	Nat Genet	www.ncbi.nlm.nih.gov/pubmed/34594039	A cross-population atlas of genetic associations for 220 human phenotypes.	Medication use (opioids)	22,982 European ancestry cases, 55,826 European ancestry controls, 3,566 East Asian ancestry cases, 175,160 East Asian ancestry controls	NA	Affymetrix, Illumina [15248280] (imputed)	2	Opioid use measurement	http://www.ebi.ac.uk/efo/EFO_0009937	GCST90018994	Genome-wide genotyping array
2021-12-14	34594039	Sakaue S	2021-09-30	Nat Genet	www.ncbi.nlm.nih.gov/pubmed/34594039	A cross-population atlas of genetic associations for 220 human phenotypes.	Medication use (antidepressants)	33,757 European ancestry cases, 270,405 European ancestry controls, 3,288 East Asian ancestry cases, 175,438 East Asian ancestry controls	NA	Affymetrix, Illumina [15248280] (imputed)	1	Antidepressant use measurement	http://www.ebi.ac.uk/efo/EFO_0009940	GCST90018998	Genome-wide genotyping array
2021-09-08	34431594	Atkins JL	2021-08-25	Aging Cell	www.ncbi.nlm.nih.gov/pubmed/34431594	A genome-wide association study of the frailty index highlights brain pathways in ageing.	Frailty index	175,226 European ancestry individuals	NA	Affymetrix, Illumina [7666890] (imputed)	14	frailty measurement	http://www.ebi.ac.uk/efo/EFO_0009885	GCST90020053	Genome-wide genotyping array
2021-09-20	34454985	Sliz E	2021-08-26	J Allergy Clin Immunol	www.ncbi.nlm.nih.gov/pubmed/34454985	Uniting biobank resources reveals novel genetic pathways modulating susceptibility for atopic dermatitis.	Atopic dermatitis	22,474 European ancestry cases, 774,187 European ancestry controls	NA	Affymetrix, Illumina [16201029] (imputed)	30	atopic eczema	http://www.ebi.ac.uk/efo/EFO_0000274	GCST90027161	Genome-wide genotyping array

### Sheet: ST7_GWAS_Catalog_prediction
Supplementary Table 7. SLALOM prediction for the GWAS Catalog loci
trait	region	prediction	n_total	n_r2	n_dentist_outlier	fraction	n_nonsyn	max_pip	max_pip_nonsyn	cs_nonsyn	cs_99_nonsyn	nonsyn_variants
GCST000568	chr2:27019736-28019736	Non-suspicious loci	433	5	0	0	1	0.466296	0.466296	TRUE	TRUE	chr2:27508073:T:C
GCST000568	chr2:168406638-169406638	Suspicious loci	974	18	4	0.222222	0	0.804113	NA	FALSE	FALSE
GCST000568	chr3:122863551-123863551	Suspicious loci	849	9	1	0.111111	0	0.894619	NA	FALSE	FALSE
GCST000568	chr7:14523805-15523805	Non-suspicious loci	1316	41	0	0	0	0.154845	NA	FALSE	FALSE
GCST000568	chr7:43689469-44689469	Suspicious loci	589	9	1	0.111111	0	0.193691	NA	FALSE	FALSE
GCST000568	chr8:116673494-117673494	Non-suspicious loci	930	4	0	0	1	0.932125	0.0196675	FALSE	TRUE	chr8:117172544:C:T
GCST000568	chr10:110764208-111764208	Suspicious loci	1223	39	5	0.128205	0	0.226361	NA	FALSE	FALSE
GCST000568	chr10:112496282-113496282	Non-suspicious loci	886	7	0	0	0	0.535735	NA	FALSE	FALSE
GCST000568	chr11:45318338-46318338	Suspicious loci	880	13	1	0.0769231	0	0.297014	NA	FALSE	FALSE
GCST000568	chr11:46814769-47814769	Suspicious loci	445	9	1	0.111111	0	0.357187	NA	FALSE	FALSE
GCST000568	chr11:61303876-62303876	Suspicious loci	589	24	2	0.0833333	0	0.150108	NA	FALSE	FALSE
GCST000568	chr11:92475544-93475544	Non-suspicious loci	920	4	0	0	0	1	NA	FALSE	FALSE
GCST000568	chr12:96974876-97974876	Suspicious loci	1255	3	1	0.333333	0	0.980777	NA	FALSE	FALSE
GCST000679	chr1:112802202-114334946	Non-suspicious loci	1110	3	0	0	1	0.874471	0.874471	TRUE	TRUE	chr1:113834946:A:G
GCST000679	chr2:203374196-204374196	Suspicious loci	859	43	1	0.0232558	0	0.15555	NA	FALSE	FALSE
GCST000679	chr5:55639393-56639393	Non-suspicious loci	987	1	0	0	0	0.729989	NA	FALSE	FALSE
GCST000679	chr6:137185367-138185367	Non-suspicious loci	1049	5	0	0	0	0.282688	NA	FALSE	FALSE
GCST000679	chr20:45619308-46619308	Non-suspicious loci	891	12	0	0	0	0.218011	NA	FALSE	FALSE
GCST000755	chr1:39062508-40062508	Suspicious loci	634	29	1	0.0344828	1	0.101676	0.0250585	TRUE	TRUE	chr1:39370145:A:G
GCST000755	chr1:108775684-109775684	Suspicious loci	745	9	2	0.222222	0	0.309958	NA	FALSE	FALSE
GCST000755	chr1:181702822-182702822	Suspicious loci	864	19	4	0.210526	0	0.137045	NA	FALSE	FALSE
GCST000755	chr1:229659944-230659944	Suspicious loci	1007	12	3	0.25	0	0.568487	NA	FALSE	FALSE
GCST000755	chr2:20502409-21502409	Non-suspicious loci	1162	14	0	0	2	0.418107	0.418107	TRUE	TRUE	chr2:21002409:C:T,chr2:21008652:G:A
GCST000755	chr2:164184290-165184290	Suspicious loci	864	3	1	0.333333	1	0.613115	0.372556	TRUE	TRUE	chr2:164694691:T:C
GCST000755	chr2:225703364-226703364	NA	940	56	2	0.0357143	0	0.0651907	NA	FALSE	FALSE
GCST000755	chr4:101767552-102767552	Non-suspicious loci	894	2	0	0	1	0.861612	0.861612	TRUE	TRUE	chr4:102267552:C:T
GCST000755	chr5:53502195-54502195	Suspicious loci	1123	25	5	0.2	0	0.146994	NA	FALSE	FALSE
GCST000755	chr5:96133589-97133589	Non-suspicious loci	1091	0	0	0	0	0.978553	NA	FALSE	FALSE
GCST000755	chr6:5892533-6892533	Non-suspicious loci	1616	0	0	0	0	0.771915	NA	FALSE	FALSE
GCST000755	chr6:64242177-65242177	Non-suspicious loci	1128	0	0	0	0	0.691803	NA	FALSE	FALSE
GCST000755	chr6:139018286-140018286	Non-suspicious loci	995	10	0	0	0	0.320859	NA	FALSE	FALSE
GCST000755	chr6:160168785-161168785	Non-suspicious loci	1157	4	0	0	0	0.627257	NA	FALSE	FALSE
GCST000755	chr7:72964315-73964315	Suspicious loci	215	21	1	0.047619	1	0.220455	9.75734e-05	FALSE	FALSE	chr7:73442719:A:G
GCST000755	chr7:130260175-131260175	Suspicious loci	849	19	2	0.105263	0	0.199716	NA	FALSE	FALSE
GCST000755	chr8:8825848-9825848	Suspicious loci	1455	15	2	0.133333	0	0.847236	NA	FALSE	FALSE
GCST000755	chr8:15442344-16442344	Suspicious loci	1521	8	6	0.75	0	0.999153	NA	FALSE	FALSE
GCST000755	chr8:19486711-20486711	Suspicious loci	1423	34	4	0.117647	1	0.880632	0.0623482	TRUE	TRUE	chr8:19962213:C:G
GCST000755	chr8:81014819-82014819	Non-suspicious loci	979	1	0	0	0	0.999206	NA	FALSE	FALSE
GCST000755	chr8:115086972-116086972	NA	839	117	3	0.025641	0	0.0887749	NA	FALSE	FALSE
GCST000755	chr8:124979491-125979491	Non-suspicious loci	890	19	0	0	0	0.476318	NA	FALSE	FALSE
GCST000755	chr9:14796036-15796036	Non-suspicious loci	1097	13	0	0	0	0.286433	NA	FALSE	FALSE
GCST000755	chr9:104386314-105386314	Suspicious loci	1479	18	3	0.166667	0	0.320985	NA	FALSE	FALSE
GCST000755	chr10:59149008-60149008	Non-suspicious loci	1173	0	0	0	0	0.80005	NA	FALSE	FALSE
GCST000755	chr10:120555155-121555155	Non-suspicious loci	1341	0	0	0	0	0.77363	NA	FALSE	FALSE
GCST000755	chr11:46221697-49410187	Suspicious loci	1464	31	7	0.225806	2	0.663164	0.0109347	TRUE	TRUE	chr11:46723453:C:T,chr11:46875895:G:A
GCST000755	chr11:61355668-62355668	Suspicious loci	699	25	2	0.08	0	0.508021	NA	FALSE	FALSE
GCST000755	chr11:116278201-117278201	Non-suspicious loci	1107	1	0	0	0	1	NA	FALSE	FALSE
GCST000755	chr12:109062388-110062388	Suspicious loci	843	42	11	0.261905	2	0.119708	0.0428616	TRUE	TRUE	chr12:109499729:G:A,chr12:109557065:A:T
GCST000755	chr12:123475620-125277047	Non-suspicious loci	1577	6	0	0	0	0.283994	NA	FALSE	FALSE
GCST000755	chr13:73488719-74488719	Suspicious loci	1299	9	6	0.666667	0	0.370792	NA	FALSE	FALSE
GCST000755	chr15:57891167-58891167	Suspicious loci	1304	5	1	0.2	0	0.999988	NA	FALSE	FALSE
GCST000755	chr16:28667166-29667166	Non-suspicious loci	245	0	0	0	0	0.996269	NA	FALSE	FALSE
GCST000755	chr16:56459412-57459412	Suspicious loci	899	5	2	0.4	0	0.999268	NA	FALSE	FALSE
GCST000755	chr16:66674030-68894423	Suspicious loci	972	54	4	0.0740741	1	0.328774	6.55845e-24	FALSE	FALSE	chr16:67930300:T:C
GCST000755	chr16:81001185-82001185	Non-suspicious loci	1428	6	0	0	0	0.962822	NA	FALSE	FALSE
GCST000755	chr17:12948105-13948105	Non-suspicious loci	1352	0	0	0	0	0.9359	NA	FALSE	FALSE
GCST000755	chr17:39153965-40153965	Suspicious loci	476	45	9	0.2	2	0.125608	0.0829814	TRUE	TRUE	chr17:39657827:G:A,chr17:39727784:C:G
GCST000755	chr17:68379153-69379153	Non-suspicious loci	1022	10	0	0	0	0.413474	NA	FALSE	FALSE
GCST000755	chr17:77899775-78899775	NA	826	19	3	0.157895	2	0.0979598	0.0677475	TRUE	TRUE	chr17:78399340:G:A,chr17:78399349:C:T
GCST000755	chr18:49134583-50134583	Suspicious loci	1099	11	1	0.0909091	0	0.524318	NA	FALSE	FALSE
GCST000755	chr18:59644750-60644750	Suspicious loci	1130	47	1	0.0212766	0	0.234945	NA	FALSE	FALSE
GCST000755	chr19:7868312-8868312	Suspicious loci	586	5	1	0.2	0	0.398459	NA	FALSE	FALSE
GCST000755	chr19:10736817-11736817	Non-suspicious loci	519	8	0	0	0	0.599061	NA	FALSE	FALSE
GCST000755	chr19:44419689-45419689	Non-suspicious loci	670	1	0	0	0	0.991348	NA	FALSE	FALSE
GCST000755	chr19:53788907-54788907	Non-suspicious loci	717	0	0	0	0	0.485831	NA	FALSE	FALSE
GCST000755	chr20:43913724-44913724	Non-suspicious loci	883	1	0	0	1	1	1	TRUE	TRUE	chr20:44413724:C:T
GCST000755	chr20:45425376-46425376	Suspicious loci	1021	9	1	0.111111	0	0.475028	NA	FALSE	FALSE
GCST000755	chr22:21089649-22089649	NA	539	37	10	0.27027	1	0.0674353	0.00608272	FALSE	TRUE	chr22:21628603:C:T
GCST000755	chr22:41050972-42050972	Non-suspicious loci	594	1	0	0	0	0.486126	NA	FALSE	FALSE
GCST000758	chr1:62060271-63060271	NA	970	111	41	0.369369	0	0.0838422	NA	FALSE	FALSE
GCST000758	chr1:229659944-230659944	Suspicious loci	1013	12	3	0.25	0	0.241603	NA	FALSE	FALSE
GCST000758	chr2:20508652-21508652	Non-suspicious loci	1149	14	0	0	2	0.399044	0.399044	TRUE	TRUE	chr2:21002409:C:T,chr2:21008652:G:A
GCST000758	chr2:27008073-28621418	Non-suspicious loci	1114	5	0	0	1	0.999541	0.999541	TRUE	TRUE	chr2:27508073:T:C
GCST000758	chr2:164156581-165156581	Suspicious loci	864	19	3	0.157895	0	0.250862	NA	FALSE	FALSE
GCST000758	chr4:40944060-41944060	Suspicious loci	924	7	6	0.857143	0	0.216689	NA	FALSE	FALSE
GCST000758	chr4:86609109-87609109	Suspicious loci	759	27	1	0.037037	0	0.327961	NA	FALSE	FALSE
GCST000758	chr5:56065959-57065959	Suspicious loci	1283	7	1	0.142857	0	0.473936	NA	FALSE	FALSE
GCST000758	chr5:156552312-157552312	Non-suspicious loci	996	8	0	0	0	0.542554	NA	FALSE	FALSE
GCST000758	chr7:72164689-74093613	Suspicious loci	663	25	10	0.4	1	0.822659	0.00061679	FALSE	FALSE	chr7:73442719:A:G
GCST000758	chr8:17914928-18914928	Suspicious loci	1898	23	5	0.217391	0	0.306604	NA	FALSE	FALSE
GCST000758	chr8:19486711-20486711	Suspicious loci	1429	34	4	0.117647	1	0.999925	1.06199e-06	FALSE	FALSE	chr8:19962213:C:G
GCST000758	chr8:124978730-125978730	Non-suspicious loci	891	19	0	0	0	0.79189	NA	FALSE	FALSE
GCST000758	chr10:63057296-64057296	NA	960	72	2	0.0277778	1	0.0913675	8.6474e-06	FALSE	FALSE	chr10:63168063:C:G
GCST000758	chr10:92579885-93579885	Non-suspicious loci	1048	7	0	0	0	0.625523	NA	FALSE	FALSE
GCST000758	chr11:61302358-62302358	Suspicious loci	649	25	5	0.2	0	0.39557	NA	FALSE	FALSE
GCST000758	chr11:116278201-117278201	Non-suspicious loci	1110	1	0	0	0	1	NA	FALSE	FALSE
GCST000758	chr12:56898797-57898797	Suspicious loci	475	11	1	0.0909091	0	0.215524	NA	FALSE	FALSE
GCST000758	chr12:123497143-124497143	NA	825	52	3	0.0576923	1	0.0731266	0.0122869	TRUE	TRUE	chr12:123942759:T:A
GCST000758	chr13:73489730-74489730	Suspicious loci	1303	9	7	0.777778	0	0.99383	NA	FALSE	FALSE
GCST000758	chr15:41891589-42891589	Non-suspicious loci	764	1	0	0	0	0.999637	NA	FALSE	FALSE
GCST000758	chr15:43458097-44458097	Suspicious loci	391	110	4	0.0363636	0	0.138822	NA	FALSE	FALSE
GCST000758	chr15:57938954-58938954	Suspicious loci	1245	12	1	0.0833333	0	0.487579	NA	FALSE	FALSE
GCST000758	chr16:56470977-57470977	Suspicious loci	906	7	2	0.285714	1	0.389916	2.54402e-10	FALSE	FALSE	chr16:56971389:C:T
GCST000758	chr19:18796909-19796909	Suspicious loci	502	12	1	0.0833333	1	0.996123	1.82926e-07	FALSE	FALSE	chr19:19219115:C:T
GCST000758	chr19:44411194-45411194	Non-suspicious loci	670	1	0	0	0	1	NA	FALSE	FALSE
GCST000758	chr20:45416409-46416409	Suspicious loci	1030	9	1	0.111111	0	0.622553	NA	FALSE	FALSE
GCST000759	chr1:24949242-25949242	Suspicious loci	579	12	4	0.333333	0	0.32751	NA	FALSE	FALSE
GCST000759	chr1:54538977-55538977	Non-suspicious loci	1128	2	0	0	0	0.935477	NA	FALSE	FALSE
GCST000759	chr1:62128536-63128536	NA	1052	111	19	0.171171	0	0.0551714	NA	FALSE	FALSE
GCST000759	chr1:108779544-109779544	Suspicious loci	746	9	2	0.222222	0	0.948973	NA	FALSE	FALSE
GCST000759	chr1:150486360-151486360	Non-suspicious loci	433	1	0	0	1	0.999704	0.999704	TRUE	TRUE	chr1:150986360:A:G
GCST000759	chr1:220297251-221297251	Suspicious loci	871	5	1	0.2	1	0.447551	0.0194839	TRUE	TRUE	chr1:220796686:A:G
GCST000759	chr1:234222850-235222850	Suspicious loci	1084	15	1	0.0666667	0	0.56371	NA	FALSE	FALSE
GCST000759	chr2:20541028-21541028	Suspicious loci	1104	26	2	0.0769231	1	1	1	TRUE	TRUE	chr2:21041028:G:A
GCST000759	chr2:43345437-44345437	Non-suspicious loci	1217	7	0	0	0	0.965404	NA	FALSE	FALSE
GCST000759	chr5:74852778-75852778	Suspicious loci	690	33	5	0.151515	0	0.402549	NA	FALSE	FALSE
GCST000759	chr5:156463286-157463286	Suspicious loci	964	8	1	0.125	0	0.877015	NA	FALSE	FALSE
GCST000759	chr6:15627176-16627176	Suspicious loci	1219	4	1	0.25	0	0.566247	NA	FALSE	FALSE
GCST000759	chr6:115568473-116568473	NA	993	31	2	0.0645161	0	0.0522922	NA	FALSE	FALSE
GCST000759	chr6:159657828-161187112	Non-suspicious loci	1664	4	0	0	0	0.596441	NA	FALSE	FALSE
GCST000759	chr7:21067734-22067734	Suspicious loci	1534	12	1	0.0833333	0	0.698668	NA	FALSE	FALSE
GCST000759	chr7:44061096-45061096	Suspicious loci	650	16	1	0.0625	0	0.441429	NA	FALSE	FALSE
GCST000759	chr8:8827636-9827636	Suspicious loci	1458	18	3	0.166667	0	0.86768	NA	FALSE	FALSE
GCST000759	chr8:24783751-25783751	Non-suspicious loci	995	0	0	0	0	0.501509	NA	FALSE	FALSE
GCST000759	chr8:57899138-58899138	Non-suspicious loci	1228	23	0	0	0	0.136883	NA	FALSE	FALSE
GCST000759	chr8:124970379-125970379	Non-suspicious loci	885	19	0	0	0	0.260702	NA	FALSE	FALSE
GCST000759	chr8:143469375-144469375	Non-suspicious loci	390	23	0	0	4	0.564484	0.00243985	FALSE	TRUE	chr8:143925888:T:C,chr8:143933019:G:A,chr8:143984818:A:G,chr8:143985257:T:C
GCST000759	chr9:132778860-133778860	Non-suspicious loci	907	0	0	0	0	0.569583	NA	FALSE	FALSE
GCST000759	chr10:111650963-112650963	Suspicious loci	1020	17	1	0.0588235	1	0.152158	0.0516997	TRUE	TRUE	chr10:112180571:T:C
GCST000759	chr11:61342278-62342278	Suspicious loci	691	25	2	0.08	0	0.257218	NA	FALSE	FALSE
GCST000759	chr11:116278201-117278201	Non-suspicious loci	1109	1	0	0	0	1	NA	FALSE	FALSE
GCST000759	chr11:125874057-126874057	Suspicious loci	1302	11	1	0.0909091	0	0.410884	NA	FALSE	FALSE
GCST000759	chr12:111134620-112653882	Non-suspicious loci	510	10	0	0	1	0.282466	0.0468324	TRUE	TRUE	chr12:111446804:T:C
GCST000759	chr12:120478847-121478847	Suspicious loci	840	20	1	0.05	2	0.361628	0.361628	TRUE	TRUE	chr12:120978847:A:C,chr12:120997624:G:A
GCST000759	chr13:73491363-74491363	Suspicious loci	1303	9	6	0.666667	0	0.548642	NA	FALSE	FALSE
GCST000759	chr14:23913852-24913852	Non-suspicious loci	1112	3	0	0	1	0.517169	0.237399	TRUE	TRUE	chr14:24414681:G:A
GCST000759	chr16:56455678-57455678	Suspicious loci	896	5	2	0.4	0	0.353448	NA	FALSE	FALSE
GCST000759	chr16:71574194-72574194	Non-suspicious loci	700	1	0	0	0	0.999999	NA	FALSE	FALSE
GCST000759	chr17:46814438-47814438	Non-suspicious loci	608	11	0	0	0	0.342558	NA	FALSE	FALSE
GCST000759	chr17:77330977-78330977	Suspicious loci	989	4	2	0.5	0	0.534547	NA	FALSE	FALSE
GCST000759	chr19:10591630-11591630	Non-suspicious loci	490	2	0	0	0	1	NA	FALSE	FALSE
GCST000759	chr19:18796909-19796909	Suspicious loci	503	12	1	0.0833333	1	0.979774	0.000751861	FALSE	FALSE	chr19:19219115:C:T
GCST000759	chr19:44419689-45419689	Non-suspicious loci	673	1	0	0	0	1	NA	FALSE	FALSE
GCST000759	chr20:39962847-41782745	NA	1663	45	2	0.0444444	1	0.0837348	8.17501e-06	FALSE	FALSE	chr20:41168825:T:C
GCST000760	chr1:24949242-25949242	Suspicious loci	579	12	4	0.333333	0	0.341918	NA	FALSE	FALSE
GCST000760	chr1:54538977-55538977	Non-suspicious loci	1125	2	0	0	0	0.947909	NA	FALSE	FALSE
GCST000760	chr1:62179768-63179768	Suspicious loci	1079	111	26	0.234234	0	0.127698	NA	FALSE	FALSE
GCST000760	chr1:92043881-93043881	NA	654	62	7	0.112903	0	0.0373436	NA	FALSE	FALSE
GCST000760	chr1:108775684-109775684	Suspicious loci	740	9	3	0.333333	0	0.881339	NA	FALSE	FALSE
GCST000760	chr1:220300221-221300221	Suspicious loci	866	5	1	0.2	1	0.485109	0.0140056	FALSE	TRUE	chr1:220796686:A:G
GCST000760	chr1:234222850-235222850	Suspicious loci	1086	15	2	0.133333	0	0.718558	NA	FALSE	FALSE
GCST000760	chr2:20541028-21541028	Suspicious loci	1105	26	2	0.0769231	1	1	1	TRUE	TRUE	chr2:21041028:G:A
GCST000760	chr2:27008073-28008073	Non-suspicious loci	471	5	0	0	1	0.992315	0.992315	TRUE	TRUE	chr2:27508073:T:C
GCST000760	chr2:43345437-44345437	Non-suspicious loci	1218	7	0	0	0	0.768451	NA	FALSE	FALSE
GCST000760	chr2:134580336-136123778	Suspicious loci	860	39	1	0.025641	0	0.515097	NA	FALSE	FALSE
GCST000760	chr3:12087421-13087421	NA	878	20	0	0	0	0.0846872	NA	FALSE	FALSE
GCST000760	chr5:74860714-75860714	Suspicious loci	680	33	4	0.121212	0	0.429389	NA	FALSE	FALSE
GCST000760	chr5:156463286-157463286	Suspicious loci	968	8	1	0.125	0	0.881616	NA	FALSE	FALSE
GCST000760	chr6:15627176-16627176	Non-suspicious loci	1215	4	0	0	0	0.412605	NA	FALSE	FALSE
GCST000760	chr6:34078783-35665297	Non-suspicious loci	1102	1	0	0	0	0.576814	NA	FALSE	FALSE
GCST000760	chr6:115491730-116491730	Suspicious loci	1016	63	1	0.015873	1	0.145507	9.80898e-05	FALSE	FALSE	chr6:115943191:C:A
GCST000760	chr6:160089086-161089086	Non-suspicious loci	1140	2	0	0	0	0.716873	NA	FALSE	FALSE
GCST000760	chr7:21067734-22067734	Suspicious loci	1536	12	1	0.0833333	0	0.291162	NA	FALSE	FALSE
GCST000760	chr7:44039581-45039581	Non-suspicious loci	626	4	0	0	0	0.438825	NA	FALSE	FALSE
GCST000760	chr8:8827636-9827636	Suspicious loci	1453	18	3	0.166667	0	0.890924	NA	FALSE	FALSE
GCST000760	chr8:17898199-18898199	Suspicious loci	1951	16	2	0.125	0	0.291394	NA	FALSE	FALSE
GCST000760	chr8:57913036-58913036	Suspicious loci	1230	28	1	0.0357143	0	0.116418	NA	FALSE	FALSE
GCST000760	chr8:115136338-116136338	Non-suspicious loci	852	26	0	0	0	0.247382	NA	FALSE	FALSE
GCST000760	chr8:124969505-125969505	Non-suspicious loci	884	19	0	0	0	0.765646	NA	FALSE	FALSE
GCST000760	chr8:143469375-144469375	Non-suspicious loci	393	23	0	0	4	0.316831	0.0204336	TRUE	TRUE	chr8:143925888:T:C,chr8:143933019:G:A,chr8:143984818:A:G,chr8:143985257:T:C
GCST000760	chr9:14805380-15805380	Non-suspicious loci	1086	6	0	0	0	0.897128	NA	FALSE	FALSE
GCST000760	chr9:104402020-105402020	Suspicious loci	1475	2	1	0.5	0	1	NA	FALSE	FALSE
GCST000760	chr9:132778431-133778431	Suspicious loci	911	4	3	0.75	0	0.795129	NA	FALSE	FALSE
GCST000760	chr10:29711198-30711198	Non-suspicious loci	1286	1	0	0	0	0.132766	NA	FALSE	FALSE
GCST000760	chr10:111679826-112679826	Suspicious loci	1017	17	1	0.0588235	1	0.123882	0.0700136	TRUE	TRUE	chr10:112180571:T:C
GCST000760	chr11:18111437-19111437	Suspicious loci	982	8	2	0.25	0	0.250563	NA	FALSE	FALSE
GCST000760	chr11:61302358-62302358	Suspicious loci	651	25	3	0.12	0	0.161614	NA	FALSE	FALSE
GCST000760	chr11:116278201-117278201	Non-suspicious loci	1110	1	0	0	0	1	NA	FALSE	FALSE
GCST000760	chr11:122151667-123151667	Suspicious loci	973	18	1	0.0555556	0	0.175647	NA	FALSE	FALSE
GCST000760	chr11:125874057-126874057	Suspicious loci	1301	11	1	0.0909091	0	0.240276	NA	FALSE	FALSE
GCST000760	chr12:67276292-68276292	Non-suspicious loci	1325	1	0	0	0	0.999966	NA	FALSE	FALSE
GCST000760	chr12:111134620-112653882	Non-suspicious loci	507	10	0	0	1	0.415793	0.0361117	TRUE	TRUE	chr12:111446804:T:C
GCST000760	chr12:120442741-121442741	Non-suspicious loci	843	8	0	0	1	0.430425	0.0707414	TRUE	TRUE	chr12:120978847:A:C
GCST000760	chr13:73491363-74491363	Suspicious loci	1307	9	5	0.555556	0	0.5229	NA	FALSE	FALSE
GCST000760	chr15:57891167-58891167	Non-suspicious loci	1308	5	0	0	0	0.748618	NA	FALSE	FALSE
GCST000760	chr16:56454132-57454132	Suspicious loci	896	5	2	0.4	0	0.43843	NA	FALSE	FALSE
GCST000760	chr16:71574194-72574194	Non-suspicious loci	700	1	0	0	0	1	NA	FALSE	FALSE
GCST000760	chr17:46847749-47847749	Suspicious loci	633	62	5	0.0806452	0	0.428731	NA	FALSE	FALSE
GCST000760	chr18:49145518-50145518	Suspicious loci	1109	11	1	0.0909091	0	0.184901	NA	FALSE	FALSE
GCST000760	chr19:10591630-11591630	Non-suspicious loci	489	2	0	0	0	1	NA	FALSE	FALSE
GCST000760	chr19:18796909-19796909	Suspicious loci	501	12	1	0.0833333	1	0.997907	4.0354e-05	FALSE	FALSE	chr19:19219115:C:T
GCST000760	chr19:44419689-45419689	Non-suspicious loci	671	1	0	0	0	1	NA	FALSE	FALSE
GCST000760	chr19:48245473-49245473	Suspicious loci	605	23	1	0.0434783	2	0.302144	0.034421	TRUE	TRUE	chr19:48703417:G:A,chr19:48703728:G:A
GCST000760	chr20:35064866-36064866	Non-suspicious loci	621	15	0	0	2	0.32005	0.00195308	FALSE	TRUE	chr20:35528453:T:C,chr20:35579460:G:A
GCST000760	chr20:39962847-41682635	Suspicious loci	1582	45	3	0.0666667	1	0.187794	2.39378e-05	FALSE	FALSE	chr20:41168825:T:C
GCST000760	chr20:43913724-44913724	Non-suspicious loci	881	1	0	0	1	1	1	TRUE	TRUE	chr20:44413724:C:T
GCST000922	chr5:86632049-87632049	Suspicious loci	532	12	1	0.0833333	0	0.292338	NA	FALSE	FALSE
GCST000998	chr1:55997149-56997149	Non-suspicious loci	1027	11	0	0	0	0.632483	NA	FALSE	FALSE
GCST000998	chr1:108779544-109779544	Non-suspicious loci	679	8	0	0	0	0.492244	NA	FALSE	FALSE
GCST000998	chr2:202516269-203516269	Suspicious loci	342	16	2	0.125	0	0.203005	NA	FALSE	FALSE
GCST000998	chr3:15106497-16106497	Non-suspicious loci	745	1	0	0	0	0.999822	NA	FALSE	FALSE
GCST000998	chr3:137901110-138901110	Suspicious loci	529	18	1	0.0555556	0	0.216298	NA	FALSE	FALSE
GCST000998	chr6:12403203-13403203	Suspicious loci	1083	27	2	0.0740741	0	0.283986	NA	FALSE	FALSE
GCST000998	chr6:70984004-71984004	Suspicious loci	1181	6	1	0.166667	0	0.35512	NA	FALSE	FALSE
GCST000998	chr6:133393387-134393387	Non-suspicious loci	881	1	0	0	0	0.995481	NA	FALSE	FALSE
GCST000998	chr6:160089086-161089086	Non-suspicious loci	1011	2	0	0	0	0.999994	NA	FALSE	FALSE
GCST000998	chr7:129523656-130523656	Non-suspicious loci	655	1	0	0	1	0.999836	0.999836	TRUE	TRUE	chr7:130023656:C:T
GCST000998	chr9:21619196-22619196	Suspicious loci	1099	33	1	0.030303	0	0.979046	NA	FALSE	FALSE
GCST000998	chr11:107229844-108229844	Suspicious loci	958	2	1	0.5	0	0.999982	NA	FALSE	FALSE
GCST000998	chr11:116278201-117278201	Non-suspicious loci	1008	1	0	0	0	0.989	NA	FALSE	FALSE
GCST000998	chr15:78237381-79237381	Suspicious loci	802	18	1	0.0555556	0	0.2681	NA	FALSE	FALSE
GCST000998	chr19:10552925-11552925	Suspicious loci	463	12	7	0.583333	0	0.998468	NA	FALSE	FALSE
GCST000998	chr21:33726827-34726827	Non-suspicious loci	877	16	0	0	0	0.988714	NA	FALSE	FALSE
GCST001198	chr1:2292599-3292599	Non-suspicious loci	150	3	0	0	1	0.592444	0.0851173	TRUE	TRUE	chr1:2595307:A:G
GCST001198	chr1:92245319-93245319	Non-suspicious loci	70	6	0	0	0	0.523854	NA	FALSE	FALSE
GCST001198	chr1:100441963-101441963	Non-suspicious loci	164	3	0	0	0	0.43627	NA	FALSE	FALSE
GCST001198	chr1:116058335-117058335	Non-suspicious loci	141	2	0	0	0	0.990117	NA	FALSE	FALSE
GCST001198	chr3:27529953-28529953	Non-suspicious loci	143	1	0	0	0	0.995905	NA	FALSE	FALSE
GCST001198	chr3:101529794-102529794	Non-suspicious loci	136	2	0	0	0	0.34816	NA	FALSE	FALSE
GCST001198	chr3:119001087-120001087	Non-suspicious loci	192	6	0	0	1	0.472243	0.00289413	FALSE	FALSE	chr3:119431989:C:T
GCST001198	chr3:121577921-122577921	Non-suspicious loci	161	2	0	0	0	0.670674	NA	FALSE	FALSE
GCST001198	chr5:39892626-40892626	Non-suspicious loci	149	2	0	0	0	0.572916	NA	FALSE	FALSE
GCST001198	chr6:134918217-135918217	Non-suspicious loci	112	5	0	0	0	0.986577	NA	FALSE	FALSE
GCST001198	chr6:136631771-137631771	Non-suspicious loci	194	1	0	0	0	0.992068	NA	FALSE	FALSE
GCST001198	chr6:158544945-159544945	Non-suspicious loci	211	2	0	0	0	0.951965	NA	FALSE	FALSE
GCST001198	chr10:5559750-6559750	Non-suspicious loci	429	4	0	0	0	0.961603	NA	FALSE	FALSE
GCST001198	chr11:60564810-61564810	Non-suspicious loci	122	1	0	0	0	0.995395	NA	FALSE	FALSE
GCST001198	chr12:5830843-6830843	Non-suspicious loci	186	3	0	0	0	0.890311	NA	FALSE	FALSE
GCST001198	chr14:68287474-69287474	Non-suspicious loci	303	4	0	0	0	0.981282	NA	FALSE	FALSE
GCST001198	chr14:87521345-88521345	Non-suspicious loci	170	6	0	0	0	0.633752	NA	FALSE	FALSE
GCST001198	chr16:10583944-11583944	Non-suspicious loci	234	5	0	0	0	0.389118	NA	FALSE	FALSE
GCST001198	chr19:6168961-7168961	Non-suspicious loci	193	1	0	0	0	1	NA	FALSE	FALSE
GCST001198	chr19:17693890-18693890	Non-suspicious loci	166	4	0	0	1	0.813732	0.813732	TRUE	TRUE	chr19:18193890:A:G
GCST001198	chr20:53674979-54674979	Non-suspicious loci	230	1	0	0	0	0.994526	NA	FALSE	FALSE
GCST001212	chr5:95881018-96881018	Non-suspicious loci	959	20	0	0	2	0.182887	0.116124	TRUE	TRUE	chr5:96393194:C:G,chr5:96393270:G:C
GCST001212	chr8:116673494-117673494	Suspicious loci	936	4	2	0.5	1	0.952519	0.0022585	FALSE	FALSE	chr8:117172544:C:T
GCST001212	chr10:112498590-113498590	Non-suspicious loci	910	7	0	0	0	0.463801	NA	FALSE	FALSE
GCST001212	chr11:46177574-48408294	Non-suspicious loci	957	9	0	0	0	0.244433	NA	FALSE	FALSE
GCST001212	chr11:72222053-73222053	Non-suspicious loci	486	6	0	0	0	0.499981	NA	FALSE	FALSE
GCST001212	chr15:61590956-62590956	Non-suspicious loci	1099	7	0	0	0	0.268421	NA	FALSE	FALSE
GCST001212	chr17:1868730-2868730	Non-suspicious loci	616	9	0	0	2	0.184687	0.184687	TRUE	TRUE	chr17:2363505:G:A,chr17:2365017:G:A
GCST001212	chr20:39892690-40892690	Suspicious loci	1048	73	72	0.986301	0	1	NA	FALSE	FALSE
GCST001475	chr1:74012186-75012186	NA	795	43	0	0	0	0.0942753	NA	FALSE	FALSE
GCST001475	chr2:138144-1138144	NA	1002	85	11	0.129412	0	0.0297577	NA	FALSE	FALSE
GCST001475	chr2:24427247-25427247	Suspicious loci	668	64	1	0.015625	1	0.100179	0.00201833	FALSE	TRUE	chr2:24918669:A:G
GCST001475	chr12:49353685-50353685	Non-suspicious loci	459	7	0	0	0	0.662292	NA	FALSE	FALSE
GCST001475	chr16:53291576-54291576	Suspicious loci	927	46	1	0.0217391	0	0.108284	NA	FALSE	FALSE
GCST001475	chr18:59672536-60672536	Non-suspicious loci	1080	47	0	0	0	0.145961	NA	FALSE	FALSE
GCST001790	chr4:9445032-11025718	Suspicious loci	1981	47	1	0.0212766	1	0.367044	0.0045097	FALSE	TRUE	chr4:9920543:C:T
GCST001790	chr4:87633515-88633515	Non-suspicious loci	854	8	0	0	1	0.325314	0.325314	TRUE	TRUE	chr4:88131171:G:T
GCST001791	chr1:145211421-146211421	Suspicious loci	115	4	1	0.25	0	0.49656	NA	FALSE	FALSE
GCST001791	chr1:154683255-155683255	Suspicious loci	442	8	2	0.25	0	0.333328	NA	FALSE	FALSE
GCST001791	chr2:27008073-28621418	Non-suspicious loci	1028	5	0	0	1	0.920391	0.920391	TRUE	TRUE	chr2:27508073:T:C
GCST001791	chr2:120048864-121048864	Non-suspicious loci	692	2	0	0	0	0.44585	NA	FALSE	FALSE
GCST001791	chr2:147458859-148458859	NA	763	128	15	0.117188	1	0.0678223	0.0678223	TRUE	TRUE	chr2:147958859:T:C
GCST001791	chr3:52536446-53536446	Suspicious loci	597	19	2	0.105263	0	0.273189	NA	FALSE	FALSE
GCST001791	chr4:8917596-11025718	Suspicious loci	1994	49	42	0.857143	1	1	1.39536e-48	FALSE	FALSE	chr4:9920543:C:T
GCST001791	chr4:87624179-88624179	Suspicious loci	830	8	5	0.625	1	0.998327	0.000836441	FALSE	FALSE	chr4:88131171:G:T
GCST001791	chr5:72641707-73641707	Non-suspicious loci	643	10	0	0	0	0.277372	NA	FALSE	FALSE
GCST001791	chr6:6601851-7601851	Non-suspicious loci	1174	10	0	0	0	0.998467	NA	FALSE	FALSE
GCST001791	chr6:43336834-44336834	Non-suspicious loci	637	12	0	0	0	0.3516	NA	FALSE	FALSE
GCST001791	chr7:72942719-73942719	Suspicious loci	181	21	1	0.047619	1	0.294291	0.294291	TRUE	TRUE	chr7:73442719:A:G
GCST001791	chr8:23419493-24419493	Non-suspicious loci	1059	33	0	0	0	0.37581	NA	FALSE	FALSE
GCST001791	chr8:75066533-76066533	Non-suspicious loci	1008	15	0	0	0	0.130209	NA	FALSE	FALSE
GCST001791	chr10:50385488-51385488	Non-suspicious loci	860	9	0	0	0	0.467288	NA	FALSE	FALSE
GCST001791	chr10:59207424-60207424	Non-suspicious loci	1094	6	0	0	0	0.320187	NA	FALSE	FALSE
GCST001791	chr11:64066642-65066642	Suspicious loci	499	9	1	0.111111	0	0.892434	NA	FALSE	FALSE
GCST001791	chr11:65293997-66293997	Non-suspicious loci	414	3	0	0	0	0.206682	NA	FALSE	FALSE
GCST001791	chr12:56950266-57950266	Suspicious loci	396	11	2	0.181818	0	0.855995	NA	FALSE	FALSE
GCST001791	chr12:110946804-112653882	Non-suspicious loci	497	9	0	0	1	0.432785	0.432785	TRUE	TRUE	chr12:111446804:T:C
GCST001791	chr13:71273564-72273564	Non-suspicious loci	946	35	0	0	0	0.196147	NA	FALSE	FALSE
GCST001791	chr15:71510553-73290025	Non-suspicious loci	1139	18	0	0	1	0.120618	0.000394218	FALSE	FALSE	chr15:72735137:T:C
GCST001791	chr15:75366642-76366642	Non-suspicious loci	474	1	0	0	0	0.596071	NA	FALSE	FALSE
GCST001791	chr15:98227906-99227906	Non-suspicious loci	1148	36	0	0	0	0.351682	NA	FALSE	FALSE
GCST001791	chr16:69029987-70029987	Non-suspicious loci	445	4	0	0	0	0.404818	NA	FALSE	FALSE
GCST001791	chr16:79215456-80215456	NA	1563	39	0	0	0	0.0862056	NA	FALSE	FALSE
GCST001791	chr17:54787427-55787427	Non-suspicious loci	1057	5	0	0	0	0.932468	NA	FALSE	FALSE
GCST001791	chr17:60888336-61888336	Non-suspicious loci	540	1	0	0	0	0.571768	NA	FALSE	FALSE
GCST001791	chr19:6699928-7699928	Non-suspicious loci	692	17	0	0	0	0.1927	NA	FALSE	FALSE
GCST001969	chr1:207455720-208455720	Suspicious loci	966	27	3	0.111111	0	0.171487	NA	FALSE	FALSE
GCST001969	chr2:178356319-179356319	Non-suspicious loci	801	10	0	0	0	0.511828	NA	FALSE	FALSE
GCST001969	chr2:230906573-231906573	Non-suspicious loci	623	14	0	0	1	0.227875	0.16304	TRUE	TRUE	chr2:231398416:G:A
GCST001969	chr3:52844218-53844218	Non-suspicious loci	762	26	0	0	0	0.119275	NA	FALSE	FALSE
GCST001969	chr6:117846359-118846359	Non-suspicious loci	963	76	0	0	1	0.822715	1.39527e-06	FALSE	FALSE	chr6:118566140:T:C
GCST001969	chr6:121310339-122310339	Suspicious loci	919	22	1	0.0454545	0	0.217594	NA	FALSE	FALSE
GCST001969	chr7:100399511-101399511	Non-suspicious loci	444	9	0	0	1	0.694062	0.0018796	FALSE	FALSE	chr7:100889133:G:C
GCST001969	chr11:61303910-62303910	Suspicious loci	607	25	3	0.12	0	0.459006	NA	FALSE	FALSE
GCST001969	chr12:24117944-25117944	Non-suspicious loci	1365	7	0	0	0	0.416595	NA	FALSE	FALSE
GCST001969	chr12:32924055-33924055	Suspicious loci	1133	56	1	0.0178571	0	0.14516	NA	FALSE	FALSE
GCST001969	chr14:22892602-23892602	Non-suspicious loci	827	6	0	0	1	0.784185	0.784185	TRUE	TRUE	chr14:23392602:A:G
GCST001969	chr14:84843567-85843567	Suspicious loci	1175	25	1	0.04	0	0.166139	NA	FALSE	FALSE
GCST001969	chr15:72873165-73873165	Suspicious loci	698	15	2	0.133333	0	0.179427	NA	FALSE	FALSE
GCST001969	chr20:37715636-38715636	Non-suspicious loci	805	18	0	0	1	0.115046	0.104696	TRUE	TRUE	chr20:38213512:G:A
GCST002216	chr1:26311902-27311902	Suspicious loci	365	25	19	0.76	1	0.427231	1.0392e-06	FALSE	FALSE	chr1:26913429:C:G
GCST002216	chr1:39070014-40070014	Suspicious loci	543	32	3	0.09375	1	0.467994	0.0113094	TRUE	TRUE	chr1:39370145:A:G
GCST002216	chr1:62168259-63168259	Suspicious loci	1188	152	124	0.815789	0	0.626551	NA	FALSE	FALSE
GCST002216	chr1:229669566-230669566	Suspicious loci	1175	15	8	0.533333	0	0.493316	NA	FALSE	FALSE
GCST002216	chr2:20508652-21508652	Suspicious loci	1437	17	5	0.294118	2	0.946763	0.946763	TRUE	TRUE	chr2:21002409:C:T,chr2:21008652:G:A
GCST002216	chr2:27008073-28621418	Suspicious loci	1696	6	3	0.5	1	1	1	TRUE	TRUE	chr2:27508073:T:C
GCST002216	chr2:164172366-165172366	Suspicious loci	975	20	7	0.35	0	0.326696	NA	FALSE	FALSE
GCST002216	chr2:225735982-226735982	Suspicious loci	1045	71	29	0.408451	0	0.378295	NA	FALSE	FALSE
GCST002216	chr3:11945465-12945465	Non-suspicious loci	945	1	0	0	0	0.91889	NA	FALSE	FALSE
GCST002216	chr3:135707780-136707780	Suspicious loci	409	33	13	0.393939	0	0.589053	NA	FALSE	FALSE
GCST002216	chr3:170509429-171509429	Suspicious loci	931	90	18	0.2	2	0.245404	0.00179244	FALSE	TRUE	chr3:171009950:T:A,chr3:171014511:G:A
GCST002216	chr4:2971412-3971412	Suspicious loci	603	3	1	0.333333	0	0.777046	NA	FALSE	FALSE
GCST002216	chr4:85857943-87609109	Suspicious loci	1394	35	10	0.285714	0	0.429637	NA	FALSE	FALSE
GCST002216	chr4:88318977-89318977	Suspicious loci	803	22	16	0.727273	0	0.547122	NA	FALSE	FALSE
GCST002216	chr5:56065959-57065959	Suspicious loci	1226	10	5	0.5	0	0.521789	NA	FALSE	FALSE
GCST002216	chr5:156453056-157453056	Suspicious loci	1023	14	6	0.428571	0	0.521282	NA	FALSE	FALSE
GCST002216	chr6:43290159-44290159	Suspicious loci	594	5	2	0.4	0	0.908702	NA	FALSE	FALSE
GCST002216	chr6:126593656-127593656	Suspicious loci	884	42	1	0.0238095	0	0.347913	NA	FALSE	FALSE
GCST002216	chr6:139010620-140010620	Suspicious loci	927	12	6	0.5	0	0.816846	NA	FALSE	FALSE
GCST002216	chr6:159927135-160927135	Suspicious loci	1329	53	20	0.377358	0	0.406906	NA	FALSE	FALSE
GCST002216	chr7:16747482-17747482	Suspicious loci	1362	4	3	0.75	0	0.99947	NA	FALSE	FALSE
GCST002216	chr7:25457916-26457916	Non-suspicious loci	1053	1	0	0	0	0.970873	NA	FALSE	FALSE
GCST002216	chr7:72017939-73950539	Suspicious loci	919	41	31	0.756098	3	0.467812	8.4298e-05	FALSE	FALSE	chr7:73442719:A:G,chr7:73597712:G:A,chr7:73606007:C:G
GCST002216	chr7:116217990-117217990	Suspicious loci	919	6	3	0.5	0	0.98783	NA	FALSE	FALSE
GCST002216	chr7:130250422-131250422	Suspicious loci	829	12	4	0.333333	0	0.278807	NA	FALSE	FALSE
GCST002216	chr8:7921952-8921952	Suspicious loci	1045	17	3	0.176471	0	0.852483	NA	FALSE	FALSE
GCST002216	chr8:9312265-10312265	Suspicious loci	1708	54	16	0.296296	0	0.285415	NA	FALSE	FALSE
GCST002216	chr8:10313750-12258901	Suspicious loci	2450	87	4	0.045977	0	0.513528	NA	FALSE	FALSE
GCST002216	chr8:17914928-18914928	Suspicious loci	1866	30	12	0.4	0	0.618506	NA	FALSE	FALSE
GCST002216	chr8:19462922-20462922	Suspicious loci	1728	76	57	0.75	1	0.464792	5.21536e-23	FALSE	FALSE	chr8:19962213:C:G
GCST002216	chr8:57980714-58980714	Suspicious loci	1150	23	5	0.217391	0	0.895666	NA	FALSE	FALSE
GCST002216	chr8:124970379-125970379	Suspicious loci	909	21	12	0.571429	0	0.979622	NA	FALSE	FALSE
GCST002216	chr9:16404848-17404848	Suspicious loci	1279	10	1	0.1	0	0.612208	NA	FALSE	FALSE
GCST002216	chr9:104402020-105402020	Suspicious loci	1345	2	1	0.5	0	0.895932	NA	FALSE	FALSE
GCST002216	chr10:4654078-5654078	Suspicious loci	1381	60	58	0.966667	2	0.478453	1.27115e-05	FALSE	FALSE	chr10:5205821:C:G,chr10:5218719:C:G
GCST002216	chr10:63041965-64041965	Suspicious loci	897	71	46	0.647887	1	0.434073	5.4547e-08	FALSE	FALSE	chr10:63168063:C:G
GCST002216	chr10:92579885-93579885	Suspicious loci	1098	7	1	0.142857	0	0.998519	NA	FALSE	FALSE
GCST002216	chr10:111661596-112661596	Suspicious loci	929	17	15	0.882353	1	0.747581	0.0163853	FALSE	TRUE	chr10:112180571:T:C
GCST002216	chr11:46200671-47773075	Suspicious loci	1142	31	20	0.645161	1	0.280568	9.06747e-06	FALSE	FALSE	chr11:47248704:C:T
GCST002216	chr11:61283884-62283884	Suspicious loci	780	41	25	0.609756	0	0.594507	NA	FALSE	FALSE
GCST002216	chr11:116268388-117780696	Suspicious loci	1779	17	13	0.764706	0	0.999999	NA	FALSE	FALSE
GCST002216	chr12:56898797-57898797	Suspicious loci	428	12	7	0.583333	1	0.41572	2.01932e-08	FALSE	FALSE	chr12:57449928:G:A
GCST002216	chr12:106280868-107280868	Suspicious loci	764	9	8	0.888889	0	0.987504	NA	FALSE	FALSE
GCST002216	chr12:123480289-124480289	Suspicious loci	731	51	44	0.862745	1	0.46946	2.28436e-06	FALSE	FALSE	chr12:123942759:T:A
GCST002216	chr13:73488719-74488719	Suspicious loci	1241	12	11	0.916667	0	0.999216	NA	FALSE	FALSE
GCST002216	chr13:94132726-95132726	Suspicious loci	1055	5	4	0.8	0	0.997331	NA	FALSE	FALSE
GCST002216	chr15:41891589-42891589	Non-suspicious loci	760	1	0	0	0	1	NA	FALSE	FALSE
GCST002216	chr15:43419075-44419075	Suspicious loci	380	104	81	0.778846	0	0.607212	NA	FALSE	FALSE
GCST002216	chr15:57938299-58938299	Suspicious loci	1163	11	6	0.545455	0	0.999233	NA	FALSE	FALSE
GCST002216	chr15:62604668-63604668	Suspicious loci	1166	65	31	0.476923	1	0.579708	3.5807e-05	FALSE	FALSE	chr15:63121884:A:C
GCST002216	chr16:14536083-15536083	Non-suspicious loci	133	1	0	0	0	0.592241	NA	FALSE	FALSE
GCST002216	chr16:30577026-31577026	Suspicious loci	249	24	8	0.333333	1	0.268088	0.000439504	FALSE	FALSE	chr16:31077304:A:G
GCST002216	chr16:53266065-54266065	Suspicious loci	1446	78	36	0.461538	0	0.269248	NA	FALSE	FALSE
GCST002216	chr16:56461324-57461324	Suspicious loci	850	8	3	0.375	1	0.994067	4.87852e-13	FALSE	FALSE	chr16:56971389:C:T
GCST002216	chr16:81001185-82001185	Non-suspicious loci	1239	6	0	0	0	0.991199	NA	FALSE	FALSE
GCST002216	chr17:43300798-44300798	Suspicious loci	490	35	29	0.828571	1	0.859113	2.38671e-07	FALSE	FALSE	chr17:43854007:A:G
GCST002216	chr17:67373957-68373957	Suspicious loci	457	37	32	0.864865	1	0.862079	1.89537e-05	FALSE	FALSE	chr17:67991933:T:C
GCST002216	chr19:6724420-7724420	Non-suspicious loci	663	4	0	0	0	0.786519	NA	FALSE	FALSE
GCST002216	chr19:8050705-9050705	Non-suspicious loci	610	2	0	0	0	0.861207	NA	FALSE	FALSE
GCST002216	chr19:18796909-20310158	Suspicious loci	1062	25	15	0.6	2	1	2.56687e-18	FALSE	FALSE	chr19:19219115:C:T,chr19:19268740:C:T
GCST002216	chr19:32908159-33908159	Non-suspicious loci	812	5	0	0	0	0.995205	NA	FALSE	FALSE
GCST002216	chr19:34565840-35565840	Suspicious loci	729	6	5	0.833333	0	0.940362	NA	FALSE	FALSE
GCST002216	chr19:44411194-45411194	Suspicious loci	614	2	1	0.5	0	1	NA	FALSE	FALSE
GCST002216	chr19:49024906-50024906	Suspicious loci	423	4	1	0.25	0	0.999291	NA	FALSE	FALSE
GCST002216	chr20:39990022-40990022	Suspicious loci	995	6	4	0.666667	0	0.800115	NA	FALSE	FALSE
GCST002216	chr20:45416409-46416409	Suspicious loci	998	8	3	0.375	0	0.417414	NA	FALSE	FALSE
GCST002216	chr20:46464203-47464203	Non-suspicious loci	1002	13	0	0	0	0.336377	NA	FALSE	FALSE
GCST002216	chr22:37699404-38699404	Suspicious loci	511	50	11	0.22	0	0.75714	NA	FALSE	FALSE
GCST002221	chr1:22939740-23939740	Suspicious loci	408	21	9	0.428571	0	0.931625	NA	FALSE	FALSE
GCST002221	chr1:24942446-25942446	Suspicious loci	651	68	62	0.911765	0	0.584283	NA	FALSE	FALSE
GCST002221	chr1:54539974-55539974	Non-suspicious loci	1023	1	0	0	1	1	1	TRUE	TRUE	chr1:55039974:G:T
GCST002221	chr1:62179768-63179768	Suspicious loci	1208	152	100	0.657895	0	0.732891	NA	FALSE	FALSE
GCST002221	chr1:92028250-93028250	Suspicious loci	567	59	52	0.881356	0	0.433676	NA	FALSE	FALSE
GCST002221	chr1:108779544-109779544	Suspicious loci	943	10	4	0.4	0	0.998514	NA	FALSE	FALSE
GCST002221	chr1:220296686-221296686	Suspicious loci	778	4	2	0.5	1	0.909278	0.909278	TRUE	TRUE	chr1:220796686:A:G
GCST002221	chr1:234217659-235217659	Suspicious loci	966	14	12	0.857143	0	0.576058	NA	FALSE	FALSE
GCST002221	chr2:19671852-21572103	Suspicious loci	2415	122	95	0.778689	0	0.983774	NA	FALSE	FALSE
GCST002221	chr2:27019736-28558678	Suspicious loci	1625	6	3	0.5	1	0.758722	0.231218	TRUE	TRUE	chr2:27508073:T:C
GCST002221	chr2:43347292-44347292	Suspicious loci	1454	7	5	0.714286	0	0.967574	NA	FALSE	FALSE
GCST002221	chr2:117578265-118578265	Suspicious loci	1130	31	14	0.451613	1	0.379394	1.93636e-05	FALSE	FALSE	chr2:117975255:G:A
GCST002221	chr2:134649518-136351076	Suspicious loci	951	60	2	0.0333333	0	0.442747	NA	FALSE	FALSE
GCST002221	chr2:164151879-165151879	Suspicious loci	979	20	1	0.05	0	0.21863	NA	FALSE	FALSE
GCST002221	chr2:168473645-169473645	Suspicious loci	1010	7	5	0.714286	1	0.810791	0.189208	TRUE	TRUE	chr2:168973818:A:G
GCST002221	chr2:202167581-204056561	Suspicious loci	1316	10	5	0.5	0	0.923905	NA	FALSE	FALSE
GCST002221	chr2:233270738-234270738	Suspicious loci	1496	3	2	0.666667	0	0.631265	NA	FALSE	FALSE
GCST002221	chr3:11726148-12726148	Suspicious loci	989	5	2	0.4	0	0.573856	NA	FALSE	FALSE
GCST002221	chr3:31991518-32991518	Suspicious loci	688	9	2	0.222222	1	0.57807	5.31654e-05	FALSE	FALSE	chr3:32537013:T:C
GCST002221	chr3:57895560-58895560	Suspicious loci	829	49	47	0.959184	1	0.605369	4.28682e-05	FALSE	FALSE	chr3:58472316:G:A
GCST002221	chr4:2933158-3933158	Non-suspicious loci	619	1	0	0	0	0.79717	NA	FALSE	FALSE
GCST002221	chr5:74860714-76406986	Suspicious loci	1539	40	18	0.45	0	0.997406	NA	FALSE	FALSE
GCST002221	chr5:123019722-124019722	Suspicious loci	1111	56	40	0.714286	0	0.999938	NA	FALSE	FALSE
GCST002221	chr5:156463286-157463286	Suspicious loci	1022	14	7	0.5	0	0.924328	NA	FALSE	FALSE
GCST002221	chr6:15627176-16627176	Suspicious loci	1152	4	2	0.5	0	0.818456	NA	FALSE	FALSE
GCST002221	chr6:34078783-35665297	Non-suspicious loci	999	1	0	0	0	0.956753	NA	FALSE	FALSE
GCST002221	chr6:38783061-39783061	Suspicious loci	1290	8	7	0.875	0	0.998474	NA	FALSE	FALSE
GCST002221	chr6:52046619-53046619	Suspicious loci	1135	16	2	0.125	0	0.223653	NA	FALSE	FALSE
GCST002221	chr6:115516340-116516340	Suspicious loci	935	31	23	0.741935	0	0.464995	NA	FALSE	FALSE
GCST002221	chr6:134590090-135590090	Suspicious loci	832	15	9	0.6	0	0.655421	NA	FALSE	FALSE
GCST002221	chr6:159654334-161187112	Suspicious loci	1834	6	2	0.333333	0	0.653465	NA	FALSE	FALSE
GCST002221	chr7:544141-1544141	Suspicious loci	308	7	3	0.428571	0	0.998326	NA	FALSE	FALSE
GCST002221	chr7:21067734-22067734	Suspicious loci	1423	11	4	0.363636	0	0.99465	NA	FALSE	FALSE
GCST002221	chr7:25452206-26452206	Non-suspicious loci	1058	1	0	0	0	0.999934	NA	FALSE	FALSE
GCST002221	chr7:44042732-45042732	Suspicious loci	805	6	2	0.333333	0	0.899693	NA	FALSE	FALSE
GCST002221	chr8:8825848-9825848	Suspicious loci	1626	18	7	0.388889	0	0.858132	NA	FALSE	FALSE
GCST002221	chr8:17914928-18914928	Suspicious loci	1875	30	7	0.233333	0	0.286876	NA	FALSE	FALSE
GCST002221	chr8:54009054-55009054	Suspicious loci	877	6	2	0.333333	0	0.817331	NA	FALSE	FALSE
GCST002221	chr8:57973360-58973360	Suspicious loci	1152	27	21	0.777778	0	0.727801	NA	FALSE	FALSE
GCST002221	chr8:115151671-116151671	Suspicious loci	766	26	12	0.461538	0	0.998695	NA	FALSE	FALSE
GCST002221	chr8:124978730-125978730	Suspicious loci	915	21	8	0.380952	0	0.99996	NA	FALSE	FALSE
GCST002221	chr8:143448489-144448489	Suspicious loci	325	36	13	0.361111	3	0.999899	2.5028e-06	FALSE	FALSE	chr8:143925888:T:C,chr8:143984818:A:G,chr8:143985257:T:C
GCST002221	chr9:2140759-3140759	Suspicious loci	1603	3	1	0.333333	0	0.999981	NA	FALSE	FALSE
GCST002221	chr9:14805380-15805380	Non-suspicious loci	1045	6	0	0	0	0.948	NA	FALSE	FALSE
GCST002221	chr9:18906180-19906180	Suspicious loci	1104	38	16	0.421053	0	0.946959	NA	FALSE	FALSE
GCST002221	chr9:104402020-105402020	Suspicious loci	1357	2	1	0.5	0	1	NA	FALSE	FALSE
GCST002221	chr9:132778724-133778724	Suspicious loci	1291	4	2	0.5	0	0.999999	NA	FALSE	FALSE
GCST002221	chr10:16718291-17718291	Suspicious loci	1390	19	5	0.263158	0	0.998666	NA	FALSE	FALSE
GCST002221	chr10:45017829-46017829	Suspicious loci	503	23	11	0.478261	3	0.541273	4.19847e-06	FALSE	FALSE	chr10:45458319:A:G,chr10:45463408:G:C,chr10:45463433:A:C
GCST002221	chr10:111650963-112650963	Suspicious loci	940	17	12	0.705882	1	0.357324	0.0588605	TRUE	TRUE	chr10:112180571:T:C
GCST002221	chr11:18134724-19134724	Suspicious loci	889	8	7	0.875	0	0.999119	NA	FALSE	FALSE
GCST002221	chr11:47496803-48496803	Suspicious loci	737	25	10	0.4	0	0.495608	NA	FALSE	FALSE
GCST002221	chr11:61330500-62330500	Suspicious loci	824	41	23	0.560976	0	0.62298	NA	FALSE	FALSE
GCST002221	chr11:116289970-117289970	Suspicious loci	1220	17	13	0.764706	0	0.695518	NA	FALSE	FALSE
GCST002221	chr11:118115352-119115352	Suspicious loci	634	9	6	0.666667	0	0.931535	NA	FALSE	FALSE
GCST002221	chr11:122163796-123163796	Suspicious loci	901	17	13	0.764706	0	0.865014	NA	FALSE	FALSE
GCST002221	chr11:125874057-126874057	Suspicious loci	1281	16	12	0.75	0	0.998645	NA	FALSE	FALSE
GCST002221	chr12:8429985-9429985	Non-suspicious loci	768	3	0	0	0	0.992065	NA	FALSE	FALSE
GCST002221	chr12:109051423-110051423	Suspicious loci	1120	53	21	0.396226	2	0.13318	0.0663325	TRUE	TRUE	chr12:109499729:G:A,chr12:109557065:A:T
GCST002221	chr12:110946804-112653882	Suspicious loci	1142	11	2	0.181818	1	0.475127	0.475127	TRUE	TRUE	chr12:111446804:T:C
GCST002221	chr12:120479185-121479185	Suspicious loci	991	31	12	0.387097	2	0.877569	0.0730222	TRUE	TRUE	chr12:120978847:A:C,chr12:120997624:G:A
GCST002221	chr12:122790580-123790580	Suspicious loci	446	21	13	0.619048	1	0.999393	5.36785e-06	FALSE	FALSE	chr12:123267179:A:C
GCST002221	chr14:23914681-24914681	Suspicious loci	1005	3	1	0.333333	1	0.554626	0.554626	TRUE	TRUE	chr14:24414681:G:A
GCST002221	chr15:57886313-58886313	Suspicious loci	1238	10	6	0.6	0	0.729547	NA	FALSE	FALSE
GCST002221	chr16:56459412-57459412	Suspicious loci	853	10	6	0.6	0	0.691209	NA	FALSE	FALSE
GCST002221	chr16:67394139-68394139	Suspicious loci	556	115	24	0.208696	2	0.206688	4.50675e-05	FALSE	FALSE	chr16:67886146:G:A,chr16:67930300:T:C
GCST002221	chr16:70905269-73266668	Suspicious loci	1480	3	2	0.666667	0	1	NA	FALSE	FALSE
GCST002221	chr17:4267677-5267677	Non-suspicious loci	569	1	0	0	0	0.999857	NA	FALSE	FALSE
GCST002221	chr17:6688331-7688331	Non-suspicious loci	540	1	0	0	0	0.583557	NA	FALSE	FALSE
GCST002221	chr17:39151445-40151445	Suspicious loci	730	51	5	0.0980392	1	0.3928	0.0256833	TRUE	TRUE	chr17:39657827:G:A
GCST002221	chr17:46861586-47861586	Suspicious loci	581	58	19	0.327586	0	0.741544	NA	FALSE	FALSE
GCST002221	chr17:68654035-69654035	Suspicious loci	1004	4	2	0.5	0	0.963832	NA	FALSE	FALSE
GCST002221	chr18:49155298-50155298	Suspicious loci	1145	15	6	0.4	0	0.438504	NA	FALSE	FALSE
GCST002221	chr19:10075447-11591630	Suspicious loci	676	12	10	0.833333	0	1	NA	FALSE	FALSE
GCST002221	chr19:17967063-19796909	Suspicious loci	1215	25	15	0.6	2	1	3.25124e-16	FALSE	FALSE	chr19:19219115:C:T,chr19:19268740:C:T
GCST002221	chr19:43876201-46014861	Suspicious loci	1484	2	1	0.5	1	1	1	TRUE	TRUE	chr19:44908822:C:T
GCST002221	chr19:48202915-49202915	Suspicious loci	547	18	13	0.722222	2	0.612328	4.57881e-08	FALSE	FALSE	chr19:48703417:G:A,chr19:48703728:G:A
GCST002221	chr19:53793995-54793995	Suspicious loci	610	8	5	0.625	1	0.972976	1.50141e-09	FALSE	FALSE	chr19:54280275:C:T
GCST002221	chr20:35066823-36066823	Suspicious loci	563	75	36	0.48	2	0.679953	1.40803e-06	FALSE	FALSE	chr20:35585124:C:T,chr20:35631574:T:C
GCST002221	chr20:40051796-41701482	Suspicious loci	1582	43	34	0.790698	1	0.457671	0.000105737	FALSE	FALSE	chr20:41168825:T:C
GCST002221	chr20:43913724-44913724	Non-suspicious loci	806	1	0	0	1	1	1	TRUE	TRUE	chr20:44413724:C:T
GCST002221	chr22:21074627-22074627	Suspicious loci	463	35	30	0.857143	1	0.375957	5.91869e-06	FALSE	FALSE	chr22:21628603:C:T
GCST002221	chr22:29482714-30482714	Suspicious loci	785	56	50	0.892857	0	0.477763	NA	FALSE	FALSE
GCST002221	chr22:34815105-35815105	Suspicious loci	1159	56	39	0.696429	2	0.420974	0.00941283	TRUE	TRUE	chr22:35264882:G:T,chr22:35283958:T:C
GCST002221	chr22:45731706-46731706	Suspicious loci	739	31	6	0.193548	3	0.682829	0.000145968	FALSE	FALSE	chr22:46313984:G:A,chr22:46323203:C:G,chr22:46335792:G:T
GCST002222	chr1:24934429-25934429	Suspicious loci	642	68	60	0.882353	0	0.527042	NA	FALSE	FALSE
GCST002222	chr1:26311902-27311902	Suspicious loci	367	25	18	0.72	1	0.471218	3.97874e-09	FALSE	FALSE	chr1:26913429:C:G
GCST002222	chr1:54539974-56274605	Non-suspicious loci	1712	1	0	0	1	1	1	TRUE	TRUE	chr1:55039974:G:T
GCST002222	chr1:62128536-63128536	Suspicious loci	1157	152	100	0.657895	0	0.175417	NA	FALSE	FALSE
GCST002222	chr1:92028250-93028250	Suspicious loci	563	59	52	0.881356	0	0.430435	NA	FALSE	FALSE
GCST002222	chr1:108774968-109774968	Suspicious loci	937	10	6	0.6	0	0.921919	NA	FALSE	FALSE
GCST002222	chr1:150486360-151486360	Non-suspicious loci	367	1	0	0	1	0.999885	0.999885	TRUE	TRUE	chr1:150986360:A:G
GCST002222	chr1:220296686-221296686	Suspicious loci	774	4	1	0.25	1	0.75691	0.75691	TRUE	TRUE	chr1:220796686:A:G
GCST002222	chr1:234213592-235213592	Suspicious loci	962	14	12	0.857143	0	0.926901	NA	FALSE	FALSE
GCST002222	chr2:20541028-22046767	Suspicious loci	1712	46	25	0.543478	1	1	1	TRUE	TRUE	chr2:21041028:G:A
GCST002222	chr2:27019736-28019736	Suspicious loci	792	6	2	0.333333	1	0.759312	0.0529687	TRUE	TRUE	chr2:27508073:T:C
GCST002222	chr2:43346742-44346742	Suspicious loci	1452	7	5	0.714286	0	0.999545	NA	FALSE	FALSE
GCST002222	chr2:62422422-63422422	Suspicious loci	612	40	22	0.55	0	0.483902	NA	FALSE	FALSE
GCST002222	chr2:117319143-118319143	Suspicious loci	1112	31	26	0.83871	1	0.466837	3.61863e-07	FALSE	FALSE	chr2:117975255:G:A
GCST002222	chr2:120051912-121051912	Suspicious loci	724	5	3	0.6	0	0.980643	NA	FALSE	FALSE
GCST002222	chr2:134504774-136351076	Suspicious loci	1048	43	5	0.116279	3	0.700917	0.00136742	FALSE	FALSE	chr2:135135802:A:G,chr2:135636088:A:G,chr2:135833176:C:T
GCST002222	chr2:164156581-165156581	Suspicious loci	974	20	3	0.15	0	0.424326	NA	FALSE	FALSE
GCST002222	chr2:168473645-169473645	Suspicious loci	1003	7	2	0.285714	1	0.705498	0.236892	TRUE	TRUE	chr2:168973818:A:G
GCST002222	chr2:202343584-203343584	Suspicious loci	588	116	2	0.0172414	1	0.725536	0.000126212	FALSE	FALSE	chr2:202901033:T:C
GCST002222	chr2:214939661-215939661	Non-suspicious loci	901	9	0	0	1	0.931299	0.0162153	FALSE	TRUE	chr2:215435759:T:A
GCST002222	chr2:233270738-234270738	Suspicious loci	1498	3	2	0.666667	0	0.873994	NA	FALSE	FALSE
GCST002222	chr3:11754970-12754970	Non-suspicious loci	964	8	0	0	0	0.378763	NA	FALSE	FALSE
GCST002222	chr3:31991518-32991518	Suspicious loci	687	9	4	0.444444	1	0.623337	2.9921e-05	FALSE	FALSE	chr3:32537013:T:C
GCST002222	chr3:57895560-58895560	Suspicious loci	829	49	47	0.959184	1	0.701922	7.0175e-05	FALSE	FALSE	chr3:58472316:G:A
GCST002222	chr3:131990359-132990359	Suspicious loci	992	33	12	0.363636	0	0.411969	NA	FALSE	FALSE
GCST002222	chr4:2933158-3933158	Non-suspicious loci	612	1	0	0	0	0.950368	NA	FALSE	FALSE
GCST002222	chr5:74829662-76336721	Suspicious loci	1501	40	19	0.475	0	0.783694	NA	FALSE	FALSE
GCST002222	chr5:123019722-124019722	Suspicious loci	1112	56	53	0.946429	0	1	NA	FALSE	FALSE
GCST002222	chr5:156463286-157463286	Suspicious loci	1023	14	7	0.5	0	0.865994	NA	FALSE	FALSE
GCST002222	chr6:15608932-16608932	Suspicious loci	1158	8	3	0.375	0	0.900842	NA	FALSE	FALSE
GCST002222	chr6:99652221-100652221	Suspicious loci	895	4	3	0.75	0	0.996731	NA	FALSE	FALSE
GCST002222	chr6:115516340-116516340	Suspicious loci	934	31	23	0.741935	0	0.396046	NA	FALSE	FALSE
GCST002222	chr6:159657828-161187504	Suspicious loci	1833	6	2	0.333333	0	0.547836	NA	FALSE	FALSE
GCST002222	chr7:21067734-22067734	Suspicious loci	1417	11	3	0.272727	0	0.973674	NA	FALSE	FALSE
GCST002222	chr7:25452206-26452206	Non-suspicious loci	1040	1	0	0	0	0.999991	NA	FALSE	FALSE
GCST002222	chr7:44042732-45042732	Suspicious loci	801	6	2	0.333333	0	0.901626	NA	FALSE	FALSE
GCST002222	chr8:8825848-9825848	Suspicious loci	1622	18	5	0.277778	0	0.647709	NA	FALSE	FALSE
GCST002222	chr8:54009054-55009054	Suspicious loci	873	6	2	0.333333	0	0.770646	NA	FALSE	FALSE
GCST002222	chr8:57899138-58899138	Suspicious loci	1155	23	18	0.782609	0	0.490139	NA	FALSE	FALSE
GCST002222	chr8:115151671-116151671	Suspicious loci	758	26	3	0.115385	0	0.765023	NA	FALSE	FALSE
GCST002222	chr8:124978730-125978730	Suspicious loci	905	21	8	0.380952	0	0.998794	NA	FALSE	FALSE
GCST002222	chr8:143448489-144448489	Suspicious loci	323	36	22	0.611111	3	0.999997	9.45791e-09	FALSE	FALSE	chr8:143925888:T:C,chr8:143984818:A:G,chr8:143985257:T:C
GCST002222	chr9:2140759-3140759	Non-suspicious loci	1595	3	0	0	0	0.999852	NA	FALSE	FALSE
GCST002222	chr9:104402020-105402020	Non-suspicious loci	1349	3	0	0	0	0.449977	NA	FALSE	FALSE
GCST002222	chr9:132778724-133778724	Suspicious loci	1271	4	2	0.5	0	0.999937	NA	FALSE	FALSE
GCST002222	chr10:111650963-112650963	Suspicious loci	936	17	11	0.647059	1	0.359208	0.0771883	TRUE	TRUE	chr10:112180571:T:C
GCST002222	chr11:18134724-19134724	Suspicious loci	879	8	6	0.75	0	0.886049	NA	FALSE	FALSE
GCST002222	chr11:61330500-62330500	Suspicious loci	818	41	22	0.536585	0	0.823908	NA	FALSE	FALSE
GCST002222	chr11:116278201-117278201	Non-suspicious loci	1219	1	0	0	0	0.845565	NA	FALSE	FALSE
GCST002222	chr11:125874057-126874057	Suspicious loci	1276	16	9	0.5625	0	0.799592	NA	FALSE	FALSE
GCST002222	chr12:111134620-112653882	Suspicious loci	1032	12	2	0.166667	1	0.441827	0.366883	TRUE	TRUE	chr12:111446804:T:C
GCST002222	chr12:120478847-121478847	Suspicious loci	988	31	9	0.290323	2	0.73386	0.73386	TRUE	TRUE	chr12:120978847:A:C,chr12:120997624:G:A
GCST002222	chr13:31862509-32862509	Suspicious loci	852	10	7	0.7	0	0.584852	NA	FALSE	FALSE
GCST002222	chr14:23914681-24914681	Suspicious loci	1001	3	1	0.333333	1	0.968457	0.968457	TRUE	TRUE	chr14:24414681:G:A
GCST002222	chr16:56455678-57455678	Suspicious loci	846	10	7	0.7	0	0.991888	NA	FALSE	FALSE
GCST002222	chr16:71574194-73266668	Suspicious loci	1139	3	2	0.666667	0	1	NA	FALSE	FALSE
GCST002222	chr17:6688331-7688331	Non-suspicious loci	538	1	0	0	0	0.985152	NA	FALSE	FALSE
GCST002222	chr17:7757831-8757831	Non-suspicious loci	606	4	0	0	1	0.555734	0.555734	TRUE	TRUE	chr17:8257831:C:T
GCST002222	chr17:46814438-47814438	Suspicious loci	557	10	7	0.7	0	0.957619	NA	FALSE	FALSE
GCST002222	chr17:65714462-66714462	Non-suspicious loci	1284	1	0	0	1	1	1	TRUE	TRUE	chr17:66214462:A:C
GCST002222	chr17:68654035-69654035	Suspicious loci	1008	4	3	0.75	0	0.999938	NA	FALSE	FALSE
GCST002222	chr17:77330977-78330977	Non-suspicious loci	821	1	0	0	0	0.999693	NA	FALSE	FALSE
GCST002222	chr19:10075447-11591630	Suspicious loci	674	12	10	0.833333	0	1	NA	FALSE	FALSE
GCST002222	chr19:18796909-19796909	Suspicious loci	808	25	15	0.6	2	1	4.00395e-14	FALSE	FALSE	chr19:19219115:C:T,chr19:19268740:C:T
GCST002222	chr19:43876201-46014861	Suspicious loci	1470	2	1	0.5	1	1	1	TRUE	TRUE	chr19:44908822:C:T
GCST002222	chr19:48203160-49203160	Suspicious loci	541	18	13	0.722222	2	0.592711	4.93383e-07	FALSE	FALSE	chr19:48703417:G:A,chr19:48703728:G:A
GCST002222	chr20:12482070-13482070	Suspicious loci	1342	7	5	0.714286	0	0.735249	NA	FALSE	FALSE
GCST002222	chr20:17365277-18365277	Non-suspicious loci	1119	1	0	0	0	0.686557	NA	FALSE	FALSE
GCST002222	chr20:35066823-36066823	Suspicious loci	560	75	36	0.48	2	0.452853	0.000130367	FALSE	FALSE	chr20:35585124:C:T,chr20:35631574:T:C
GCST002222	chr20:40051796-41595698	Suspicious loci	1483	43	38	0.883721	1	0.71178	5.6942e-07	FALSE	FALSE	chr20:41168825:T:C
GCST002222	chr20:43913724-44913724	Non-suspicious loci	793	1	0	0	1	0.999999	0.999999	TRUE	TRUE	chr20:44413724:C:T
GCST002222	chr22:29482714-30482714	Suspicious loci	784	56	52	0.928571	0	0.590412	NA	FALSE	FALSE
GCST002223	chr1:26311902-27311902	Suspicious loci	367	25	20	0.8	1	0.330991	2.40124e-10	FALSE	FALSE	chr1:26913429:C:G
GCST002223	chr1:39062508-40062508	Suspicious loci	544	27	5	0.185185	1	0.292572	0.0944697	TRUE	TRUE	chr1:39370145:A:G
GCST002223	chr1:92850843-93850843	Suspicious loci	642	53	43	0.811321	2	0.854668	0.00649203	FALSE	FALSE	chr1:93115467:T:C,chr1:93154836:G:A
GCST002223	chr1:108774968-110428142	Suspicious loci	1407	10	4	0.4	0	0.581295	NA	FALSE	FALSE
GCST002223	chr1:156230859-157230859	Suspicious loci	732	13	12	0.923077	0	0.999412	NA	FALSE	FALSE
GCST002223	chr1:178046177-179046177	Suspicious loci	582	23	13	0.565217	0	0.987293	NA	FALSE	FALSE
GCST002223	chr1:181681843-182681843	Suspicious loci	757	18	15	0.833333	0	0.977346	NA	FALSE	FALSE
GCST002223	chr1:220296686-221296686	Suspicious loci	775	4	2	0.5	1	0.991635	0.991635	TRUE	TRUE	chr1:220796686:A:G
GCST002223	chr1:229659944-230659944	Suspicious loci	1199	15	10	0.666667	0	0.988917	NA	FALSE	FALSE
GCST002223	chr2:20508652-21508652	Suspicious loci	1447	17	4	0.235294	2	0.557529	0.557529	TRUE	TRUE	chr2:21002409:C:T,chr2:21008652:G:A
GCST002223	chr2:164184290-165184290	Suspicious loci	971	6	4	0.666667	1	0.499997	0.499997	TRUE	TRUE	chr2:164694691:T:C
GCST002223	chr2:210175783-211175783	Non-suspicious loci	895	1	0	0	1	0.999897	0.999897	TRUE	TRUE	chr2:210675783:C:A
GCST002223	chr2:225772409-226772409	Suspicious loci	1050	71	23	0.323944	0	0.101725	NA	FALSE	FALSE
GCST002223	chr3:10858775-11858775	Suspicious loci	893	60	47	0.783333	0	0.993048	NA	FALSE	FALSE
GCST002223	chr3:46519693-47519693	Suspicious loci	441	2	1	0.5	1	0.999837	3.44884e-07	FALSE	FALSE	chr3:47004356:C:T
GCST002223	chr3:49575601-50575601	Suspicious loci	381	67	39	0.58209	2	0.422367	2.28775e-08	FALSE	FALSE	chr3:49887507:T:C,chr3:49898669:T:C
GCST002223	chr3:51998102-52998102	Non-suspicious loci	768	1	0	0	0	0.987082	NA	FALSE	FALSE
GCST002223	chr3:119341759-120341759	Suspicious loci	809	26	22	0.846154	0	0.674895	NA	FALSE	FALSE
GCST002223	chr3:131532931-132532931	Suspicious loci	1210	15	11	0.733333	0	0.997964	NA	FALSE	FALSE
GCST002223	chr3:135787734-136787734	Suspicious loci	404	30	11	0.366667	0	0.277566	NA	FALSE	FALSE
GCST002223	chr3:156580505-157580505	Suspicious loci	905	9	5	0.555556	0	0.36599	NA	FALSE	FALSE
GCST002223	chr4:25561368-26561368	Suspicious loci	831	14	7	0.5	0	0.918612	NA	FALSE	FALSE
GCST002223	chr4:86609109-87609109	Suspicious loci	847	35	8	0.228571	0	0.502812	NA	FALSE	FALSE
GCST002223	chr4:88320118-89320118	Suspicious loci	804	22	16	0.727273	0	0.556082	NA	FALSE	FALSE
GCST002223	chr4:98593654-99593654	Suspicious loci	902	20	9	0.45	2	0.995344	1.39483e-06	FALSE	FALSE	chr4:99124465:C:T,chr4:99127263:T:C
GCST002223	chr4:101767552-102767552	Suspicious loci	887	2	1	0.5	1	1	1	TRUE	TRUE	chr4:102267552:C:T
GCST002223	chr5:53502195-54502195	Suspicious loci	1035	24	17	0.708333	0	0.408235	NA	FALSE	FALSE
GCST002223	chr5:56064954-57064954	Suspicious loci	1234	10	4	0.4	0	0.775253	NA	FALSE	FALSE
GCST002223	chr5:67918419-68918419	Non-suspicious loci	916	1	0	0	0	0.999046	NA	FALSE	FALSE
GCST002223	chr6:34095387-35665297	Suspicious loci	977	77	2	0.025974	2	0.409109	4.73646e-05	FALSE	FALSE	chr6:34823250:A:G,chr6:34856859:A:G
GCST002223	chr6:43290159-44290159	Suspicious loci	600	5	2	0.4	0	0.503145	NA	FALSE	FALSE
GCST002223	chr6:126631494-127631494	Suspicious loci	916	77	10	0.12987	0	0.133799	NA	FALSE	FALSE
GCST002223	chr6:139010620-140010620	Suspicious loci	924	12	1	0.0833333	0	0.456657	NA	FALSE	FALSE
GCST002223	chr6:151219156-152219156	Suspicious loci	1123	15	5	0.333333	0	0.515905	NA	FALSE	FALSE
GCST002223	chr6:160008872-161008872	Non-suspicious loci	1327	1	0	0	0	0.989093	NA	FALSE	FALSE
GCST002223	chr7:5909641-6909641	Suspicious loci	422	14	12	0.857143	0	0.984186	NA	FALSE	FALSE
GCST002223	chr7:15612549-16612549	Suspicious loci	1233	42	37	0.880952	0	0.82219	NA	FALSE	FALSE
GCST002223	chr7:17371415-18371415	Suspicious loci	1272	31	5	0.16129	0	0.548	NA	FALSE	FALSE
GCST002223	chr7:49766267-50766267	Suspicious loci	996	8	7	0.875	0	0.999832	NA	FALSE	FALSE
GCST002223	chr7:73068544-74068544	Suspicious loci	474	41	15	0.365854	3	0.246014	0.00442157	FALSE	TRUE	chr7:73442719:A:G,chr7:73597712:G:A,chr7:73606007:C:G
GCST002223	chr7:130260175-131260175	Suspicious loci	851	31	13	0.419355	0	0.24021	NA	FALSE	FALSE
GCST002223	chr7:150332361-151332361	Suspicious loci	902	5	1	0.2	0	0.975959	NA	FALSE	FALSE
GCST002223	chr8:8826721-9826721	Suspicious loci	1636	18	6	0.333333	0	0.590365	NA	FALSE	FALSE
GCST002223	chr8:10284455-11284455	Suspicious loci	1596	71	11	0.15493	0	0.584899	NA	FALSE	FALSE
GCST002223	chr8:19509083-20509083	Suspicious loci	1732	80	57	0.7125	0	0.841684	NA	FALSE	FALSE
GCST002223	chr8:115086972-116086972	Suspicious loci	764	114	103	0.903509	0	0.784294	NA	FALSE	FALSE
GCST002223	chr8:120356311-121356311	Suspicious loci	1048	14	2	0.142857	0	0.836916	NA	FALSE	FALSE
GCST002223	chr8:124983576-125983576	Suspicious loci	905	21	4	0.190476	0	0.563215	NA	FALSE	FALSE
GCST002223	chr8:142721248-143721248	Suspicious loci	588	7	5	0.714286	0	0.533137	NA	FALSE	FALSE
GCST002223	chr9:14804784-15804784	Suspicious loci	1046	15	4	0.266667	0	0.762495	NA	FALSE	FALSE
GCST002223	chr9:104402020-105402020	Non-suspicious loci	1355	2	0	0	0	0.909241	NA	FALSE	FALSE
GCST002223	chr10:45017829-46017829	Suspicious loci	502	23	10	0.434783	3	0.659353	0.000216814	FALSE	FALSE	chr10:45458319:A:G,chr10:45463408:G:C,chr10:45463433:A:C
GCST002223	chr10:62970404-63970404	Suspicious loci	847	71	54	0.760563	1	0.207608	1.71521e-05	FALSE	FALSE	chr10:63168063:C:G
GCST002223	chr10:92559296-93559296	Suspicious loci	1110	7	1	0.142857	0	0.44867	NA	FALSE	FALSE
GCST002223	chr10:111674128-112674128	Suspicious loci	945	17	12	0.705882	1	0.623999	0.0370277	FALSE	TRUE	chr10:112180571:T:C
GCST002223	chr11:9867235-10867235	Non-suspicious loci	1379	2	0	0	0	0.978945	NA	FALSE	FALSE
GCST002223	chr11:13755453-14755453	Suspicious loci	860	7	6	0.857143	0	0.884446	NA	FALSE	FALSE
GCST002223	chr11:45218470-46218470	Suspicious loci	1273	14	7	0.5	0	0.308944	NA	FALSE	FALSE
GCST002223	chr11:46221697-50636924	Suspicious loci	2607	31	17	0.548387	1	0.765326	3.31919e-09	FALSE	FALSE	chr11:47248704:C:T
GCST002223	chr11:54107190-56682554	Suspicious loci	1811	143	128	0.895105	4	0.459241	0.0728348	TRUE	TRUE	chr11:55773808:G:A,chr11:55914389:T:C,chr11:56030783:G:T,chr11:56136906:A:C
GCST002223	chr11:61283884-62283884	Suspicious loci	785	41	22	0.536585	0	0.253798	NA	FALSE	FALSE
GCST002223	chr11:65123846-66123846	Non-suspicious loci	395	1	0	0	0	0.955454	NA	FALSE	FALSE
GCST002223	chr11:75243976-76243976	Suspicious loci	691	9	8	0.888889	0	0.999358	NA	FALSE	FALSE
GCST002223	chr11:116281491-117897168	Suspicious loci	1924	38	22	0.578947	3	0.550583	1.11913e-10	FALSE	FALSE	chr11:116763146:G:A,chr11:116784884:G:A,chr11:116791691:G:C
GCST002223	chr11:122163796-123163796	Suspicious loci	899	17	14	0.823529	0	0.629088	NA	FALSE	FALSE
GCST002223	chr11:125848646-126848646	Suspicious loci	1233	7	1	0.142857	0	0.964876	NA	FALSE	FALSE
GCST002223	chr12:19810592-20810592	Non-suspicious loci	1126	3	0	0	0	0.846114	NA	FALSE	FALSE
GCST002223	chr12:56950266-57950266	Suspicious loci	402	12	8	0.666667	1	0.933067	4.20642e-06	FALSE	FALSE	chr12:57449928:G:A
GCST002223	chr12:109012339-110012339	Suspicious loci	1110	54	35	0.648148	2	0.677246	0.0214812	TRUE	TRUE	chr12:109499729:G:A,chr12:109557065:A:T
GCST002223	chr12:111069952-112653882	Non-suspicious loci	1062	12	0	0	1	0.920445	0.0738219	TRUE	TRUE	chr12:111446804:T:C
GCST002223	chr12:122186671-125275342	Suspicious loci	1837	9	1	0.111111	0	0.916245	NA	FALSE	FALSE
GCST002223	chr13:73488719-74488719	Suspicious loci	1238	12	11	0.916667	0	0.979594	NA	FALSE	FALSE
GCST002223	chr14:104310872-105310872	Non-suspicious loci	463	2	0	0	0	0.999109	NA	FALSE	FALSE
GCST002223	chr15:41891589-42891589	Non-suspicious loci	764	1	0	0	0	0.999979	NA	FALSE	FALSE
GCST002223	chr15:43419075-44419075	Suspicious loci	380	104	79	0.759615	0	0.355023	NA	FALSE	FALSE
GCST002223	chr15:57886313-58886313	Suspicious loci	1236	10	9	0.9	0	0.999999	NA	FALSE	FALSE
GCST002223	chr15:62604668-63604668	Suspicious loci	1167	65	19	0.292308	1	0.586472	2.00299e-06	FALSE	FALSE	chr15:63121884:A:C
GCST002223	chr16:53275335-54275335	Suspicious loci	1456	78	40	0.512821	0	0.235007	NA	FALSE	FALSE
GCST002223	chr16:55829616-57455678	Suspicious loci	1450	10	8	0.8	0	1	NA	FALSE	FALSE
GCST002223	chr16:66674030-68894423	Suspicious loci	1179	115	66	0.573913	2	0.549622	5.71951e-23	FALSE	FALSE	chr16:67886146:G:A,chr16:67930300:T:C
GCST002223	chr16:81001185-82001185	Suspicious loci	1242	6	4	0.666667	0	1	NA	FALSE	FALSE
GCST002223	chr17:39165182-40165182	Suspicious loci	727	63	27	0.428571	1	0.237587	0.0837354	TRUE	TRUE	chr17:39657827:G:A
GCST002223	chr17:43401388-44401388	Non-suspicious loci	494	1	0	0	0	0.953028	NA	FALSE	FALSE
GCST002223	chr17:68386325-69386325	Suspicious loci	986	12	5	0.416667	0	0.882746	NA	FALSE	FALSE
GCST002223	chr17:77892121-78892121	Suspicious loci	729	15	1	0.0666667	1	0.951873	0.000276487	FALSE	FALSE	chr17:78399340:G:A
GCST002223	chr18:49140844-50140844	Suspicious loci	1141	15	6	0.4	0	0.4546	NA	FALSE	FALSE
GCST002223	chr18:59625977-60625977	Suspicious loci	1344	56	27	0.482143	0	0.135074	NA	FALSE	FALSE
GCST002223	chr19:7866697-8866697	Suspicious loci	508	4	2	0.5	0	0.87091	NA	FALSE	FALSE
GCST002223	chr19:10736817-11736817	Suspicious loci	498	7	1	0.142857	0	0.841732	NA	FALSE	FALSE
GCST002223	chr19:32908159-33908159	Non-suspicious loci	814	5	0	0	0	0.543991	NA	FALSE	FALSE
GCST002223	chr19:44392362-45392362	Non-suspicious loci	632	2	0	0	0	0.999472	NA	FALSE	FALSE
GCST002223	chr19:51320963-52320963	Suspicious loci	1015	3	1	0.333333	0	0.999359	NA	FALSE	FALSE
GCST002223	chr19:53793995-54793995	Suspicious loci	607	8	6	0.75	1	0.999999	4.82992e-22	FALSE	FALSE	chr19:54280275:C:T
GCST002223	chr20:43913724-44913724	Non-suspicious loci	800	1	0	0	1	1	1	TRUE	TRUE	chr20:44413724:C:T
GCST002223	chr20:45456781-46456781	Suspicious loci	1017	8	2	0.25	0	0.409052	NA	FALSE	FALSE
GCST002223	chr22:21077779-22077779	Suspicious loci	464	35	31	0.885714	1	0.581469	5.43842e-13	FALSE	FALSE	chr22:21628603:C:T
GCST002245	chr1:207077223-208077223	Non-suspicious loci	2407	23	0	0	1	0.169931	0.0129081	FALSE	TRUE	chr1:207621975:A:G
GCST002245	chr2:126635234-127635234	Non-suspicious loci	2922	3	0	0	0	0.505018	NA	FALSE	FALSE
GCST002245	chr6:46964901-47964901	Non-suspicious loci	2992	77	0	0	0	0.118846	NA	FALSE	FALSE
GCST002245	chr7:142902040-143902040	Suspicious loci	1265	7	1	0.142857	0	0.346777	NA	FALSE	FALSE
GCST002245	chr8:27104964-28104964	Non-suspicious loci	3045	10	0	0	0	0.20741	NA	FALSE	FALSE
GCST002245	chr11:59835912-60835912	Non-suspicious loci	2180	9	0	0	0	0.368483	NA	FALSE	FALSE
GCST002245	chr11:85656833-86656833	Non-suspicious loci	2901	51	0	0	0	0.593247	NA	FALSE	FALSE
GCST002245	chr11:121064878-122064878	Non-suspicious loci	2249	1	0	0	0	0.989826	NA	FALSE	FALSE
GCST002245	chr14:91972511-92972511	Non-suspicious loci	3203	2	0	0	0	0.534635	NA	FALSE	FALSE
GCST002245	chr18:31008995-32008995	Suspicious loci	2698	12	11	0.916667	1	0.978458	9.56673e-06	FALSE	FALSE	chr18:31466643:G:A
GCST002245	chr19:563444-1563444	Non-suspicious loci	2188	2	0	0	1	0.361622	0.156712	TRUE	TRUE	chr19:1056493:G:C
GCST002245	chr19:44388997-45388997	Suspicious loci	2614	15	3	0.2	0	1	NA	FALSE	FALSE
GCST002245	chr19:50724706-51724706	Non-suspicious loci	3297	6	0	0	1	0.465632	0.353004	TRUE	TRUE	chr19:51225221:C:T
GCST002783	chr1:46719005-47719005	Suspicious loci	711	11	6	0.545455	0	0.624263	NA	FALSE	FALSE
GCST002783	chr1:48624175-50594148	Suspicious loci	1071	133	5	0.037594	0	0.611637	NA	FALSE	FALSE
GCST002783	chr1:71871556-72871556	Suspicious loci	832	13	2	0.153846	0	0.928455	NA	FALSE	FALSE
GCST002783	chr1:74029541-75029541	Suspicious loci	848	43	6	0.139535	0	0.225719	NA	FALSE	FALSE
GCST002783	chr1:77498184-78498184	Suspicious loci	604	9	3	0.333333	0	0.561604	NA	FALSE	FALSE
GCST002783	chr1:95958541-96958541	Suspicious loci	877	21	4	0.190476	0	0.528431	NA	FALSE	FALSE
GCST002783	chr1:109040264-110040264	Suspicious loci	677	3	1	0.333333	0	0.836454	NA	FALSE	FALSE
GCST002783	chr1:177420345-178420345	Suspicious loci	900	15	8	0.533333	0	0.999985	NA	FALSE	FALSE
GCST002783	chr1:201321698-202321698	Suspicious loci	940	11	1	0.0909091	0	0.406276	NA	FALSE	FALSE
GCST002783	chr2:132348-1132348	Suspicious loci	1065	88	43	0.488636	0	0.576391	NA	FALSE	FALSE
GCST002783	chr2:24427427-25427427	Suspicious loci	680	65	8	0.123077	1	0.849127	0.013545	FALSE	TRUE	chr2:24918669:A:G
GCST002783	chr2:26205943-27205943	Non-suspicious loci	651	7	0	0	0	0.958658	NA	FALSE	FALSE
GCST002783	chr2:58065242-59578490	Suspicious loci	1292	5	3	0.6	0	0.591654	NA	FALSE	FALSE
GCST002783	chr2:141702362-142702362	Non-suspicious loci	1193	3	0	0	0	0.558183	NA	FALSE	FALSE
GCST002783	chr2:163211179-164211179	Suspicious loci	715	9	3	0.333333	0	0.531094	NA	FALSE	FALSE
GCST002783	chr2:180186235-181186235	Suspicious loci	978	17	6	0.352941	0	0.882681	NA	FALSE	FALSE
GCST002783	chr2:206890794-207890794	Suspicious loci	813	26	1	0.0384615	0	0.670631	NA	FALSE	FALSE
GCST002783	chr2:212048507-213048507	Suspicious loci	1257	2	1	0.5	0	0.999926	NA	FALSE	FALSE
GCST002783	chr2:225669783-226669783	Suspicious loci	915	11	1	0.0909091	0	0.408056	NA	FALSE	FALSE
GCST002783	chr3:24564946-25564946	Suspicious loci	1412	15	2	0.133333	0	0.68127	NA	FALSE	FALSE
GCST002783	chr3:60750788-61750788	Suspicious loci	997	41	24	0.585366	0	0.921497	NA	FALSE	FALSE
GCST002783	chr3:81242961-82242961	Suspicious loci	748	55	8	0.145455	1	0.730931	7.21184e-05	FALSE	FALSE	chr3:81648979:T:C
GCST002783	chr3:85258440-86258440	Suspicious loci	860	31	8	0.258065	0	0.140647	NA	FALSE	FALSE
GCST002783	chr3:141056594-142056594	Non-suspicious loci	802	5	0	0	0	0.737143	NA	FALSE	FALSE
GCST002783	chr3:185606215-186606215	Suspicious loci	731	16	1	0.0625	0	0.306481	NA	FALSE	FALSE
GCST002783	chr4:44680510-45680510	Non-suspicious loci	920	3	0	0	0	0.437708	NA	FALSE	FALSE
GCST002783	chr4:75708415-76708415	Non-suspicious loci	894	4	0	0	0	0.802025	NA	FALSE	FALSE
GCST002783	chr4:101767552-102767552	Non-suspicious loci	880	2	0	0	1	0.997418	0.997418	TRUE	TRUE	chr4:102267552:C:T
GCST002783	chr4:144237912-145237912	Non-suspicious loci	479	1	0	0	0	0.99304	NA	FALSE	FALSE
GCST002783	chr5:75219417-76219417	Suspicious loci	853	32	6	0.1875	2	0.700482	0.243342	TRUE	TRUE	chr5:75669297:G:A,chr5:75707853:T:C
GCST002783	chr5:153658333-154658333	Suspicious loci	1176	26	6	0.230769	0	0.28425	NA	FALSE	FALSE
GCST002783	chr6:34095387-35095387	Suspicious loci	644	83	4	0.0481928	2	0.345732	0.00435286	FALSE	TRUE	chr6:34823250:A:G,chr6:34856859:A:G
GCST002783	chr6:39880914-40880914	Suspicious loci	1451	5	3	0.6	0	0.94393	NA	FALSE	FALSE
GCST002783	chr6:50398107-51398107	Suspicious loci	872	11	5	0.454545	0	0.459034	NA	FALSE	FALSE
GCST002783	chr6:108175760-109175760	Suspicious loci	659	32	16	0.5	0	0.560094	NA	FALSE	FALSE
GCST002783	chr6:119364519-120364519	Suspicious loci	1145	25	17	0.68	0	0.478369	NA	FALSE	FALSE
GCST002783	chr6:136854404-137854404	Suspicious loci	1236	26	13	0.5	0	0.966907	NA	FALSE	FALSE
GCST002783	chr6:162112318-163112318	Suspicious loci	1177	24	5	0.208333	0	0.942911	NA	FALSE	FALSE
GCST002783	chr7:75033848-76033848	Suspicious loci	270	4	2	0.5	0	0.975784	NA	FALSE	FALSE
GCST002783	chr8:75223956-76223956	NA	1053	51	3	0.0588235	0	0.0789712	NA	FALSE	FALSE
GCST002783	chr8:136293525-137293525	Non-suspicious loci	1153	0	0	0	0	0.998974	NA	FALSE	FALSE
GCST002783	chr9:15134328-16134328	Suspicious loci	1161	284	61	0.214789	2	0.513941	0.000183935	FALSE	TRUE	chr9:15591374:T:A,chr9:15784633:A:G
GCST002783	chr9:27914341-28914341	Suspicious loci	1418	8	3	0.375	0	0.40095	NA	FALSE	FALSE
GCST002783	chr9:108670062-109670062	Non-suspicious loci	1431	1	0	0	0	0.995405	NA	FALSE	FALSE
GCST002783	chr9:117116205-118116205	Suspicious loci	1379	15	9	0.6	0	0.998182	NA	FALSE	FALSE
GCST002783	chr9:126198635-127198635	Non-suspicious loci	891	6	0	0	0	0.920488	NA	FALSE	FALSE
GCST002783	chr10:85151147-86151147	Suspicious loci	1281	15	6	0.4	0	0.577045	NA	FALSE	FALSE
GCST002783	chr10:100135683-101135683	Non-suspicious loci	710	9	0	0	0	0.9994	NA	FALSE	FALSE
GCST002783	chr10:102641734-103641734	Suspicious loci	635	51	11	0.215686	0	0.100071	NA	FALSE	FALSE
GCST002783	chr10:112498590-113498590	Non-suspicious loci	923	7	0	0	0	0.884186	NA	FALSE	FALSE
GCST002783	chr11:8147890-9147890	Suspicious loci	971	24	3	0.125	2	0.187676	8.36192e-05	FALSE	FALSE	chr11:8625216:G:C,chr11:8640969:T:C
GCST002783	chr11:27206992-28206992	Suspicious loci	732	40	7	0.175	1	0.297303	0.14172	TRUE	TRUE	chr11:27658369:C:T
GCST002783	chr11:43342728-44342728	Suspicious loci	1005	45	3	0.0666667	1	0.842246	1.58295e-06	FALSE	FALSE	chr11:43855148:C:T
GCST002783	chr11:47008395-48008395	Suspicious loci	501	59	12	0.20339	1	0.786742	0.000129853	FALSE	FALSE	chr11:47618877:G:C
GCST002783	chr11:114651684-115651684	Suspicious loci	1078	14	8	0.571429	0	0.99926	NA	FALSE	FALSE
GCST002783	chr12:49353685-50353685	Suspicious loci	486	8	2	0.25	0	0.999996	NA	FALSE	FALSE
GCST002783	chr12:121797350-122797350	Non-suspicious loci	407	2	0	0	0	0.949243	NA	FALSE	FALSE
GCST002783	chr13:26943645-27943645	Non-suspicious loci	1061	37	0	0	0	0.32804	NA	FALSE	FALSE
GCST002783	chr13:53028071-54028071	Suspicious loci	1102	7	3	0.428571	0	0.934015	NA	FALSE	FALSE
GCST002783	chr13:65131572-66131572	Suspicious loci	827	6	1	0.166667	0	0.988633	NA	FALSE	FALSE
GCST002783	chr13:78506784-79506784	Non-suspicious loci	1018	1	0	0	0	0.998679	NA	FALSE	FALSE
GCST002783	chr14:24958973-25958973	Suspicious loci	1059	21	20	0.952381	0	0.999754	NA	FALSE	FALSE
GCST002783	chr14:28767632-29767632	Suspicious loci	624	11	6	0.545455	0	0.997896	NA	FALSE	FALSE
GCST002783	chr14:78974040-79974040	Suspicious loci	1021	11	10	0.909091	0	0.534603	NA	FALSE	FALSE
GCST002783	chr15:50956413-51956413	Suspicious loci	898	92	2	0.0217391	1	0.470993	0.000200491	FALSE	FALSE	chr15:51499362:A:G
GCST002783	chr15:67312029-68312029	Suspicious loci	669	36	5	0.138889	0	0.235118	NA	FALSE	FALSE
GCST002783	chr15:72301650-73301650	Suspicious loci	604	19	4	0.210526	1	0.563024	0.000252297	FALSE	FALSE	chr15:72735137:T:C
GCST002783	chr16:3049655-4049655	Suspicious loci	592	4	2	0.5	0	0.73864	NA	FALSE	FALSE
GCST002783	chr16:19424067-20424067	Suspicious loci	900	22	7	0.318182	0	0.786917	NA	FALSE	FALSE
GCST002783	chr16:27822090-29378165	Suspicious loci	609	67	25	0.373134	4	0.262116	0.047242	TRUE	TRUE	chr16:28496323:C:G,chr16:28835925:T:C,chr16:28871920:A:G,chr16:28933075:C:G
GCST002783	chr16:30613086-31613086	Suspicious loci	285	24	10	0.416667	1	0.271649	1.42336e-05	FALSE	FALSE	chr16:31077304:A:G
GCST002783	chr16:48528679-49528679	Non-suspicious loci	971	18	0	0	0	0.278598	NA	FALSE	FALSE
GCST002783	chr16:53269662-54269662	Suspicious loci	996	47	12	0.255319	0	0.995377	NA	FALSE	FALSE
GCST002783	chr17:1601842-2601842	Suspicious loci	632	6	5	0.833333	0	0.976791	NA	FALSE	FALSE
GCST002783	chr17:4879957-5879957	Suspicious loci	1021	48	8	0.166667	2	0.595989	3.22604e-05	FALSE	FALSE	chr17:5387383:G:A,chr17:5422825:C:G
GCST002783	chr17:80137924-81137924	Suspicious loci	932	22	10	0.454545	0	0.487044	NA	FALSE	FALSE
GCST002783	chr18:23021980-24021980	NA	653	13	0	0	1	0.0574731	0.00679832	FALSE	TRUE	chr18:23544981:C:G
GCST002783	chr18:58716087-60671168	Suspicious loci	2333	48	6	0.125	0	0.44245	NA	FALSE	FALSE
GCST002783	chr19:17844015-18844015	Non-suspicious loci	502	2	0	0	0	0.606929	NA	FALSE	FALSE
GCST002783	chr19:33313998-34313998	Non-suspicious loci	807	11	0	0	0	0.182148	NA	FALSE	FALSE
GCST002783	chr19:44392362-46176926	Suspicious loci	1072	4	1	0.25	1	0.563962	0.120708	TRUE	TRUE	chr19:45678134:G:C
GCST002783	chr19:46565746-47565746	Suspicious loci	414	13	5	0.384615	0	0.998917	NA	FALSE	FALSE
GCST002783	chr20:51971323-52971323	Suspicious loci	1148	37	19	0.513514	0	0.265055	NA	FALSE	FALSE
GCST002783	chr21:38419816-39419816	Suspicious loci	1239	5	2	0.4	0	0.86989	NA	FALSE	FALSE
GCST002920	chr3:65057181-66057181	Non-suspicious loci	3202	7	0	0	0	0.960594	NA	FALSE	FALSE
GCST003043	chr1:812114-1812114	Non-suspicious loci	24	3	0	0	0	0.709104	NA	FALSE	FALSE
GCST003043	chr1:7590578-8590578	Non-suspicious loci	626	35	0	0	0	0.225866	NA	FALSE	FALSE
GCST003043	chr1:19339478-20339478	Non-suspicious loci	193	10	0	0	0	0.514272	NA	FALSE	FALSE
GCST003043	chr1:21873858-22873858	Suspicious loci	161	19	1	0.0526316	0	0.260776	NA	FALSE	FALSE
GCST003043	chr1:66765685-67765685	Suspicious loci	456	6	3	0.5	0	0.99615	NA	FALSE	FALSE
GCST003043	chr1:91588726-92588726	Non-suspicious loci	555	1	0	0	1	0.963371	0.963371	TRUE	TRUE	chr1:92088726:G:A
GCST003043	chr1:150781565-152329204	Non-suspicious loci	24	1	0	0	0	0.999961	NA	FALSE	FALSE
GCST003043	chr1:154712052-155712052	Suspicious loci	290	10	6	0.6	0	0.571287	NA	FALSE	FALSE
GCST003043	chr1:160384736-162002368	Suspicious loci	651	4	3	0.75	0	0.932405	NA	FALSE	FALSE
GCST003043	chr1:169049811-170049811	Non-suspicious loci	81	1	0	0	1	0.999836	0.999836	TRUE	TRUE	chr1:169549811:C:T
GCST003043	chr1:172397070-173397070	Suspicious loci	581	26	2	0.0769231	0	0.53596	NA	FALSE	FALSE
GCST003043	chr1:197233271-199148975	Non-suspicious loci	1027	26	0	0	0	0.992478	NA	FALSE	FALSE
GCST003043	chr1:199632792-201406769	Non-suspicious loci	286	36	0	0	1	0.386248	0.18597	TRUE	TRUE	chr1:200908722:T:G
GCST003043	chr1:206270623-207270623	Suspicious loci	468	5	1	0.2	0	0.627156	NA	FALSE	FALSE
GCST003043	chr2:24374775-25374775	Non-suspicious loci	167	3	0	0	0	0.7395	NA	FALSE	FALSE
GCST003043	chr2:27018370-28913873	Non-suspicious loci	29	5	0	0	0	0.449237	NA	FALSE	FALSE
GCST003043	chr2:42945369-43945369	Non-suspicious loci	803	97	0	0	0	0.197796	NA	FALSE	FALSE
GCST003043	chr2:60477721-61983438	Non-suspicious loci	772	5	0	0	0	0.742974	NA	FALSE	FALSE
GCST003043	chr2:64940138-65940138	Non-suspicious loci	394	22	0	0	0	0.933648	NA	FALSE	FALSE
GCST003043	chr2:101867819-102867819	Suspicious loci	1325	34	1	0.0294118	1	0.170239	0.170239	TRUE	TRUE	chr2:102367819:T:C
GCST003043	chr2:144224260-145224260	Non-suspicious loci	10	2	0	0	0	0.947113	NA	FALSE	FALSE
GCST003043	chr2:159437497-160437497	Non-suspicious loci	11	1	0	0	0	0.786626	NA	FALSE	FALSE
GCST003043	chr2:161767541-162767541	Non-suspicious loci	475	5	0	0	2	0.858113	0.858113	TRUE	TRUE	chr2:162267541:C:T,chr2:162272314:T:C
GCST003043	chr2:190566738-191566738	Non-suspicious loci	189	4	0	0	0	0.991513	NA	FALSE	FALSE
GCST003043	chr2:198179243-199179243	Non-suspicious loci	215	3	0	0	0	0.522747	NA	FALSE	FALSE
GCST003043	chr2:217756940-218756940	Non-suspicious loci	185	50	0	0	1	0.316383	0.00461691	FALSE	TRUE	chr2:218238857:A:G
GCST003043	chr2:227295646-228295646	Non-suspicious loci	16	2	0	0	0	0.514981	NA	FALSE	FALSE
GCST003043	chr2:229796311-230796311	Non-suspicious loci	254	6	0	0	0	0.585819	NA	FALSE	FALSE
GCST003043	chr2:232764200-233764200	Suspicious loci	457	39	1	0.025641	1	0.145474	0.0828636	TRUE	TRUE	chr2:233274722:A:G
GCST003043	chr2:240124322-241124322	Non-suspicious loci	167	2	0	0	1	0.969771	0.0302289	FALSE	TRUE	chr2:240630275:C:T
GCST003043	chr3:18224486-19224486	Suspicious loci	492	43	6	0.139535	0	0.171471	NA	FALSE	FALSE
GCST003043	chr3:45915921-46915921	Non-suspicious loci	1058	52	0	0	1	0.435503	3.86451e-05	FALSE	FALSE	chr3:46408581:G:A
GCST003043	chr3:48141538-50749521	Non-suspicious loci	1384	43	0	0	2	0.208984	0.130157	TRUE	TRUE	chr3:49651777:G:A,chr3:49684099:G:A
GCST003043	chr4:25630739-26630739	Non-suspicious loci	171	1	0	0	0	0.999816	NA	FALSE	FALSE
GCST003043	chr4:101318823-102318823	Non-suspicious loci	482	36	0	0	1	0.156435	0.0864468	TRUE	TRUE	chr4:101829919:G:A
GCST003043	chr4:104649907-105649907	Non-suspicious loci	12	2	0	0	0	0.748885	NA	FALSE	FALSE
GCST003043	chr4:121740464-122740464	Suspicious loci	912	41	14	0.341463	0	0.467305	NA	FALSE	FALSE
GCST003043	chr5:10189450-11189450	Non-suspicious loci	35	7	0	0	0	0.746319	NA	FALSE	FALSE
GCST003043	chr5:38367630-39367630	Non-suspicious loci	12	1	0	0	0	1	NA	FALSE	FALSE
GCST003043	chr5:39412522-40914784	Non-suspicious loci	677	41	0	0	0	0.632736	NA	FALSE	FALSE
GCST003043	chr5:71898072-73744023	Non-suspicious loci	191	1	0	0	0	0.991748	NA	FALSE	FALSE
GCST003043	chr5:96417099-97417099	Suspicious loci	852	115	7	0.0608696	2	0.311996	0.016553	TRUE	TRUE	chr5:96895296:G:T,chr5:96900192:A:G
GCST003043	chr5:130268383-131777907	Non-suspicious loci	19	1	0	0	0	1	NA	FALSE	FALSE
GCST003043	chr5:131833468-132833468	Suspicious loci	859	62	61	0.983871	1	1	1.26502e-42	FALSE	FALSE	chr5:132327369:T:C
GCST003043	chr5:134605767-135605767	Non-suspicious loci	17	2	0	0	0	0.559226	NA	FALSE	FALSE
GCST003043	chr5:141646492-142646492	Suspicious loci	340	29	23	0.793103	0	0.311166	NA	FALSE	FALSE
GCST003043	chr5:150443866-151443866	NA	667	73	2	0.0273973	0	0.0910728	NA	FALSE	FALSE
GCST003043	chr5:158900761-159900761	Non-suspicious loci	374	8	0	0	0	0.97205	NA	FALSE	FALSE
GCST003043	chr5:173446945-174446945	Suspicious loci	512	47	9	0.191489	0	0.112046	NA	FALSE	FALSE
GCST003043	chr5:176861569-177861569	Non-suspicious loci	14	4	0	0	0	0.983674	NA	FALSE	FALSE
GCST003043	chr6:0-882559	Non-suspicious loci	182	6	0	0	0	0.525228	NA	FALSE	FALSE
GCST003043	chr6:14219265-15219265	Non-suspicious loci	33	5	0	0	0	0.535023	NA	FALSE	FALSE
GCST003043	chr6:20157114-21938658	Non-suspicious loci	556	6	0	0	0	0.257849	NA	FALSE	FALSE
GCST003043	chr6:89763440-90763440	Suspicious loci	296	39	12	0.307692	0	0.444776	NA	FALSE	FALSE
GCST003043	chr6:105501210-106501210	Non-suspicious loci	374	10	0	0	0	0.701409	NA	FALSE	FALSE
GCST003043	chr6:111064549-112064549	Non-suspicious loci	568	40	0	0	3	0.41918	0.00987412	FALSE	TRUE	chr6:111374888:T:C,chr6:111591867:G:A,chr6:111592059:C:T
GCST003043	chr6:127424620-128424620	Non-suspicious loci	439	19	0	0	0	0.17854	NA	FALSE	FALSE
GCST003043	chr6:137138098-138138098	Non-suspicious loci	642	4	0	0	0	0.314316	NA	FALSE	FALSE
GCST003043	chr6:166478686-167478686	Suspicious loci	444	78	44	0.564103	0	0.759351	NA	FALSE	FALSE
GCST003043	chr7:2330351-3330351	Non-suspicious loci	24	4	0	0	0	0.340199	NA	FALSE	FALSE
GCST003043	chr7:26312434-27312434	Non-suspicious loci	609	68	0	0	0	0.472726	NA	FALSE	FALSE
GCST003043	chr7:49966018-50966018	Suspicious loci	989	19	18	0.947368	0	0.998689	NA	FALSE	FALSE
GCST003043	chr7:98652756-99652756	Non-suspicious loci	12	1	0	0	0	0.999933	NA	FALSE	FALSE
GCST003043	chr7:100325743-101325743	Non-suspicious loci	21	1	0	0	0	0.997367	NA	FALSE	FALSE
GCST003043	chr7:107444335-108444335	Non-suspicious loci	225	48	0	0	1	0.440197	0.00228868	FALSE	TRUE	chr7:107905354:T:C
GCST003043	chr7:148023356-149023356	Non-suspicious loci	10	1	0	0	0	1	NA	FALSE	FALSE
GCST003043	chr8:47716682-48716682	Non-suspicious loci	6	1	0	0	0	0.90455	NA	FALSE	FALSE
GCST003043	chr8:89363690-90363690	Non-suspicious loci	11	1	0	0	0	0.99461	NA	FALSE	FALSE
GCST003043	chr8:125027723-126027723	Non-suspicious loci	68	6	0	0	0	0.246754	NA	FALSE	FALSE
GCST003043	chr8:128054935-129054935	Non-suspicious loci	353	1	0	0	0	0.987139	NA	FALSE	FALSE
GCST003043	chr9:4481602-5481602	Non-suspicious loci	338	2	0	0	0	1	NA	FALSE	FALSE
GCST003043	chr9:90666134-91666134	Non-suspicious loci	33	2	0	0	0	0.990939	NA	FALSE	FALSE
GCST003043	chr9:114306766-115306766	Non-suspicious loci	345	13	0	0	0	0.597005	NA	FALSE	FALSE
GCST003043	chr9:135877398-136877398	Suspicious loci	443	33	1	0.030303	2	0.656952	0.089841	TRUE	TRUE	chr9:136372044:C:T,chr9:136384721:G:A
GCST003043	chr10:5539267-6539267	Suspicious loci	800	25	1	0.04	0	0.415612	NA	FALSE	FALSE
GCST003043	chr10:29902574-30902574	Non-suspicious loci	156	28	0	0	0	0.378944	NA	FALSE	FALSE
GCST003043	chr10:34677257-35677257	Suspicious loci	586	127	34	0.267717	1	0.126011	1.73889e-05	FALSE	FALSE	chr10:35049771:G:A
GCST003043	chr10:57712538-58712538	Suspicious loci	407	56	21	0.375	0	0.281228	NA	FALSE	FALSE
GCST003043	chr10:62185804-63185804	Non-suspicious loci	392	1	0	0	0	0.999999	NA	FALSE	FALSE
GCST003043	chr10:73398591-74398591	Non-suspicious loci	9	1	0	0	0	0.78846	NA	FALSE	FALSE
GCST003043	chr10:78786696-79786696	Non-suspicious loci	201	24	0	0	0	0.711801	NA	FALSE	FALSE
GCST003043	chr10:79991075-80991075	Non-suspicious loci	22	1	0	0	0	0.999994	NA	FALSE	FALSE
GCST003043	chr10:92172243-93172243	Non-suspicious loci	28	4	0	0	0	0.546623	NA	FALSE	FALSE
GCST003043	chr10:99023573-100023573	Suspicious loci	118	28	1	0.0357143	0	0.881846	NA	FALSE	FALSE
GCST003043	chr10:102004350-103004350	Non-suspicious loci	52	5	0	0	0	0.80784	NA	FALSE	FALSE
GCST003043	chr11:1352842-2352842	Non-suspicious loci	228	2	0	0	0	0.781101	NA	FALSE	FALSE
GCST003043	chr11:2538130-3538130	Non-suspicious loci	11	1	0	0	1	1	1	TRUE	TRUE	chr11:3038130:C:A
GCST003043	chr11:58141214-59141214	Non-suspicious loci	6	1	0	0	0	0.999547	NA	FALSE	FALSE
GCST003043	chr11:60508737-62330500	Non-suspicious loci	232	2	0	0	1	0.926553	0.926553	TRUE	TRUE	chr11:61008737:C:T
GCST003043	chr11:63882898-64882898	Non-suspicious loci	20	1	0	0	0	0.998728	NA	FALSE	FALSE
GCST003043	chr11:76088605-77088605	Non-suspicious loci	307	6	0	0	0	0.566949	NA	FALSE	FALSE
GCST003043	chr11:114059212-115059212	Non-suspicious loci	360	13	0	0	2	0.137656	0.0799063	TRUE	TRUE	chr11:114522930:C:T,chr11:114571221:G:A
GCST003043	chr12:39637889-40637889	Non-suspicious loci	738	9	0	0	0	0.365991	NA	FALSE	FALSE
GCST003043	chr12:67610056-68610056	Non-suspicious loci	153	32	0	0	0	0.178351	NA	FALSE	FALSE
GCST003043	chr12:110946804-111946804	Non-suspicious loci	410	6	0	0	1	0.829461	0.829461	TRUE	TRUE	chr12:111446804:T:C
GCST003043	chr13:26454210-27454210	Non-suspicious loci	145	2	0	0	0	0.302935	NA	FALSE	FALSE
GCST003043	chr13:39939840-40939840	Non-suspicious loci	18	2	0	0	0	0.999465	NA	FALSE	FALSE
GCST003043	chr13:41788287-42788287	Suspicious loci	378	43	25	0.581395	0	0.386126	NA	FALSE	FALSE
GCST003043	chr13:43410570-44410570	Non-suspicious loci	659	11	0	0	1	0.74531	0.031802	FALSE	TRUE	chr13:43883789:A:G
GCST003043	chr13:98884164-99884164	Non-suspicious loci	161	7	0	0	0	0.333807	NA	FALSE	FALSE
GCST003043	chr14:68305067-69305067	Non-suspicious loci	281	17	0	0	0	0.286022	NA	FALSE	FALSE
GCST003043	chr14:74775048-75775048	Non-suspicious loci	19	1	0	0	0	0.995845	NA	FALSE	FALSE
GCST003043	chr14:87478408-88478408	Non-suspicious loci	746	14	0	0	1	0.186218	0.133848	TRUE	TRUE	chr14:88011538:A:C
GCST003043	chr15:38077465-39077465	Non-suspicious loci	207	29	0	0	0	0.467888	NA	FALSE	FALSE
GCST003043	chr15:66650258-67650258	Non-suspicious loci	126	12	0	0	0	0.429609	NA	FALSE	FALSE
GCST003043	chr16:10771643-11771643	Non-suspicious loci	910	12	0	0	0	0.368529	NA	FALSE	FALSE
GCST003043	chr16:23353269-24353269	Non-suspicious loci	42	2	0	0	0	0.996071	NA	FALSE	FALSE
GCST003043	chr16:27829624-29353721	NA	273	86	0	0	2	0.0806481	0.071802	TRUE	TRUE	chr16:28835545:G:A,chr16:28871920:A:G
GCST003043	chr16:50191282-51191282	Non-suspicious loci	186	12	0	0	0	0.99137	NA	FALSE	FALSE
GCST003043	chr16:85481710-86481710	Non-suspicious loci	98	2	0	0	0	0.687828	NA	FALSE	FALSE
GCST003043	chr17:27016617-28016617	Non-suspicious loci	364	1	0	0	0	0.411637	NA	FALSE	FALSE
GCST003043	chr17:33743528-34743528	Non-suspicious loci	313	14	0	0	0	0.348845	NA	FALSE	FALSE
GCST003043	chr17:39367492-40367492	Suspicious loci	628	53	11	0.207547	4	0.989321	0.00031328	FALSE	FALSE	chr17:39872381:G:T,chr17:39905943:G:A,chr17:39905964:C:T,chr17:39908216:T:C
GCST003043	chr17:41862183-42862183	Non-suspicious loci	364	18	0	0	0	0.537251	NA	FALSE	FALSE
GCST003043	chr17:56303632-57303632	Non-suspicious loci	16	2	0	0	0	0.905436	NA	FALSE	FALSE
GCST003043	chr17:59386176-60386176	Non-suspicious loci	7	4	0	0	1	0.706879	0.706879	TRUE	TRUE	chr17:59886176:A:G
GCST003043	chr17:72146784-73146784	Non-suspicious loci	26	3	0	0	0	0.499736	NA	FALSE	FALSE
GCST003043	chr18:12278716-13278716	Non-suspicious loci	257	8	0	0	0	0.200039	NA	FALSE	FALSE
GCST003043	chr18:48368651-49368651	Non-suspicious loci	17	1	0	0	0	0.999411	NA	FALSE	FALSE
GCST003043	chr18:69394272-70394272	Suspicious loci	204	19	1	0.0526316	1	0.454722	0.00842138	TRUE	TRUE	chr18:69864406:T:C
GCST003043	chr18:78960616-79960616	Non-suspicious loci	12	1	0	0	0	0.99998	NA	FALSE	FALSE
GCST003043	chr19:624032-1624032	Non-suspicious loci	174	4	0	0	0	0.533367	NA	FALSE	FALSE
GCST003043	chr19:9914505-10914505	Non-suspicious loci	230	8	0	0	1	0.66219	0.000213727	FALSE	FALSE	chr19:10467167:C:A
GCST003043	chr19:32740645-33740645	Non-suspicious loci	24	1	0	0	0	1	NA	FALSE	FALSE
GCST003043	chr19:45342628-46846549	Non-suspicious loci	169	2	0	0	0	0.67118	NA	FALSE	FALSE
GCST003043	chr19:48202915-49202915	Non-suspicious loci	173	18	0	0	1	0.931729	3.95776e-05	FALSE	FALSE	chr19:48714803:C:T
GCST003043	chr20:1201391-2201391	Suspicious loci	341	14	13	0.928571	0	1	NA	FALSE	FALSE
GCST003043	chr20:32260944-33260944	Non-suspicious loci	14	2	0	0	0	0.815994	NA	FALSE	FALSE
GCST003043	chr20:43709910-44709910	Non-suspicious loci	195	1	0	0	0	0.968266	NA	FALSE	FALSE
GCST003043	chr20:45611557-46611557	Non-suspicious loci	319	10	0	0	0	0.406997	NA	FALSE	FALSE
GCST003043	chr20:49838887-50838887	Non-suspicious loci	241	1	0	0	0	0.999997	NA	FALSE	FALSE
GCST003043	chr20:58749254-59749254	Non-suspicious loci	25	2	0	0	0	0.999961	NA	FALSE	FALSE
GCST003043	chr20:63197746-64197746	Non-suspicious loci	274	3	0	0	0	1	NA	FALSE	FALSE
GCST003043	chr21:14934390-15934390	Suspicious loci	179	20	1	0.05	0	0.19202	NA	FALSE	FALSE
GCST003043	chr21:32904389-33904389	Non-suspicious loci	18	2	0	0	0	0.617842	NA	FALSE	FALSE
GCST003043	chr21:38594818-39594818	Non-suspicious loci	203	14	0	0	0	0.268366	NA	FALSE	FALSE
GCST003043	chr21:43694977-44694977	Non-suspicious loci	203	13	0	0	0	0.198205	NA	FALSE	FALSE
GCST003043	chr22:21090189-22090189	NA	102	35	4	0.114286	0	0.082841	NA	FALSE	FALSE
GCST003043	chr22:29277120-30277120	Suspicious loci	700	62	61	0.983871	0	1	NA	FALSE	FALSE
GCST003043	chr22:38764824-39764824	Non-suspicious loci	181	4	0	0	0	0.512406	NA	FALSE	FALSE
GCST003044	chr1:7491181-8491181	Non-suspicious loci	622	35	0	0	0	0.187929	NA	FALSE	FALSE
GCST003044	chr1:66715986-67715986	Non-suspicious loci	450	8	0	0	0	0.997471	NA	FALSE	FALSE
GCST003044	chr1:77657942-78657942	Non-suspicious loci	7	1	0	0	0	0.999992	NA	FALSE	FALSE
GCST003044	chr1:113334946-114334946	Non-suspicious loci	542	2	0	0	1	0.547891	0.547891	TRUE	TRUE	chr1:113834946:A:G
GCST003044	chr1:119395261-120395261	Non-suspicious loci	9	4	0	0	1	0.863317	0.863317	TRUE	TRUE	chr1:119895261:A:G
GCST003044	chr1:154712052-156471157	Non-suspicious loci	454	38	0	0	1	0.102662	0.00104645	FALSE	TRUE	chr1:155765221:T:C
GCST003044	chr1:161002368-162002368	Non-suspicious loci	303	4	0	0	0	0.990063	NA	FALSE	FALSE
GCST003044	chr1:172397070-173397070	Suspicious loci	567	26	1	0.0384615	0	0.275291	NA	FALSE	FALSE
GCST003044	chr1:186406327-187406327	Non-suspicious loci	10	2	0	0	0	0.923276	NA	FALSE	FALSE
GCST003044	chr1:197233271-199148975	Non-suspicious loci	1018	26	0	0	0	0.833431	NA	FALSE	FALSE
GCST003044	chr1:200409599-201409599	Non-suspicious loci	275	36	0	0	1	0.216833	0.216245	TRUE	TRUE	chr1:200908722:T:G
GCST003044	chr1:206266559-207266559	Suspicious loci	467	5	1	0.2	0	0.554707	NA	FALSE	FALSE
GCST003044	chr2:24374775-25374775	Non-suspicious loci	166	3	0	0	0	0.996516	NA	FALSE	FALSE
GCST003044	chr2:27018370-28891927	Non-suspicious loci	29	2	0	0	1	0.789833	0.210161	TRUE	TRUE	chr2:27508073:T:C
GCST003044	chr2:43050825-44050825	Non-suspicious loci	793	91	0	0	0	0.48353	NA	FALSE	FALSE
GCST003044	chr2:60477721-62825186	Non-suspicious loci	1012	5	0	0	0	0.440952	NA	FALSE	FALSE
GCST003044	chr2:64940138-65940138	Non-suspicious loci	393	22	0	0	0	0.390518	NA	FALSE	FALSE
GCST003044	chr2:101822576-102822576	Non-suspicious loci	1365	38	0	0	1	0.43569	0.000775764	FALSE	TRUE	chr2:102367819:T:C
GCST003044	chr2:144224260-145224260	Non-suspicious loci	10	2	0	0	0	0.814871	NA	FALSE	FALSE
GCST003044	chr2:190566738-191566738	Non-suspicious loci	188	4	0	0	0	0.748	NA	FALSE	FALSE
GCST003044	chr2:197532171-198532171	Non-suspicious loci	7	1	0	0	0	0.934884	NA	FALSE	FALSE
GCST003044	chr2:217745902-218745902	NA	185	51	1	0.0196078	1	0.0860307	0.0373469	TRUE	TRUE	chr2:218238857:A:G
GCST003044	chr2:229733763-230733763	Suspicious loci	244	15	2	0.133333	0	0.298656	NA	FALSE	FALSE
GCST003044	chr2:232752937-233752937	Non-suspicious loci	453	39	0	0	1	0.231281	0.0288847	TRUE	TRUE	chr2:233274722:A:G
GCST003044	chr2:241297926-242193529	Non-suspicious loci	5	1	0	0	0	1	NA	FALSE	FALSE
GCST003044	chr3:18224486-19224486	Suspicious loci	490	43	6	0.139535	0	0.217034	NA	FALSE	FALSE
GCST003044	chr3:48152354-50184099	Non-suspicious loci	928	43	0	0	2	0.294807	0.294807	TRUE	TRUE	chr3:49651777:G:A,chr3:49684099:G:A
GCST003044	chr4:47861228-48861228	Non-suspicious loci	127	1	0	0	0	0.999641	NA	FALSE	FALSE
GCST003044	chr4:101505766-102505766	Non-suspicious loci	481	5	0	0	0	0.726339	NA	FALSE	FALSE
GCST003044	chr4:104649907-105649907	Non-suspicious loci	12	2	0	0	0	0.85332	NA	FALSE	FALSE
GCST003044	chr4:121763256-122763256	Non-suspicious loci	903	26	0	0	0	0.191982	NA	FALSE	FALSE
GCST003044	chr5:10189450-11189450	Non-suspicious loci	35	7	0	0	0	0.593658	NA	FALSE	FALSE
GCST003044	chr5:38367630-39367630	Non-suspicious loci	12	1	0	0	0	1	NA	FALSE	FALSE
GCST003044	chr5:39914784-40914784	Non-suspicious loci	645	41	0	0	0	0.447806	NA	FALSE	FALSE
GCST003044	chr5:55644903-56644903	Non-suspicious loci	71	3	0	0	0	0.490786	NA	FALSE	FALSE
GCST003044	chr5:71898072-73744023	Non-suspicious loci	191	19	0	0	0	0.584813	NA	FALSE	FALSE
GCST003044	chr5:96417099-97417099	Suspicious loci	836	115	6	0.0521739	2	0.428751	0.00896788	TRUE	TRUE	chr5:96895296:G:T,chr5:96900192:A:G
GCST003044	chr5:129721253-131777907	Non-suspicious loci	26	1	0	0	0	1	NA	FALSE	FALSE
GCST003044	chr5:131942760-132942760	Non-suspicious loci	848	34	0	0	1	0.576961	0.00265252	FALSE	FALSE	chr5:132340627:C:T
GCST003044	chr5:141646492-142646492	Suspicious loci	340	29	18	0.62069	0	0.19129	NA	FALSE	FALSE
GCST003044	chr5:150379358-151379358	NA	706	72	5	0.0694444	0	0.090169	NA	FALSE	FALSE
GCST003044	chr5:158900761-159900761	Non-suspicious loci	371	8	0	0	0	0.836113	NA	FALSE	FALSE
GCST003044	chr5:173446945-174446945	NA	510	47	2	0.0425532	0	0.0976655	NA	FALSE	FALSE
GCST003044	chr5:176861569-177861569	Non-suspicious loci	14	4	0	0	0	0.933147	NA	FALSE	FALSE
GCST003044	chr6:0-882559	Non-suspicious loci	182	6	0	0	0	0.534561	NA	FALSE	FALSE
GCST003044	chr6:2920172-3920172	Non-suspicious loci	26	2	0	0	0	0.586761	NA	FALSE	FALSE
GCST003044	chr6:14215026-15215026	Non-suspicious loci	33	5	0	0	0	0.39987	NA	FALSE	FALSE
GCST003044	chr6:20228500-21938658	Suspicious loci	552	2	1	0.5	0	0.995903	NA	FALSE	FALSE
GCST003044	chr6:89763440-90763440	Suspicious loci	295	39	13	0.333333	0	0.520822	NA	FALSE	FALSE
GCST003044	chr6:105501210-106501210	Non-suspicious loci	372	10	0	0	0	0.44406	NA	FALSE	FALSE
GCST003044	chr6:111095470-112095470	Non-suspicious loci	555	5	0	0	0	0.379812	NA	FALSE	FALSE
GCST003044	chr6:127459213-128459213	Suspicious loci	433	19	1	0.0526316	0	0.706009	NA	FALSE	FALSE
GCST003044	chr6:137162332-138162332	Non-suspicious loci	629	10	0	0	0	0.228177	NA	FALSE	FALSE
GCST003044	chr6:148755943-149755943	Non-suspicious loci	22	1	0	0	0	0.886065	NA	FALSE	FALSE
GCST003044	chr6:158569404-159569404	Non-suspicious loci	448	9	0	0	0	0.767217	NA	FALSE	FALSE
GCST003044	chr6:166478686-167478686	Suspicious loci	435	78	47	0.602564	0	0.959699	NA	FALSE	FALSE
GCST003044	chr7:26352912-27352912	Suspicious loci	604	104	69	0.663462	0	0.879045	NA	FALSE	FALSE
GCST003044	chr7:27650502-28650502	Suspicious loci	266	15	1	0.0666667	0	0.197958	NA	FALSE	FALSE
GCST003044	chr7:49966018-50966018	Suspicious loci	981	19	18	0.947368	0	1	NA	FALSE	FALSE
GCST003044	chr7:98652756-99652756	Non-suspicious loci	12	1	0	0	0	0.994239	NA	FALSE	FALSE
GCST003044	chr7:100325743-101325743	Non-suspicious loci	21	1	0	0	0	0.993648	NA	FALSE	FALSE
GCST003044	chr7:148023356-149023356	Non-suspicious loci	10	1	0	0	0	0.999999	NA	FALSE	FALSE
GCST003044	chr8:89363690-90363690	Non-suspicious loci	11	1	0	0	0	0.973544	NA	FALSE	FALSE
GCST003044	chr8:125022429-126022429	Non-suspicious loci	66	6	0	0	0	0.335479	NA	FALSE	FALSE
GCST003044	chr8:128054935-129054935	Non-suspicious loci	343	1	0	0	0	0.999984	NA	FALSE	FALSE
GCST003044	chr9:4481602-5481602	Non-suspicious loci	335	2	0	0	0	1	NA	FALSE	FALSE
GCST003044	chr9:114306766-115306766	Suspicious loci	331	13	1	0.0769231	0	0.599775	NA	FALSE	FALSE
GCST003044	chr9:135877398-136877398	Suspicious loci	438	33	4	0.121212	2	0.495347	0.152174	TRUE	TRUE	chr9:136372044:C:T,chr9:136384721:G:A
GCST003044	chr10:5552734-6552734	Non-suspicious loci	791	11	0	0	0	0.52547	NA	FALSE	FALSE
GCST003044	chr10:29919512-30919512	Non-suspicious loci	150	28	0	0	0	0.159173	NA	FALSE	FALSE
GCST003044	chr10:34677257-35677257	Suspicious loci	584	127	41	0.322835	1	0.2169	1.05765e-05	FALSE	FALSE	chr10:35049771:G:A
GCST003044	chr10:57712538-58712538	Suspicious loci	403	56	22	0.392857	0	0.315398	NA	FALSE	FALSE
GCST003044	chr10:62181444-63181444	Non-suspicious loci	374	11	0	0	0	0.999275	NA	FALSE	FALSE
GCST003044	chr10:73409432-74409432	Non-suspicious loci	9	2	0	0	0	0.881369	NA	FALSE	FALSE
GCST003044	chr10:78782718-79782718	Non-suspicious loci	201	20	0	0	0	0.667541	NA	FALSE	FALSE
GCST003044	chr10:79991075-80991075	Non-suspicious loci	22	1	0	0	0	1	NA	FALSE	FALSE
GCST003044	chr10:99023573-100023573	Non-suspicious loci	115	28	0	0	0	0.999509	NA	FALSE	FALSE
GCST003044	chr11:2538130-3538130	Non-suspicious loci	11	1	0	0	1	1	1	TRUE	TRUE	chr11:3038130:C:A
GCST003044	chr11:60531574-62290331	Suspicious loci	229	5	4	0.8	0	0.998099	NA	FALSE	FALSE
GCST003044	chr11:63882898-64882898	Non-suspicious loci	20	1	0	0	0	0.989427	NA	FALSE	FALSE
GCST003044	chr11:65385771-66385771	Non-suspicious loci	13	2	0	0	0	0.649523	NA	FALSE	FALSE
GCST003044	chr11:76088605-77088605	Non-suspicious loci	305	6	0	0	0	0.793518	NA	FALSE	FALSE
GCST003044	chr12:5883934-6883934	Non-suspicious loci	250	4	0	0	0	0.966392	NA	FALSE	FALSE
GCST003044	chr12:39713907-40713907	Non-suspicious loci	721	9	0	0	0	0.456467	NA	FALSE	FALSE
GCST003044	chr12:67685869-68685869	Suspicious loci	151	12	1	0.0833333	0	0.15395	NA	FALSE	FALSE
GCST003044	chr12:110946804-111946804	Non-suspicious loci	364	6	0	0	1	0.675102	0.675102	TRUE	TRUE	chr12:111446804:T:C
GCST003044	chr13:39621855-40621855	Non-suspicious loci	23	1	0	0	0	0.994429	NA	FALSE	FALSE
GCST003044	chr13:41836183-42836183	Suspicious loci	372	43	3	0.0697674	0	0.337222	NA	FALSE	FALSE
GCST003044	chr13:43410570-44410570	Non-suspicious loci	659	11	0	0	1	0.615291	0.0927705	TRUE	TRUE	chr13:43883789:A:G
GCST003044	chr13:98888400-99888400	Non-suspicious loci	159	7	0	0	0	0.332053	NA	FALSE	FALSE
GCST003044	chr14:74775048-75775048	Non-suspicious loci	19	1	0	0	0	0.999935	NA	FALSE	FALSE
GCST003044	chr14:87509660-88509660	Suspicious loci	731	20	1	0.05	2	0.163425	0.132747	TRUE	TRUE	chr14:87984426:G:A,chr14:88011538:A:C
GCST003044	chr15:38054821-39054821	Non-suspicious loci	205	27	0	0	0	0.258215	NA	FALSE	FALSE
GCST003044	chr15:66650258-67650258	Non-suspicious loci	119	12	0	0	0	0.460945	NA	FALSE	FALSE
GCST003044	chr16:10765823-11765823	Non-suspicious loci	899	11	0	0	0	0.351567	NA	FALSE	FALSE
GCST003044	chr16:28006388-29006388	NA	264	88	0	0	2	0.0686572	0.0543557	TRUE	TRUE	chr16:28835545:G:A,chr16:28871920:A:G
GCST003044	chr16:49595543-51191282	Non-suspicious loci	197	12	0	0	0	0.990745	NA	FALSE	FALSE
GCST003044	chr16:85481710-86481710	Non-suspicious loci	98	2	0	0	0	0.790289	NA	FALSE	FALSE
GCST003044	chr17:27016617-28016617	Non-suspicious loci	360	2	0	0	0	0.553094	NA	FALSE	FALSE
GCST003044	chr17:33743528-34743528	Non-suspicious loci	312	14	0	0	0	0.33841	NA	FALSE	FALSE
GCST003044	chr17:39367492-40367492	Suspicious loci	623	53	7	0.132075	4	0.957425	0.00157859	FALSE	FALSE	chr17:39872381:G:T,chr17:39905943:G:A,chr17:39905964:C:T,chr17:39908216:T:C
GCST003044	chr17:41874255-42874255	Non-suspicious loci	349	18	0	0	0	0.245972	NA	FALSE	FALSE
GCST003044	chr17:56303632-57303632	Non-suspicious loci	16	2	0	0	0	0.941329	NA	FALSE	FALSE
GCST003044	chr17:59386176-60386176	Non-suspicious loci	7	4	0	0	1	0.557079	0.557079	TRUE	TRUE	chr17:59886176:A:G
GCST003044	chr18:12278716-13278716	Non-suspicious loci	256	8	0	0	0	0.260355	NA	FALSE	FALSE
GCST003044	chr18:78960616-79960616	Non-suspicious loci	12	1	0	0	0	0.99999	NA	FALSE	FALSE
GCST003044	chr19:624032-1624032	Non-suspicious loci	170	4	0	0	0	0.535862	NA	FALSE	FALSE
GCST003044	chr19:9914505-10914505	Non-suspicious loci	227	8	0	0	1	0.599513	6.03053e-05	FALSE	FALSE	chr19:10467167:C:A
GCST003044	chr19:32740645-34679820	Non-suspicious loci	39	2	0	0	0	0.437733	NA	FALSE	FALSE
GCST003044	chr19:45846549-46846549	Non-suspicious loci	144	2	0	0	0	0.998847	NA	FALSE	FALSE
GCST003044	chr19:48202915-49202915	Non-suspicious loci	172	18	0	0	1	0.838045	2.82962e-06	FALSE	FALSE	chr19:48714803:C:T
GCST003044	chr20:1201391-2201391	Suspicious loci	340	14	13	0.928571	0	1	NA	FALSE	FALSE
GCST003044	chr20:43709910-44709910	Non-suspicious loci	191	1	0	0	0	0.99958	NA	FALSE	FALSE
GCST003044	chr20:45611557-46611557	Non-suspicious loci	316	10	0	0	0	0.35849	NA	FALSE	FALSE
GCST003044	chr20:58749254-59749254	Non-suspicious loci	25	2	0	0	0	0.998449	NA	FALSE	FALSE
GCST003044	chr20:63197746-64197746	Non-suspicious loci	271	3	0	0	0	0.999966	NA	FALSE	FALSE
GCST003044	chr21:14934390-15934390	Suspicious loci	172	20	1	0.05	0	0.150227	NA	FALSE	FALSE
GCST003044	chr21:32904389-33904389	Non-suspicious loci	18	2	0	0	0	0.986143	NA	FALSE	FALSE
GCST003044	chr21:38593608-39593608	Non-suspicious loci	203	14	0	0	0	0.15553	NA	FALSE	FALSE
GCST003044	chr21:43694977-44694977	Non-suspicious loci	203	13	0	0	0	0.428214	NA	FALSE	FALSE
GCST003044	chr22:21090189-22090189	NA	102	35	10	0.285714	0	0.0924787	NA	FALSE	FALSE
GCST003044	chr22:29277120-30277120	Suspicious loci	696	62	61	0.983871	0	1	NA	FALSE	FALSE
GCST003044	chr22:38763768-39763768	Non-suspicious loci	181	4	0	0	0	0.501374	NA	FALSE	FALSE
GCST003044	chr22:40971373-41971373	Non-suspicious loci	5	1	0	0	0	0.99873	NA	FALSE	FALSE
GCST003045	chr1:813807-1813807	Non-suspicious loci	24	3	0	0	0	0.522476	NA	FALSE	FALSE
GCST003045	chr1:2070077-3070077	Suspicious loci	309	14	4	0.285714	0	0.403717	NA	FALSE	FALSE
GCST003045	chr1:7625842-8625842	Non-suspicious loci	622	35	0	0	0	0.199398	NA	FALSE	FALSE
GCST003045	chr1:19345367-20345367	Non-suspicious loci	192	10	0	0	0	0.815788	NA	FALSE	FALSE
GCST003045	chr1:21873858-22873858	Suspicious loci	160	19	1	0.0526316	0	0.268771	NA	FALSE	FALSE
GCST003045	chr1:66765685-67765685	Non-suspicious loci	454	6	0	0	0	0.875085	NA	FALSE	FALSE
GCST003045	chr1:151329204-152329204	Non-suspicious loci	18	1	0	0	0	0.999957	NA	FALSE	FALSE
GCST003045	chr1:160375699-162009955	Non-suspicious loci	645	2	0	0	1	0.999749	0.999749	TRUE	TRUE	chr1:161509955:A:G
GCST003045	chr1:197233271-198233271	Non-suspicious loci	511	26	0	0	0	0.827907	NA	FALSE	FALSE
GCST003045	chr1:199632792-201406769	Non-suspicious loci	285	36	0	0	1	0.393821	0.173928	TRUE	TRUE	chr1:200908722:T:G
GCST003045	chr1:206270623-207270623	Suspicious loci	467	5	1	0.2	0	0.741616	NA	FALSE	FALSE
GCST003045	chr2:24760252-25760252	Non-suspicious loci	178	6	0	0	1	0.38909	0.0283108	FALSE	TRUE	chr2:25247044:C:T
GCST003045	chr2:42753874-43753874	Non-suspicious loci	790	49	0	0	1	0.148361	0.0363164	TRUE	TRUE	chr2:43292838:C:T
GCST003045	chr2:60477721-61477721	Non-suspicious loci	636	5	0	0	0	0.64124	NA	FALSE	FALSE
GCST003045	chr2:101546427-102546427	Non-suspicious loci	1455	20	0	0	0	0.460715	NA	FALSE	FALSE
GCST003045	chr2:161767541-162767541	Non-suspicious loci	475	5	0	0	2	0.410979	0.410979	TRUE	TRUE	chr2:162267541:C:T,chr2:162272314:T:C
GCST003045	chr2:190566738-191566738	Non-suspicious loci	186	4	0	0	0	0.976173	NA	FALSE	FALSE
GCST003045	chr2:198134719-199134719	Suspicious loci	205	47	1	0.0212766	0	0.224714	NA	FALSE	FALSE
GCST003045	chr2:217645423-218645423	Non-suspicious loci	183	6	0	0	0	0.246958	NA	FALSE	FALSE
GCST003045	chr2:227295646-228295646	Non-suspicious loci	16	2	0	0	0	0.556922	NA	FALSE	FALSE
GCST003045	chr2:240124322-241124322	Non-suspicious loci	166	2	0	0	1	0.890036	0.0423321	TRUE	TRUE	chr2:240630275:C:T
GCST003045	chr3:45915921-46915921	Non-suspicious loci	1054	52	0	0	1	0.918498	4.37081e-05	FALSE	FALSE	chr3:46408581:G:A
GCST003045	chr3:48217444-50696693	Non-suspicious loci	1341	43	0	0	2	0.175091	0.0649527	TRUE	TRUE	chr3:49651777:G:A,chr3:49684099:G:A
GCST003045	chr4:102013096-103013096	Non-suspicious loci	225	4	0	0	0	0.839959	NA	FALSE	FALSE
GCST003045	chr4:104685196-105685196	Non-suspicious loci	15	2	0	0	0	0.741862	NA	FALSE	FALSE
GCST003045	chr4:121750163-122750163	Suspicious loci	882	31	4	0.129032	0	0.168442	NA	FALSE	FALSE
GCST003045	chr5:10189450-11189450	Non-suspicious loci	35	7	0	0	0	0.627151	NA	FALSE	FALSE
GCST003045	chr5:38367630-39367630	Non-suspicious loci	12	1	0	0	0	0.999996	NA	FALSE	FALSE
GCST003045	chr5:39914784-40914784	Non-suspicious loci	652	41	0	0	0	0.486763	NA	FALSE	FALSE
GCST003045	chr5:131833468-132833468	Suspicious loci	847	62	61	0.983871	1	1	9.5932e-23	FALSE	FALSE	chr5:132327369:T:C
GCST003045	chr5:134605767-135605767	Non-suspicious loci	17	2	0	0	0	0.554478	NA	FALSE	FALSE
GCST003045	chr5:150443866-151443866	Suspicious loci	655	73	1	0.0136986	0	0.129681	NA	FALSE	FALSE
GCST003045	chr5:158900761-159900761	Non-suspicious loci	373	8	0	0	0	0.934804	NA	FALSE	FALSE
GCST003045	chr5:176861569-177861569	Non-suspicious loci	14	4	0	0	0	0.87327	NA	FALSE	FALSE
GCST003045	chr6:20140640-21140640	Non-suspicious loci	543	8	0	0	0	0.750527	NA	FALSE	FALSE
GCST003045	chr6:105526874-106526874	Non-suspicious loci	374	5	0	0	0	0.387083	NA	FALSE	FALSE
GCST003045	chr6:111067337-112067337	Non-suspicious loci	566	39	0	0	3	0.500665	0.00606277	TRUE	TRUE	chr6:111374888:T:C,chr6:111591867:G:A,chr6:111592059:C:T
GCST003045	chr6:137185367-138185367	Non-suspicious loci	618	4	0	0	0	0.341524	NA	FALSE	FALSE
GCST003045	chr7:2330351-3330351	Non-suspicious loci	24	4	0	0	0	0.700726	NA	FALSE	FALSE
GCST003045	chr7:16903055-17903055	Non-suspicious loci	26	1	0	0	0	0.999871	NA	FALSE	FALSE
GCST003045	chr7:49930691-50930691	Suspicious loci	932	55	54	0.981818	1	0.969849	3.02226e-09	FALSE	FALSE	chr7:50463289:C:T
GCST003045	chr7:98652756-99652756	Non-suspicious loci	12	1	0	0	0	0.999087	NA	FALSE	FALSE
GCST003045	chr7:107339870-108339870	Non-suspicious loci	223	49	0	0	1	0.764057	1.75587e-05	FALSE	FALSE	chr7:107905354:T:C
GCST003045	chr7:128433913-129433913	Non-suspicious loci	298	5	0	0	0	0.986964	NA	FALSE	FALSE
GCST003045	chr8:127564327-128564327	Non-suspicious loci	359	3	0	0	0	0.760276	NA	FALSE	FALSE
GCST003045	chr9:4481602-5481602	Non-suspicious loci	338	2	0	0	0	0.99996	NA	FALSE	FALSE
GCST003045	chr9:90666134-91666134	Non-suspicious loci	33	2	0	0	0	0.955466	NA	FALSE	FALSE
GCST003045	chr9:114302595-115302595	Non-suspicious loci	343	13	0	0	0	0.345798	NA	FALSE	FALSE
GCST003045	chr9:135877398-136877398	Non-suspicious loci	443	33	0	0	2	0.276259	0.0485114	TRUE	TRUE	chr9:136372044:C:T,chr9:136384721:G:A
GCST003045	chr10:5634203-6634203	Non-suspicious loci	844	1	0	0	0	0.991855	NA	FALSE	FALSE
GCST003045	chr10:34542696-35542696	NA	544	127	12	0.0944882	1	0.024582	0.0015903	FALSE	FALSE	chr10:35049771:G:A
GCST003045	chr10:62185804-63185804	Non-suspicious loci	389	1	0	0	0	1	NA	FALSE	FALSE
GCST003045	chr10:92172243-93172243	Non-suspicious loci	28	4	0	0	0	0.978543	NA	FALSE	FALSE
GCST003045	chr10:99026115-100026115	Suspicious loci	116	28	14	0.5	0	0.979967	NA	FALSE	FALSE
GCST003045	chr10:102004350-103004350	Non-suspicious loci	52	5	0	0	0	0.701965	NA	FALSE	FALSE
GCST003045	chr11:1352842-2352842	Non-suspicious loci	226	2	0	0	0	0.735426	NA	FALSE	FALSE
GCST003045	chr11:2538130-3538130	Non-suspicious loci	11	1	0	0	1	1	1	TRUE	TRUE	chr11:3038130:C:A
GCST003045	chr11:58141214-59141214	Non-suspicious loci	6	1	0	0	0	0.845489	NA	FALSE	FALSE
GCST003045	chr11:60508737-61508737	Non-suspicious loci	216	2	0	0	1	0.939148	0.939148	TRUE	TRUE	chr11:61008737:C:T
GCST003045	chr11:76080110-77080110	Non-suspicious loci	307	6	0	0	0	0.596515	NA	FALSE	FALSE
GCST003045	chr11:95790263-96790263	Non-suspicious loci	19	2	0	0	0	0.688507	NA	FALSE	FALSE
GCST003045	chr11:114059688-115059688	Non-suspicious loci	356	13	0	0	2	0.183456	0.0822791	TRUE	TRUE	chr11:114522930:C:T,chr11:114571221:G:A
GCST003045	chr12:39720632-40720632	Non-suspicious loci	734	5	0	0	0	0.986157	NA	FALSE	FALSE
GCST003045	chr12:67610056-68610056	Non-suspicious loci	152	32	0	0	0	0.148141	NA	FALSE	FALSE
GCST003045	chr13:26462835-27462835	Non-suspicious loci	145	10	0	0	0	0.466486	NA	FALSE	FALSE
GCST003045	chr13:39939840-40939840	Non-suspicious loci	18	2	0	0	0	0.999322	NA	FALSE	FALSE
GCST003045	chr14:87478408-88478408	Non-suspicious loci	740	14	0	0	1	0.157172	0.110277	TRUE	TRUE	chr14:88011538:A:C
GCST003045	chr16:11110795-12110795	Non-suspicious loci	515	2	0	0	0	0.602217	NA	FALSE	FALSE
GCST003045	chr16:23353269-24353269	Non-suspicious loci	42	2	0	0	0	0.99685	NA	FALSE	FALSE
GCST003045	chr16:29971173-30971173	Non-suspicious loci	216	4	0	0	0	0.771761	NA	FALSE	FALSE
GCST003045	chr16:67985089-68985089	Non-suspicious loci	443	1	0	0	0	0.795861	NA	FALSE	FALSE
GCST003045	chr17:39367492-41119224	Suspicious loci	802	53	2	0.0377358	4	0.767524	0.010621	TRUE	TRUE	chr17:39872381:G:T,chr17:39905943:G:A,chr17:39905964:C:T,chr17:39908216:T:C
GCST003045	chr17:41855962-42855962	Non-suspicious loci	361	22	0	0	0	0.102968	NA	FALSE	FALSE
GCST003045	chr17:72146784-73146784	Non-suspicious loci	26	3	0	0	0	0.819578	NA	FALSE	FALSE
GCST003045	chr17:78241036-79241036	Non-suspicious loci	18	3	0	0	0	0.511127	NA	FALSE	FALSE
GCST003045	chr18:12387751-13387751	Non-suspicious loci	257	8	0	0	0	0.198038	NA	FALSE	FALSE
GCST003045	chr18:48368651-49368651	Non-suspicious loci	17	1	0	0	0	0.998277	NA	FALSE	FALSE
GCST003045	chr19:9859299-10859299	Non-suspicious loci	228	5	0	0	1	0.752444	0.752444	TRUE	TRUE	chr19:10359299:A:C
GCST003045	chr19:32740645-33740645	Non-suspicious loci	23	1	0	0	0	1	NA	FALSE	FALSE
GCST003045	chr19:46116653-47116653	Non-suspicious loci	142	1	0	0	0	0.979121	NA	FALSE	FALSE
GCST003045	chr19:54368759-55368759	Suspicious loci	537	3	1	0.333333	0	0.819861	NA	FALSE	FALSE
GCST003045	chr20:1201391-2201391	Suspicious loci	341	14	13	0.928571	0	1	NA	FALSE	FALSE
GCST003045	chr20:34666801-35666801	Non-suspicious loci	31	1	0	0	0	0.992722	NA	FALSE	FALSE
GCST003045	chr20:43940356-44940356	Non-suspicious loci	189	1	0	0	0	0.999989	NA	FALSE	FALSE
GCST003045	chr20:49838887-50838887	Non-suspicious loci	241	1	0	0	0	0.998983	NA	FALSE	FALSE
GCST003045	chr20:63197746-64197746	Non-suspicious loci	273	3	0	0	0	1	NA	FALSE	FALSE
GCST003045	chr21:14933357-15933357	Suspicious loci	176	20	1	0.05	0	0.164076	NA	FALSE	FALSE
GCST003045	chr21:38594818-39594818	Non-suspicious loci	203	14	0	0	0	0.270739	NA	FALSE	FALSE
GCST003045	chr21:43695858-44695858	Non-suspicious loci	201	13	0	0	0	0.370433	NA	FALSE	FALSE
GCST003045	chr22:29277120-30277120	Suspicious loci	693	62	61	0.983871	0	1	NA	FALSE	FALSE
GCST003045	chr22:38766475-39766475	Non-suspicious loci	181	10	0	0	0	0.409452	NA	FALSE	FALSE
GCST003116	chr1:54530366-55530366	Non-suspicious loci	3803	3	0	0	0	0.592026	NA	FALSE	FALSE
GCST003116	chr1:55999992-56999992	Non-suspicious loci	3525	30	0	0	0	0.133504	NA	FALSE	FALSE
GCST003116	chr1:108774570-109774570	Suspicious loci	2759	11	3	0.272727	0	0.699639	NA	FALSE	FALSE
GCST003116	chr1:153923470-154923470	Non-suspicious loci	2252	29	0	0	0	0.109478	NA	FALSE	FALSE
GCST003116	chr1:222150401-223150401	NA	2687	59	0	0	1	0.0923541	0.000189779	FALSE	FALSE	chr1:222746553:T:G
GCST003116	chr2:19242712-20242712	Non-suspicious loci	3712	1	0	0	0	0.983055	NA	FALSE	FALSE
GCST003116	chr2:20563185-21563185	NA	2796	157	0	0	0	0.0505453	NA	FALSE	FALSE
GCST003116	chr2:85061052-86061052	NA	3352	58	0	0	0	0.067085	NA	FALSE	FALSE
GCST003116	chr2:144028992-145028992	Non-suspicious loci	1548	2	0	0	0	0.502381	NA	FALSE	FALSE
GCST003116	chr2:202529276-204062617	NA	3249	271	6	0.0221402	2	0.0143873	0.00414307	TRUE	TRUE	chr2:202901033:T:C,chr2:202982094:A:T
GCST003116	chr3:137868625-138868625	Non-suspicious loci	1925	29	0	0	0	0.2326	NA	FALSE	FALSE
GCST003116	chr4:56472417-57472417	Non-suspicious loci	4190	42	0	0	1	0.101761	0.0303524	TRUE	TRUE	chr4:56931248:C:T
GCST003116	chr4:146859849-147859849	Suspicious loci	2551	39	5	0.128205	0	0.357578	NA	FALSE	FALSE
GCST003116	chr4:155218736-156218736	Non-suspicious loci	3767	41	0	0	0	0.10308	NA	FALSE	FALSE
GCST003116	chr6:12403725-13403725	Non-suspicious loci	2919	1	0	0	0	1	NA	FALSE	FALSE
GCST003116	chr6:38666323-39666323	Non-suspicious loci	3802	14	0	0	0	0.186638	NA	FALSE	FALSE
GCST003116	chr6:133352013-134352013	Non-suspicious loci	2848	30	0	0	0	0.105134	NA	FALSE	FALSE
GCST003116	chr6:159371571-161084578	Non-suspicious loci	5963	6	0	0	0	0.441298	NA	FALSE	FALSE
GCST003116	chr7:18509765-19509765	Non-suspicious loci	3403	9	0	0	0	0.54151	NA	FALSE	FALSE
GCST003116	chr7:129523656-130523656	Non-suspicious loci	3128	2	0	0	1	0.923967	0.923967	TRUE	TRUE	chr7:130023656:C:T
GCST003116	chr7:150493088-151493088	Non-suspicious loci	3720	1	0	0	0	0.999785	NA	FALSE	FALSE
GCST003116	chr9:21598620-22598620	Suspicious loci	3082	62	47	0.758065	0	0.717738	NA	FALSE	FALSE
GCST003116	chr9:132766456-133766456	Non-suspicious loci	3651	9	0	0	0	0.301492	NA	FALSE	FALSE
GCST003116	chr10:29534963-30534963	Non-suspicious loci	3557	16	0	0	1	0.354399	0.00708623	FALSE	TRUE	chr10:30027143:C:G
GCST003116	chr10:43485363-44485363	Suspicious loci	4616	11	2	0.181818	0	0.341241	NA	FALSE	FALSE
GCST003116	chr10:88743170-89743170	Non-suspicious loci	3636	13	0	0	1	0.141168	0.0772194	TRUE	TRUE	chr10:89247603:T:G
GCST003116	chr10:102345159-103345159	NA	2515	132	0	0	0	0.0850188	NA	FALSE	FALSE
GCST003116	chr11:9229649-10229649	Suspicious loci	3263	30	1	0.0333333	1	0.129368	0.00165887	FALSE	TRUE	chr11:9748015:C:G
GCST003116	chr11:103302549-104302549	Non-suspicious loci	4324	7	0	0	0	0.326792	NA	FALSE	FALSE
GCST003116	chr12:89115182-90115182	Non-suspicious loci	2198	27	0	0	0	0.159383	NA	FALSE	FALSE
GCST003116	chr12:111121753-112672910	Suspicious loci	2132	24	2	0.0833333	1	0.285186	0.0547228	TRUE	TRUE	chr12:111446804:T:C
GCST003116	chr13:109888334-110888334	Non-suspicious loci	4411	6	0	0	0	0.454892	NA	FALSE	FALSE
GCST003116	chr14:99179373-100179373	Non-suspicious loci	2904	21	0	0	1	0.798586	0.00388547	TRUE	TRUE	chr14:99675352:T:C
GCST003116	chr15:66663292-67663292	Non-suspicious loci	2912	19	0	0	0	0.273591	NA	FALSE	FALSE
GCST003116	chr15:78332133-79332133	NA	3115	94	1	0.0106383	0	0.090315	NA	FALSE	FALSE
GCST003116	chr15:88530987-89530987	NA	3181	46	0	0	0	0.0761468	NA	FALSE	FALSE
GCST003116	chr17:60436127-61436127	Non-suspicious loci	1188	307	0	0	0	0.166545	NA	FALSE	FALSE
GCST003116	chr18:59671168-60671168	NA	3492	104	1	0.00961538	0	0.0481251	NA	FALSE	FALSE
GCST003116	chr19:10577571-11577571	Suspicious loci	2805	51	2	0.0392157	0	0.149854	NA	FALSE	FALSE
GCST003116	chr19:44419689-45419689	Suspicious loci	3346	6	1	0.166667	1	0.25089	0.25089	TRUE	TRUE	chr19:44908822:C:T
GCST003116	chr21:33721526-34721526	Non-suspicious loci	3031	8	0	0	0	0.863399	NA	FALSE	FALSE
GCST003116	chr22:23762890-24762890	Suspicious loci	2880	174	152	0.873563	1	0.571287	5.28766e-09	FALSE	FALSE	chr22:24321580:A:T
GCST003368	chr7:127720110-128720110	Suspicious loci	1076	6	1	0.166667	0	0.427102	NA	FALSE	FALSE
GCST003368	chr20:38204369-39204369	Suspicious loci	1552	98	1	0.0102041	0	0.126504	NA	FALSE	FALSE
GCST003372	chr1:15005786-16005786	Suspicious loci	725	27	10	0.37037	2	0.170888	2.94451e-06	FALSE	FALSE	chr1:15482272:G:A,chr1:15482377:G:A
GCST003372	chr1:150479001-151479001	Non-suspicious loci	346	2	0	0	1	0.782626	0.215603	TRUE	TRUE	chr1:150968149:T:G
GCST003372	chr1:200547168-201547168	Non-suspicious loci	1047	1	0	0	1	0.99984	0.99984	TRUE	TRUE	chr1:201047168:G:A
GCST003372	chr1:242662248-243662248	Non-suspicious loci	514	40	0	0	1	0.172745	0.0619987	TRUE	TRUE	chr1:243330605:A:T
GCST003372	chr2:15152890-16152890	Non-suspicious loci	1020	2	0	0	0	0.901462	NA	FALSE	FALSE
GCST003372	chr2:27008073-28008073	Non-suspicious loci	377	5	0	0	1	0.707571	0.707571	TRUE	TRUE	chr2:27508073:T:C
GCST003372	chr2:72937587-73937587	NA	646	139	0	0	9	0.0286189	0.0286189	TRUE	TRUE	chr2:73424839:C:T,chr2:73450771:G:C,chr2:73452153:A:G,chr2:73452739:T:C,chr2:73452863:T:A,chr2:73453381:G:C,chr2:73490440:G:T,chr2:73490529:A:G,chr2:73641201:A:G
GCST003372	chr2:147365884-148365884	Suspicious loci	710	128	1	0.0078125	1	0.110496	0.0165892	TRUE	TRUE	chr2:147958859:T:C
GCST003372	chr2:210178331-211178331	Non-suspicious loci	859	1	0	0	0	1	NA	FALSE	FALSE
GCST003372	chr3:13365353-14365353	Non-suspicious loci	848	2	0	0	0	0.83734	NA	FALSE	FALSE
GCST003372	chr3:141504036-142504036	Suspicious loci	533	20	1	0.05	0	0.195833	NA	FALSE	FALSE
GCST003372	chr4:75937834-76937834	NA	890	13	0	0	0	0.0666667	NA	FALSE	FALSE
GCST003372	chr4:102109955-103109955	NA	612	54	0	0	1	0.0900017	0.0135123	TRUE	TRUE	chr4:102635920:G:A
GCST003372	chr5:38897030-39897030	Non-suspicious loci	770	24	0	0	1	0.311353	0.0173273	TRUE	TRUE	chr5:39364452:G:A
GCST003372	chr5:53514309-54514309	Non-suspicious loci	935	1	0	0	0	0.879107	NA	FALSE	FALSE
GCST003372	chr5:176874130-177874130	Non-suspicious loci	228	4	0	0	0	0.880065	NA	FALSE	FALSE
GCST003372	chr6:43338872-44338872	Non-suspicious loci	538	12	0	0	0	0.573736	NA	FALSE	FALSE
GCST003372	chr6:159748049-160748049	Non-suspicious loci	855	8	0	0	1	0.332987	0.332987	TRUE	TRUE	chr6:160249250:A:C
GCST003372	chr7:745559-1745559	Non-suspicious loci	414	3	0	0	0	0.975646	NA	FALSE	FALSE
GCST003372	chr7:77425688-78425688	Non-suspicious loci	932	38	0	0	1	0.390576	0.0015648	FALSE	FALSE	chr7:77571075:A:T
GCST003372	chr7:151210715-152210715	Suspicious loci	736	6	2	0.333333	0	0.999679	NA	FALSE	FALSE
GCST003372	chr7:155965874-156965874	Non-suspicious loci	882	6	0	0	0	0.453492	NA	FALSE	FALSE
GCST003372	chr8:23362058-24362058	Non-suspicious loci	782	32	0	0	0	0.289132	NA	FALSE	FALSE
GCST003372	chr9:68319791-69319791	Non-suspicious loci	730	10	0	0	0	0.453896	NA	FALSE	FALSE
GCST003372	chr10:519770-1519770	Non-suspicious loci	836	4	0	0	1	0.884417	0.884417	TRUE	TRUE	chr10:1019770:C:T
GCST003372	chr10:50386333-51386333	Non-suspicious loci	741	9	0	0	0	0.331379	NA	FALSE	FALSE
GCST003372	chr10:92585279-93585279	Non-suspicious loci	823	7	0	0	0	0.137405	NA	FALSE	FALSE
GCST003372	chr11:2268725-3268725	Non-suspicious loci	806	11	0	0	0	0.503315	NA	FALSE	FALSE
GCST003372	chr11:30227543-31903276	Non-suspicious loci	1089	26	0	0	1	0.640046	1.7505e-08	FALSE	FALSE	chr11:30741417:A:G
GCST003372	chr11:65239351-66239351	Non-suspicious loci	379	20	0	0	0	0.596998	NA	FALSE	FALSE
GCST003372	chr12:0-739619	Non-suspicious loci	477	5	0	0	0	0.634621	NA	FALSE	FALSE
GCST003372	chr12:2758927-3758927	Non-suspicious loci	987	1	0	0	0	0.968364	NA	FALSE	FALSE
GCST003372	chr12:14679408-15679408	Non-suspicious loci	788	3	0	0	0	0.369608	NA	FALSE	FALSE
GCST003372	chr12:56898797-57898797	Non-suspicious loci	366	11	0	0	0	0.176978	NA	FALSE	FALSE
GCST003372	chr14:54956556-55956556	Non-suspicious loci	767	0	0	0	0	1	NA	FALSE	FALSE
GCST003372	chr15:40599936-41599936	Non-suspicious loci	372	49	0	0	1	0.265319	0.00312266	FALSE	TRUE	chr15:41217090:T:A
GCST003372	chr15:44906595-45906595	Suspicious loci	551	66	62	0.939394	2	0.999994	1.50984e-25	FALSE	FALSE	chr15:45253280:C:T,chr15:45262069:C:A
GCST003372	chr15:53154396-54154396	Non-suspicious loci	1189	30	0	0	1	0.818589	0.155652	TRUE	TRUE	chr15:53615751:G:A
GCST003372	chr15:75512162-76512162	Non-suspicious loci	445	2	0	0	0	0.802364	NA	FALSE	FALSE
GCST003372	chr16:19856323-20856323	Non-suspicious loci	637	9	0	0	0	0.499997	NA	FALSE	FALSE
GCST003372	chr17:19037225-20037225	Suspicious loci	234	4	1	0.25	0	0.675761	NA	FALSE	FALSE
GCST003372	chr17:38843696-39843696	Suspicious loci	415	71	1	0.0140845	0	0.283705	NA	FALSE	FALSE
GCST003372	chr17:60368831-61879228	Non-suspicious loci	547	4	0	0	0	0.330694	NA	FALSE	FALSE
GCST003372	chr19:32365985-33365985	Non-suspicious loci	719	2	0	0	0	0.821793	NA	FALSE	FALSE
GCST003372	chr19:48244344-49244344	Suspicious loci	494	20	2	0.1	1	0.131962	0.0124238	FALSE	TRUE	chr19:48740963:G:A
GCST003372	chr20:34197249-35197249	NA	465	96	0	0	0	0.0929464	NA	FALSE	FALSE
GCST003372	chr20:43687155-44687155	Suspicious loci	787	10	1	0.1	2	0.965158	0.00174879	FALSE	TRUE	chr20:44197710:A:C,chr20:44197739:C:T
GCST003372	chr20:53615823-54615823	Non-suspicious loci	897	4	0	0	0	0.999924	NA	FALSE	FALSE
GCST003374	chr5:176890635-177890635	Non-suspicious loci	215	4	0	0	0	0.414725	NA	FALSE	FALSE
GCST003374	chr7:151216108-152216108	Non-suspicious loci	752	5	0	0	0	0.560309	NA	FALSE	FALSE
GCST003374	chr11:30227543-31227543	Non-suspicious loci	783	26	0	0	1	0.697662	0.00278839	FALSE	TRUE	chr11:30741417:A:G
GCST003374	chr15:44891597-45891597	Suspicious loci	552	66	34	0.515152	2	0.109111	6.64693e-09	FALSE	FALSE	chr15:45253280:C:T,chr15:45262069:C:A
GCST003374	chr16:19848509-20848509	Suspicious loci	649	9	2	0.222222	0	0.979275	NA	FALSE	FALSE
GCST003375	chr4:75989165-76989165	Suspicious loci	896	16	1	0.0625	0	0.694562	NA	FALSE	FALSE
GCST003375	chr6:43355952-44355952	Non-suspicious loci	556	11	0	0	0	0.303149	NA	FALSE	FALSE
GCST003375	chr12:111069952-112069952	Non-suspicious loci	258	6	0	0	1	0.249887	0.249887	TRUE	TRUE	chr12:111446804:T:C
GCST003375	chr16:19848509-20848509	Suspicious loci	634	9	3	0.333333	0	0.488046	NA	FALSE	FALSE
GCST003375	chr20:23113475-24113475	Suspicious loci	1050	51	10	0.196078	0	0.23124	NA	FALSE	FALSE
GCST003401	chr1:15005786-16005786	NA	731	27	6	0.222222	2	0.098706	4.36016e-05	FALSE	FALSE	chr1:15482272:G:A,chr1:15482377:G:A
GCST003401	chr1:150479001-151479001	Non-suspicious loci	351	2	0	0	1	0.872246	0.127695	TRUE	TRUE	chr1:150968149:T:G
GCST003401	chr1:200547168-201547168	Non-suspicious loci	1055	1	0	0	1	0.999986	0.999986	TRUE	TRUE	chr1:201047168:G:A
GCST003401	chr2:15152890-16152890	Non-suspicious loci	1016	2	0	0	0	0.891619	NA	FALSE	FALSE
GCST003401	chr2:27008073-28008073	Non-suspicious loci	375	5	0	0	1	0.583542	0.583542	TRUE	TRUE	chr2:27508073:T:C
GCST003401	chr2:72952153-73952153	NA	643	135	20	0.148148	9	0.0792104	0.0792104	TRUE	TRUE	chr2:73424839:C:T,chr2:73450771:G:C,chr2:73452153:A:G,chr2:73452739:T:C,chr2:73452863:T:A,chr2:73453381:G:C,chr2:73490440:G:T,chr2:73490529:A:G,chr2:73641201:A:G
GCST003401	chr2:147365884-148365884	NA	702	111	15	0.135135	1	0.0655944	0.0460033	TRUE	TRUE	chr2:147958859:T:C
GCST003401	chr2:210178331-211178331	Non-suspicious loci	862	1	0	0	0	1	NA	FALSE	FALSE
GCST003401	chr2:216318056-217318056	Non-suspicious loci	797	21	0	0	0	0.238668	NA	FALSE	FALSE
GCST003401	chr3:141525109-142525109	Non-suspicious loci	536	27	0	0	0	0.153627	NA	FALSE	FALSE
GCST003401	chr3:169892741-170892741	Non-suspicious loci	592	30	0	0	1	0.258135	0.000971407	FALSE	FALSE	chr3:170360444:C:T
GCST003401	chr3:185601093-186601093	Non-suspicious loci	631	17	0	0	0	0.288998	NA	FALSE	FALSE
GCST003401	chr4:75989165-76989165	Non-suspicious loci	894	13	0	0	0	0.111111	NA	FALSE	FALSE
GCST003401	chr4:102140552-103140552	Non-suspicious loci	625	59	0	0	2	0.133591	0.0104109	TRUE	TRUE	chr4:102635920:G:A,chr4:102690688:C:T
GCST003401	chr5:38897030-39897030	Non-suspicious loci	778	24	0	0	1	0.324443	0.00739994	FALSE	TRUE	chr5:39364452:G:A
GCST003401	chr5:53514309-54514309	Non-suspicious loci	941	1	0	0	0	0.878967	NA	FALSE	FALSE
GCST003401	chr5:176874130-177874130	Non-suspicious loci	228	4	0	0	0	0.98465	NA	FALSE	FALSE
GCST003401	chr6:43342065-44342065	Non-suspicious loci	545	12	0	0	0	0.681768	NA	FALSE	FALSE
GCST003401	chr6:159754732-160754732	Non-suspicious loci	865	8	0	0	1	0.299616	0.299616	TRUE	TRUE	chr6:160249250:A:C
GCST003401	chr7:745559-1745559	Non-suspicious loci	413	3	0	0	0	0.706414	NA	FALSE	FALSE
GCST003401	chr7:77425688-78425688	Non-suspicious loci	927	38	0	0	1	0.519699	0.000277603	FALSE	FALSE	chr7:77571075:A:T
GCST003401	chr7:151216108-152216108	Non-suspicious loci	735	5	0	0	0	0.977279	NA	FALSE	FALSE
GCST003401	chr7:155965874-156965874	Non-suspicious loci	857	6	0	0	0	0.408285	NA	FALSE	FALSE
GCST003401	chr8:23357479-24357479	Non-suspicious loci	792	32	0	0	0	0.235457	NA	FALSE	FALSE
GCST003401	chr9:68319791-69319791	Non-suspicious loci	738	10	0	0	0	0.577865	NA	FALSE	FALSE
GCST003401	chr10:519770-1519770	Non-suspicious loci	835	4	0	0	1	0.467038	0.467038	TRUE	TRUE	chr10:1019770:C:T
GCST003401	chr10:50386333-51386333	Non-suspicious loci	741	9	0	0	0	0.387956	NA	FALSE	FALSE
GCST003401	chr11:2269506-3269506	Non-suspicious loci	812	10	0	0	0	0.211773	NA	FALSE	FALSE
GCST003401	chr11:30227543-31903276	Non-suspicious loci	1091	26	0	0	1	0.878979	3.11753e-08	FALSE	FALSE	chr11:30741417:A:G
GCST003401	chr11:65239351-66239351	Non-suspicious loci	380	20	0	0	0	0.372975	NA	FALSE	FALSE
GCST003401	chr12:0-739619	Non-suspicious loci	472	5	0	0	0	0.652385	NA	FALSE	FALSE
GCST003401	chr12:2780618-3780618	Suspicious loci	984	13	1	0.0769231	0	0.150899	NA	FALSE	FALSE
GCST003401	chr12:14679408-15679408	Non-suspicious loci	798	3	0	0	0	0.37395	NA	FALSE	FALSE
GCST003401	chr12:56915673-57915673	Suspicious loci	357	11	7	0.636364	0	0.889197	NA	FALSE	FALSE
GCST003401	chr14:54956556-55956556	Non-suspicious loci	788	0	0	0	0	1	NA	FALSE	FALSE
GCST003401	chr15:40599936-41599936	Non-suspicious loci	365	49	0	0	1	0.229074	0.000888013	FALSE	TRUE	chr15:41217090:T:A
GCST003401	chr15:44848429-45848429	NA	548	66	48	0.727273	2	0.076923	1.75237e-23	FALSE	FALSE	chr15:45253280:C:T,chr15:45262069:C:A
GCST003401	chr15:53168431-54168431	Non-suspicious loci	1185	14	0	0	1	0.301113	0.0059648	FALSE	TRUE	chr15:53615751:G:A
GCST003401	chr15:75512162-76512162	Non-suspicious loci	453	2	0	0	0	0.948379	NA	FALSE	FALSE
GCST003401	chr16:19854332-20854332	Suspicious loci	637	9	4	0.444444	0	0.5	NA	FALSE	FALSE
GCST003401	chr16:89141884-90141884	Non-suspicious loci	567	18	0	0	0	0.233238	NA	FALSE	FALSE
GCST003401	chr17:19037225-20037225	Non-suspicious loci	243	4	0	0	0	0.514393	NA	FALSE	FALSE
GCST003401	chr17:38843696-39843696	Suspicious loci	415	71	1	0.0140845	0	0.337562	NA	FALSE	FALSE
GCST003401	chr17:60368831-61879228	Non-suspicious loci	551	4	0	0	0	0.33331	NA	FALSE	FALSE
GCST003401	chr18:78904243-79904243	Non-suspicious loci	723	2	0	0	0	0.944049	NA	FALSE	FALSE
GCST003401	chr19:32365985-33365985	Non-suspicious loci	716	2	0	0	0	0.816745	NA	FALSE	FALSE
GCST003401	chr19:48245038-49245038	Suspicious loci	501	20	2	0.1	1	0.137358	0.0237632	TRUE	TRUE	chr19:48740963:G:A
GCST003401	chr20:34204973-35741603	NA	745	78	2	0.025641	0	0.0798837	NA	FALSE	FALSE
GCST003401	chr20:53615823-54615823	Non-suspicious loci	893	4	0	0	0	0.987805	NA	FALSE	FALSE
GCST003435	chr2:135721-1135721	Suspicious loci	1260	88	49	0.556818	0	0.145192	NA	FALSE	FALSE
GCST003435	chr2:164187940-165187940	Suspicious loci	994	20	2	0.1	0	0.788728	NA	FALSE	FALSE
GCST003435	chr2:225743730-226743730	Suspicious loci	1141	55	5	0.0909091	0	0.327011	NA	FALSE	FALSE
GCST003435	chr13:79884153-80884153	Suspicious loci	1267	38	3	0.0789474	0	0.716582	NA	FALSE	FALSE
GCST003435	chr16:28344406-29344406	Suspicious loci	350	66	17	0.257576	4	0.144658	0.0267751	TRUE	TRUE	chr16:28496323:C:G,chr16:28835925:T:C,chr16:28871920:A:G,chr16:28933075:C:G
GCST003435	chr16:53269662-54269662	Suspicious loci	1191	46	7	0.152174	0	0.73008	NA	FALSE	FALSE
GCST003435	chr17:48514058-49514058	Non-suspicious loci	841	15	0	0	0	0.820304	NA	FALSE	FALSE
GCST003435	chr18:59661902-60661902	Suspicious loci	1373	49	3	0.0612245	0	0.220073	NA	FALSE	FALSE
GCST003435	chr19:44388997-45388997	Non-suspicious loci	875	3	0	0	0	0.861029	NA	FALSE	FALSE
GCST003658	chr2:225751649-226751649	NA	876	52	0	0	0	0.0935491	NA	FALSE	FALSE
GCST003659	chr4:71826133-72826133	NA	680	1	0	0	0	0.0875117	NA	FALSE	FALSE
GCST003659	chr5:16026827-17026827	Non-suspicious loci	968	1	0	0	0	0.422019	NA	FALSE	FALSE
GCST003659	chr10:81611786-82611786	Non-suspicious loci	1059	1	0	0	0	0.693457	NA	FALSE	FALSE
GCST003659	chr12:1877545-2877545	Suspicious loci	925	4	3	0.75	0	0.310004	NA	FALSE	FALSE
GCST003659	chr16:19808765-20808765	Suspicious loci	747	6	1	0.166667	0	0.1819	NA	FALSE	FALSE
GCST003659	chr21:23290925-24290925	Suspicious loci	1233	4	1	0.25	0	0.331579	NA	FALSE	FALSE
GCST003659	chr22:34239115-35239115	Suspicious loci	1576	16	15	0.9375	0	0.974627	NA	FALSE	FALSE
GCST003724	chr3:36314539-37314539	Non-suspicious loci	3045	11	0	0	0	0.317424	NA	FALSE	FALSE
GCST003724	chr7:1356777-2356777	Non-suspicious loci	4472	99	0	0	0	0.355228	NA	FALSE	FALSE
GCST003724	chr8:19024406-20024406	Suspicious loci	4883	70	69	0.985714	0	1	NA	FALSE	FALSE
GCST003724	chr9:22847867-23847867	Suspicious loci	3923	22	2	0.0909091	0	0.108257	NA	FALSE	FALSE
GCST003724	chr12:48495537-49495537	Non-suspicious loci	2712	16	0	0	0	0.964628	NA	FALSE	FALSE
GCST003724	chr16:80531097-81531097	Suspicious loci	5360	200	199	0.995	3	0.999486	7.29148e-08	FALSE	FALSE	chr16:81043216:T:C,chr16:81058060:A:AAAACC,chr16:81061346:A:G
GCST003724	chr17:39237231-40237231	Non-suspicious loci	2574	65	0	0	1	0.722713	0.000849276	TRUE	TRUE	chr17:39727784:C:G
GCST003766	chr7:81604112-82604112	Suspicious loci	974	24	3	0.125	0	0.195595	NA	FALSE	FALSE
GCST003766	chr20:48535717-49535717	Suspicious loci	885	55	17	0.309091	0	0.184429	NA	FALSE	FALSE
GCST003769	chr1:195880022-196880022	Suspicious loci	1930	66	32	0.484848	0	0.315568	NA	FALSE	FALSE
GCST003769	chr12:117437681-118437681	Non-suspicious loci	2277	2	0	0	0	0.916198	NA	FALSE	FALSE
GCST003769	chr15:38127763-39127763	Suspicious loci	2414	32	4	0.125	0	0.431469	NA	FALSE	FALSE
GCST003769	chr18:52726240-53726240	Suspicious loci	3012	145	30	0.206897	0	0.43908	NA	FALSE	FALSE
GCST003769	chr20:48418761-49418761	Suspicious loci	2346	157	8	0.0509554	1	0.389572	1.08873e-05	FALSE	FALSE	chr20:49242680:G:A
GCST003770	chr2:134084882-135084882	Suspicious loci	1771	52	19	0.365385	0	0.490158	NA	FALSE	FALSE
GCST003770	chr2:238927401-239927401	Suspicious loci	3040	13	6	0.461538	0	0.997225	NA	FALSE	FALSE
GCST003770	chr8:7731355-9286428	Suspicious loci	4065	124	20	0.16129	1	0.616723	1.89792e-07	FALSE	FALSE	chr8:8240557:A:G
GCST003770	chr8:9882692-12288886	Suspicious loci	7665	76	9	0.118421	1	0.550126	0.0259269	TRUE	TRUE	chr8:11247795:T:G
GCST003770	chr9:3645340-4645340	Non-suspicious loci	3167	41	0	0	0	0.436135	NA	FALSE	FALSE
GCST003770	chr9:10641119-12214711	NA	5601	32	18	0.5625	0	0.0997832	NA	FALSE	FALSE
GCST003770	chr9:22860419-23860419	Suspicious loci	2342	21	1	0.047619	0	0.100548	NA	FALSE	FALSE
GCST003770	chr11:9731636-10731636	Suspicious loci	2772	169	30	0.177515	0	0.213884	NA	FALSE	FALSE
GCST003770	chr11:47154618-48154618	Non-suspicious loci	1493	156	0	0	2	0.131951	0.00302075	TRUE	TRUE	chr11:47679976:C:A,chr11:47835701:T:C
GCST003770	chr11:99136903-100136903	Suspicious loci	3725	194	3	0.0154639	0	0.836429	NA	FALSE	FALSE
GCST003770	chr11:112987489-113987489	Non-suspicious loci	2111	26	0	0	0	0.1996	NA	FALSE	FALSE
GCST003770	chr12:73535330-74535330	Suspicious loci	2307	212	1	0.00471698	0	0.130934	NA	FALSE	FALSE
GCST003770	chr12:93532692-94532692	Suspicious loci	2367	57	28	0.491228	0	0.739803	NA	FALSE	FALSE
GCST003770	chr12:117759814-118759814	NA	2282	2	1	0.5	0	0.0705941	NA	FALSE	FALSE
GCST003770	chr15:77240015-78240015	Non-suspicious loci	2322	43	0	0	0	0.113517	NA	FALSE	FALSE
GCST003770	chr17:2152298-3152298	Non-suspicious loci	2285	4	0	0	0	0.759661	NA	FALSE	FALSE
GCST003770	chr17:45093388-46605590	NA	3751	2605	709	0.272169	17	0.0139221	0.00265884	TRUE	TRUE	chr17:45429931:C:T,chr17:45593574:A:G,chr17:45845576:T:C,chr17:45845900:G:A,chr17:45846288:G:C,chr17:45846317:A:G,chr17:45846707:T:C,chr17:45846764:G:A,chr17:45846834:C:G,chr17:45983409:C:T,chr17:45983657:G:A,chr17:45983670:T:C,chr17:45983912:C:T,chr17:45990034:T:C,chr17:45999299:A:G,chr17:46031540:A:G,chr17:46039753:A:G
GCST003770	chr18:37298576-38298576	NA	2044	78	28	0.358974	0	0.070147	NA	FALSE	FALSE
GCST003770	chr18:52720378-53720378	Suspicious loci	3047	173	9	0.0520231	0	0.775177	NA	FALSE	FALSE
GCST004074	chr1:82110654-83110654	NA	3759	2	0	0	0	0.0773119	NA	FALSE	FALSE
GCST004074	chr1:165245179-166245179	Suspicious loci	4051	37	2	0.0540541	0	0.292209	NA	FALSE	FALSE
GCST004074	chr2:83732092-84732092	NA	3580	10	3	0.3	0	0.0131392	NA	FALSE	FALSE
GCST004074	chr2:202773682-203773682	NA	2922	0	0	0	0	0.0037377	NA	FALSE	FALSE
GCST004074	chr3:31011940-32011940	NA	4055	2	1	0.5	0	0.0409319	NA	FALSE	FALSE
GCST004074	chr3:171771486-172771486	Non-suspicious loci	4062	8	0	0	0	0.528926	NA	FALSE	FALSE
GCST004074	chr4:113408069-114408069	NA	3965	18	16	0.888889	0	0.041932	NA	FALSE	FALSE
GCST004074	chr5:12309692-13309692	NA	4150	0	0	0	0	0.00870504	NA	FALSE	FALSE
GCST004074	chr7:116011284-117011284	NA	3344	42	5	0.119048	1	0.0910766	0.00127577	FALSE	TRUE	chr7:116506020:C:G
GCST004074	chr8:47770344-48770344	NA	2818	0	0	0	0	0.00478213	NA	FALSE	FALSE
GCST004074	chr8:90750522-91750522	Non-suspicious loci	2604	2	0	0	0	0.153817	NA	FALSE	FALSE
GCST004074	chr9:104433567-105433567	Non-suspicious loci	5204	6	0	0	0	0.394798	NA	FALSE	FALSE
GCST004074	chr11:46920113-50098348	NA	11936	546	106	0.194139	5	0.0607743	0.00492507	TRUE	TRUE	chr11:48123614:G:A,chr11:48245184:C:G,chr11:48264354:C:T,chr11:49055346:T:G,chr11:49059013:A:C
GCST004074	chr11:54107383-56536488	NA	13569	158	109	0.689873	0	0.0160857	NA	FALSE	FALSE
GCST004074	chr11:119899540-120899540	NA	3996	31	1	0.0322581	0	0.0620875	NA	FALSE	FALSE
GCST004074	chr12:3245793-4245793	NA	4402	23	0	0	0	0.00787003	NA	FALSE	FALSE
GCST004074	chr13:73251369-74251369	NA	4224	2	1	0.5	0	0.0439064	NA	FALSE	FALSE
GCST004074	chr15:66674805-67674805	Non-suspicious loci	3692	14	0	0	0	0.231412	NA	FALSE	FALSE
GCST004074	chr17:9627866-10627866	Non-suspicious loci	4747	8	0	0	0	0.605963	NA	FALSE	FALSE
GCST004075	chr1:67882998-68882998	Suspicious loci	4026	21	11	0.52381	0	0.390377	NA	FALSE	FALSE
GCST004075	chr1:91109577-92109577	Non-suspicious loci	4380	12	0	0	0	0.42394	NA	FALSE	FALSE
GCST004075	chr1:169080537-170080537	Non-suspicious loci	4839	24	0	0	1	0.185604	0.0427307	TRUE	TRUE	chr1:169597075:C:T
GCST004075	chr2:56447764-57447764	Non-suspicious loci	5105	0	0	0	0	0.900673	NA	FALSE	FALSE
GCST004075	chr3:98940303-99940303	NA	4593	80	6	0.075	0	0.0832713	NA	FALSE	FALSE
GCST004075	chr5:9053023-10053023	Non-suspicious loci	4757	0	0	0	0	0.999783	NA	FALSE	FALSE
GCST004075	chr5:31451945-32451945	Suspicious loci	4666	13	5	0.384615	0	0.551914	NA	FALSE	FALSE
GCST004075	chr5:82946299-83946299	Suspicious loci	3266	36	8	0.222222	0	0.329237	NA	FALSE	FALSE
GCST004075	chr5:172265347-173265347	Suspicious loci	4444	54	20	0.37037	2	0.386624	0.0690082	TRUE	TRUE	chr5:172769749:A:G,chr5:172770787:C:T
GCST004075	chr6:6705563-7705563	Suspicious loci	5063	21	1	0.047619	1	0.342274	0.00402018	FALSE	TRUE	chr6:7211585:G:A
GCST004075	chr6:64506043-65506043	Suspicious loci	4500	3	2	0.666667	0	0.99954	NA	FALSE	FALSE
GCST004075	chr7:13696176-14696176	Suspicious loci	4619	19	2	0.105263	0	0.227462	NA	FALSE	FALSE
GCST004075	chr7:71764543-72764543	Non-suspicious loci	3802	0	0	0	0	0.9991	NA	FALSE	FALSE
GCST004075	chr9:21533367-22533367	Suspicious loci	3690	69	8	0.115942	2	0.132573	7.99038e-09	FALSE	FALSE	chr9:22029446:G:A,chr9:22065658:G:C
GCST004075	chr10:67736535-68736535	Suspicious loci	4067	52	4	0.0769231	0	0.149706	NA	FALSE	FALSE
GCST004075	chr10:93779840-94779840	Suspicious loci	3085	14	2	0.142857	1	0.155783	0.155783	TRUE	TRUE	chr10:94279840:G:C
GCST004075	chr11:65058683-66058683	Suspicious loci	2692	64	3	0.046875	0	0.837865	NA	FALSE	FALSE
GCST004075	chr11:129901783-130901783	Non-suspicious loci	4469	11	0	0	0	0.261925	NA	FALSE	FALSE
GCST004075	chr12:15657322-16657322	Non-suspicious loci	2823	1	0	0	0	0.999946	NA	FALSE	FALSE
GCST004075	chr12:83110087-84110087	Suspicious loci	5037	323	209	0.647059	0	0.567262	NA	FALSE	FALSE
GCST004075	chr12:123647051-124647051	Suspicious loci	4536	20	3	0.15	0	0.101493	NA	FALSE	FALSE
GCST004075	chr13:35569464-36569464	Suspicious loci	4446	69	2	0.0289855	0	0.366068	NA	FALSE	FALSE
GCST004075	chr14:59840041-60840041	Suspicious loci	2630	39	2	0.0512821	1	0.502257	1.31492e-05	FALSE	FALSE	chr14:60509819:C:A
GCST004075	chr15:100161399-101161399	Non-suspicious loci	5968	3	0	0	0	0.531308	NA	FALSE	FALSE
GCST004075	chr16:50937521-51937521	Suspicious loci	3932	13	2	0.153846	0	0.386153	NA	FALSE	FALSE
GCST004075	chr17:8365996-9365996	Non-suspicious loci	3778	0	0	0	0	0.999809	NA	FALSE	FALSE
GCST004075	chr20:6094823-7094823	Suspicious loci	4214	93	42	0.451613	1	0.178355	5.88705e-10	FALSE	FALSE	chr20:6527191:G:C
GCST004075	chr22:27465075-28993747	Suspicious loci	5355	22	5	0.227273	0	0.204441	NA	FALSE	FALSE
GCST004075	chr22:29641537-30641537	NA	3934	25	1	0.04	0	0.0959377	NA	FALSE	FALSE
GCST004075	chr22:37011062-38011062	Non-suspicious loci	3630	36	0	0	1	0.157251	5.43134e-05	FALSE	FALSE	chr22:37510255:C:T
GCST004076	chr1:91111852-92111852	Non-suspicious loci	4731	13	0	0	0	0.943506	NA	FALSE	FALSE
GCST004076	chr1:169056570-170056570	NA	5290	69	1	0.0144928	0	0.0436666	NA	FALSE	FALSE
GCST004076	chr1:226372975-227893819	Suspicious loci	7456	553	488	0.882459	0	0.274324	NA	FALSE	FALSE
GCST004076	chr3:100432085-101432085	Suspicious loci	3984	51	11	0.215686	0	0.213576	NA	FALSE	FALSE
GCST004076	chr4:70212364-71212364	Non-suspicious loci	4735	0	0	0	0	0.999988	NA	FALSE	FALSE
GCST004076	chr4:114060759-115060759	Suspicious loci	4405	224	13	0.0580357	0	0.300008	NA	FALSE	FALSE
GCST004076	chr8:87223109-88223109	Suspicious loci	4422	60	8	0.133333	0	0.151397	NA	FALSE	FALSE
GCST004076	chr10:67079406-69403755	Suspicious loci	10212	53	9	0.169811	0	0.499525	NA	FALSE	FALSE
GCST004076	chr11:31133561-32133561	NA	2510	228	24	0.105263	0	0.0144085	NA	FALSE	FALSE
GCST004076	chr12:83084338-84084338	Suspicious loci	5375	319	35	0.109718	0	0.105195	NA	FALSE	FALSE
GCST004076	chr16:50948410-51948410	Suspicious loci	4191	14	1	0.0714286	0	0.400055	NA	FALSE	FALSE
GCST004076	chr22:27687750-29204989	Suspicious loci	5242	52	3	0.0576923	0	0.190439	NA	FALSE	FALSE
GCST004076	chr22:37013532-38013532	Suspicious loci	3751	11	7	0.636364	0	0.349645	NA	FALSE	FALSE
GCST004137	chr1:7862616-8862616	Suspicious loci	2964	49	4	0.0816327	0	0.17355	NA	FALSE	FALSE
GCST004137	chr1:12234181-13234181	Non-suspicious loci	3142	0	0	0	0	1	NA	FALSE	FALSE
GCST004137	chr1:35912813-36912813	Non-suspicious loci	2685	0	0	0	0	0.999551	NA	FALSE	FALSE
GCST004137	chr1:67839913-68839913	Non-suspicious loci	4027	0	0	0	0	1	NA	FALSE	FALSE
GCST004137	chr1:84062302-85062302	Suspicious loci	3662	3	1	0.333333	0	0.985762	NA	FALSE	FALSE
GCST004137	chr1:143089495-144089495	Suspicious loci	542	5	4	0.8	0	1	NA	FALSE	FALSE
GCST004137	chr1:153081642-154081642	Non-suspicious loci	2858	4	0	0	0	0.411049	NA	FALSE	FALSE
GCST004137	chr1:160516076-161516076	Suspicious loci	4113	2	1	0.5	0	0.999686	NA	FALSE	FALSE
GCST004137	chr1:203627769-204627769	Suspicious loci	3571	2	1	0.5	0	0.999969	NA	FALSE	FALSE
GCST004137	chr1:226888451-227888451	NA	5044	391	175	0.44757	0	0.057907	NA	FALSE	FALSE
GCST004137	chr2:2880571-3880571	Suspicious loci	5311	2	1	0.5	0	0.999993	NA	FALSE	FALSE
GCST004137	chr2:11993327-12993327	Suspicious loci	4085	7	1	0.142857	0	0.910325	NA	FALSE	FALSE
GCST004137	chr2:15541748-16541748	Non-suspicious loci	4184	1	0	0	0	1	NA	FALSE	FALSE
GCST004137	chr2:33397567-34397567	Non-suspicious loci	6438	1	0	0	0	1	NA	FALSE	FALSE
GCST004137	chr2:66145530-67145530	Non-suspicious loci	4011	1	0	0	0	0.998825	NA	FALSE	FALSE
GCST004137	chr2:71901512-72901512	Non-suspicious loci	2251	0	0	0	0	0.999996	NA	FALSE	FALSE
GCST004137	chr2:240440354-241440354	Non-suspicious loci	4945	0	0	0	0	1	NA	FALSE	FALSE
GCST004137	chr3:102467873-103467873	Non-suspicious loci	3845	1	0	0	0	0.999918	NA	FALSE	FALSE
GCST004137	chr3:140534771-141534771	Suspicious loci	3745	5	3	0.6	0	1	NA	FALSE	FALSE
GCST004137	chr3:150813672-151813672	Non-suspicious loci	4138	0	0	0	0	1	NA	FALSE	FALSE
GCST004137	chr3:172865932-173865932	Non-suspicious loci	3509	2	0	0	0	0.794102	NA	FALSE	FALSE
GCST004137	chr3:179984436-180984436	Non-suspicious loci	3145	0	0	0	0	0.999701	NA	FALSE	FALSE
GCST004137	chr4:8715358-9715358	Non-suspicious loci	6686	0	0	0	0	0.960226	NA	FALSE	FALSE
GCST004137	chr4:40990305-41990305	Non-suspicious loci	4521	0	0	0	0	1	NA	FALSE	FALSE
GCST004137	chr4:55673287-56673287	Non-suspicious loci	4404	1	0	0	0	0.999333	NA	FALSE	FALSE
GCST004137	chr4:102910011-103910011	Non-suspicious loci	3449	1	0	0	0	1	NA	FALSE	FALSE
GCST004137	chr4:125132783-126132783	Non-suspicious loci	4426	0	0	0	0	1	NA	FALSE	FALSE
GCST004137	chr4:178760754-179760754	Non-suspicious loci	5716	0	0	0	0	1	NA	FALSE	FALSE
GCST004137	chr4:186629630-187629630	Non-suspicious loci	4652	1	0	0	0	0.999808	NA	FALSE	FALSE
GCST004137	chr5:1780038-2780038	Non-suspicious loci	6175	2	0	0	0	0.967463	NA	FALSE	FALSE
GCST004137	chr5:17428641-18428641	Non-suspicious loci	3630	0	0	0	0	1	NA	FALSE	FALSE
GCST004137	chr5:120066687-121066687	Non-suspicious loci	5848	1	0	0	0	1	NA	FALSE	FALSE
GCST004137	chr5:136224861-137224861	Non-suspicious loci	3442	1	0	0	0	0.999999	NA	FALSE	FALSE
GCST004137	chr5:146892985-147892985	Non-suspicious loci	3594	1	0	0	0	0.999996	NA	FALSE	FALSE
GCST004137	chr5:171211458-172211458	Non-suspicious loci	3543	0	0	0	0	0.996655	NA	FALSE	FALSE
GCST004137	chr5:172271636-173271636	Suspicious loci	4419	41	15	0.365854	2	0.268966	0.244985	TRUE	TRUE	chr5:172769749:A:G,chr5:172770787:C:T
GCST004137	chr6:3257994-4257994	Non-suspicious loci	4610	1	0	0	0	1	NA	FALSE	FALSE
GCST004137	chr6:12168893-13168893	Non-suspicious loci	3468	0	0	0	0	0.999914	NA	FALSE	FALSE
GCST004137	chr6:24496757-25496757	Non-suspicious loci	5374	1	0	0	0	0.999268	NA	FALSE	FALSE
GCST004137	chr6:100968654-101968654	Non-suspicious loci	4343	2	0	0	0	0.984293	NA	FALSE	FALSE
GCST004137	chr6:137887620-138887620	Non-suspicious loci	4482	2	0	0	0	0.776246	NA	FALSE	FALSE
GCST004137	chr6:154438325-155438325	Non-suspicious loci	4779	1	0	0	0	0.998466	NA	FALSE	FALSE
GCST004137	chr6:167669724-168669724	Non-suspicious loci	6113	0	0	0	0	1	NA	FALSE	FALSE
GCST004137	chr7:55687151-56687151	Non-suspicious loci	4790	0	0	0	0	1	NA	FALSE	FALSE
GCST004137	chr7:81535194-82535194	Non-suspicious loci	3981	0	0	0	0	0.985996	NA	FALSE	FALSE
GCST004137	chr7:153142111-154142111	Non-suspicious loci	4714	0	0	0	0	0.999998	NA	FALSE	FALSE
GCST004137	chr8:27809567-28809567	Non-suspicious loci	3520	1	0	0	0	1	NA	FALSE	FALSE
GCST004137	chr8:74586861-75586861	Suspicious loci	5025	34	33	0.970588	0	0.978303	NA	FALSE	FALSE
GCST004137	chr8:76953140-77953140	Non-suspicious loci	4251	0	0	0	0	0.999744	NA	FALSE	FALSE
GCST004137	chr8:119938132-120938132	Non-suspicious loci	3714	1	0	0	0	1	NA	FALSE	FALSE
GCST004137	chr8:140283004-141283004	Non-suspicious loci	3237	0	0	0	0	1	NA	FALSE	FALSE
GCST004137	chr8:144181585-145138636	Suspicious loci	2491	2	1	0.5	0	1	NA	FALSE	FALSE
GCST004137	chr9:977038-1977038	Non-suspicious loci	6184	0	0	0	0	1	NA	FALSE	FALSE
GCST004137	chr9:21545318-22545318	Suspicious loci	3630	70	1	0.0142857	2	0.225188	1.67498e-05	FALSE	FALSE	chr9:22029446:G:A,chr9:22065658:G:C
GCST004137	chr9:85025746-86025746	Non-suspicious loci	3421	0	0	0	0	1	NA	FALSE	FALSE
GCST004137	chr9:89039926-90039926	Non-suspicious loci	4367	0	0	0	0	0.999993	NA	FALSE	FALSE
GCST004137	chr9:104798338-105798338	Non-suspicious loci	4753	0	0	0	0	0.99892	NA	FALSE	FALSE
GCST004137	chr9:129542848-130542848	Suspicious loci	5249	2	1	0.5	0	0.999723	NA	FALSE	FALSE
GCST004137	chr10:15124177-16124177	Non-suspicious loci	4097	1	0	0	0	1	NA	FALSE	FALSE
GCST004137	chr10:35328063-37068000	Non-suspicious loci	6890	0	0	0	0	1	NA	FALSE	FALSE
GCST004137	chr10:67732096-68732096	Non-suspicious loci	4052	44	0	0	0	0.30364	NA	FALSE	FALSE
GCST004137	chr10:75709754-76709754	Non-suspicious loci	3107	1	0	0	0	1	NA	FALSE	FALSE
GCST004137	chr10:93759744-94759744	Non-suspicious loci	2971	35	0	0	1	0.136601	0.0307168	TRUE	TRUE	chr10:94279840:G:C
GCST004137	chr10:105781573-106781573	Suspicious loci	4174	2	1	0.5	0	0.999557	NA	FALSE	FALSE
GCST004137	chr11:41746477-42746477	Non-suspicious loci	5086	0	0	0	0	0.998947	NA	FALSE	FALSE
GCST004137	chr11:65069780-66069780	Suspicious loci	2672	64	3	0.046875	0	0.560906	NA	FALSE	FALSE
GCST004137	chr12:7964735-8964735	Suspicious loci	4264	2	1	0.5	0	0.515101	NA	FALSE	FALSE
GCST004137	chr12:39328699-40328699	Non-suspicious loci	3790	0	0	0	0	0.99706	NA	FALSE	FALSE
GCST004137	chr12:57622822-58622822	Non-suspicious loci	3377	1	0	0	0	0.999412	NA	FALSE	FALSE
GCST004137	chr12:83085507-84085507	Suspicious loci	5009	321	91	0.283489	0	0.248327	NA	FALSE	FALSE
GCST004137	chr12:123679470-124679470	Suspicious loci	4575	41	5	0.121951	0	0.109619	NA	FALSE	FALSE
GCST004137	chr12:132050482-133050482	Suspicious loci	4782	7	6	0.857143	0	0.999332	NA	FALSE	FALSE
GCST004137	chr13:35569464-36569464	Suspicious loci	4404	69	2	0.0289855	0	0.313206	NA	FALSE	FALSE
GCST004137	chr13:113247895-114247895	Non-suspicious loci	4907	1	0	0	0	0.999992	NA	FALSE	FALSE
GCST004137	chr14:25155003-26155003	Non-suspicious loci	4185	0	0	0	0	0.420842	NA	FALSE	FALSE
GCST004137	chr14:50378936-51378936	Non-suspicious loci	4083	1	0	0	0	1	NA	FALSE	FALSE
GCST004137	chr14:53021332-54021332	Suspicious loci	3693	59	9	0.152542	0	0.140244	NA	FALSE	FALSE
GCST004137	chr14:60142107-61142107	Non-suspicious loci	2647	82	0	0	2	0.39393	0.00113074	FALSE	FALSE	chr14:60437039:G:A,chr14:60509819:C:A
GCST004137	chr14:105559429-106559429	Non-suspicious loci	5667	1	0	0	0	0.981069	NA	FALSE	FALSE
GCST004137	chr15:97764882-98764882	Suspicious loci	5563	41	5	0.121951	0	0.180661	NA	FALSE	FALSE
GCST004137	chr16:50894997-51894997	Non-suspicious loci	3868	23	0	0	0	0.131575	NA	FALSE	FALSE
GCST004137	chr16:69156742-70156742	Non-suspicious loci	3276	0	0	0	0	0.996322	NA	FALSE	FALSE
GCST004137	chr17:35317988-36317988	Suspicious loci	3719	2	1	0.5	0	0.999984	NA	FALSE	FALSE
GCST004137	chr17:52221728-53221728	Non-suspicious loci	4192	0	0	0	0	0.999999	NA	FALSE	FALSE
GCST004137	chr17:60687656-62539930	Suspicious loci	4614	94	9	0.0957447	0	0.151854	NA	FALSE	FALSE
GCST004137	chr18:14767892-15767892	Non-suspicious loci	1593	0	0	0	0	0.743847	NA	FALSE	FALSE
GCST004137	chr19:0-895968	Non-suspicious loci	4349	0	0	0	0	1	NA	FALSE	FALSE
GCST004137	chr19:4099958-5099958	Suspicious loci	4695	3	2	0.666667	0	0.999955	NA	FALSE	FALSE
GCST004137	chr19:7072513-8072513	Non-suspicious loci	4979	1	0	0	0	0.999895	NA	FALSE	FALSE
GCST004137	chr19:44874792-45874792	Non-suspicious loci	3846	1	0	0	0	1	NA	FALSE	FALSE
GCST004137	chr19:47558274-48558274	Non-suspicious loci	4713	1	0	0	0	0.999687	NA	FALSE	FALSE
GCST004137	chr20:5052692-6052692	Non-suspicious loci	4983	1	0	0	0	1	NA	FALSE	FALSE
GCST004137	chr20:6103515-7103515	Suspicious loci	4148	93	3	0.0322581	1	0.192062	9.70684e-08	FALSE	FALSE	chr20:6527191:G:C
GCST004137	chr20:34722521-35722521	Non-suspicious loci	2803	0	0	0	0	1	NA	FALSE	FALSE
GCST004137	chr20:39716083-40716083	Non-suspicious loci	3358	1	0	0	0	0.999891	NA	FALSE	FALSE
GCST004137	chr20:49656079-50656079	Non-suspicious loci	4128	1	0	0	0	1	NA	FALSE	FALSE
GCST004137	chr21:27522957-28522957	Suspicious loci	4247	2	1	0.5	0	0.999755	NA	FALSE	FALSE
GCST004137	chr22:18833710-19833710	Suspicious loci	4292	6	5	0.833333	0	0.88094	NA	FALSE	FALSE
GCST004137	chr22:22760264-23760264	Non-suspicious loci	4479	0	0	0	0	0.99968	NA	FALSE	FALSE
GCST004137	chr22:23924312-24924312	Suspicious loci	3761	3	2	0.666667	0	1	NA	FALSE	FALSE
GCST004137	chr22:27690686-29234024	Suspicious loci	4922	31	1	0.0322581	0	0.279526	NA	FALSE	FALSE
GCST004137	chr22:47780331-48780331	Non-suspicious loci	6172	1	0	0	0	0.999997	NA	FALSE	FALSE
GCST004137	chr22:49498678-50498678	Non-suspicious loci	5103	0	0	0	0	0.999998	NA	FALSE	FALSE
GCST004296	chr1:154390476-155390476	Non-suspicious loci	2610	5	0	0	0	0.609704	NA	FALSE	FALSE
GCST004296	chr1:170169192-171169192	Non-suspicious loci	3848	43	0	0	0	0.169636	NA	FALSE	FALSE
GCST004296	chr2:64557097-65557097	Non-suspicious loci	3994	64	0	0	0	0.319844	NA	FALSE	FALSE
GCST004296	chr2:69311660-70311660	Non-suspicious loci	3194	89	0	0	0	0.178917	NA	FALSE	FALSE
GCST004296	chr2:178046938-179046938	Non-suspicious loci	3064	71	0	0	16	0.194439	0.154544	TRUE	TRUE	chr2:178532834:C:T,chr2:178541276:C:A,chr2:178541464:C:T,chr2:178556967:A:G,chr2:178562809:T:C,chr2:178566270:G:A,chr2:178571293:G:A,chr2:178580212:C:T,chr2:178586693:G:A,chr2:178592420:G:A,chr2:178593864:C:T,chr2:178599800:T:C,chr2:178714366:T:C,chr2:178717600:C:T,chr2:178718769:T:G,chr2:178722403:C:G
GCST004296	chr3:12307323-13307323	Non-suspicious loci	4155	59	0	0	4	0.29701	0.29701	TRUE	TRUE	chr3:12807323:T:C,chr3:12815357:A:G,chr3:12816529:T:C,chr3:12817505:A:C
GCST004296	chr4:110278529-111278529	Suspicious loci	3624	23	3	0.130435	0	0.323479	NA	FALSE	FALSE
GCST004296	chr5:113912874-114912874	Non-suspicious loci	4918	25	0	0	0	0.16666	NA	FALSE	FALSE
GCST004296	chr5:137177417-138177417	NA	2828	6	1	0.166667	0	0.0709826	NA	FALSE	FALSE
GCST004296	chr6:117744502-118744502	Non-suspicious loci	3549	43	0	0	0	0.229999	NA	FALSE	FALSE
GCST004296	chr6:121642045-122642045	NA	3330	149	1	0.00671141	0	0.041221	NA	FALSE	FALSE
GCST004296	chr7:116058774-117058774	Non-suspicious loci	2952	6	0	0	0	0.308261	NA	FALSE	FALSE
GCST004296	chr8:17556461-18556461	Non-suspicious loci	7038	5	0	0	0	0.979772	NA	FALSE	FALSE
GCST004296	chr9:94230238-95230238	Non-suspicious loci	3788	44	0	0	0	0.598456	NA	FALSE	FALSE
GCST004296	chr10:73160422-74160422	Non-suspicious loci	2551	71	0	0	3	0.234464	0.157475	TRUE	TRUE	chr10:73647154:G:T,chr10:73647532:G:A,chr10:73655919:C:T
GCST004296	chr10:103062124-104062124	Non-suspicious loci	2907	27	0	0	0	0.254661	NA	FALSE	FALSE
GCST004296	chr11:128394676-129394676	Suspicious loci	3350	8	1	0.125	0	0.441168	NA	FALSE	FALSE
GCST004296	chr12:113855435-114855435	Non-suspicious loci	4522	17	0	0	0	0.323999	NA	FALSE	FALSE
GCST004296	chr14:63714130-64714130	Non-suspicious loci	3175	43	0	0	0	0.351153	NA	FALSE	FALSE
GCST004296	chr15:72884923-73884923	Non-suspicious loci	3022	21	0	0	1	0.151176	0.0896699	TRUE	TRUE	chr15:73376665:G:A
GCST004296	chr16:72517721-73517721	Non-suspicious loci	3791	27	0	0	0	0.865976	NA	FALSE	FALSE
GCST004599	chr1:2580038-3580038	Non-suspicious loci	12821	5	0	0	0	0.999387	NA	FALSE	FALSE
GCST004599	chr1:7234229-8234229	Non-suspicious loci	11416	2	0	0	0	0.735585	NA	FALSE	FALSE
GCST004599	chr1:9711630-10711630	Suspicious loci	9788	54	1	0.0185185	0	0.99875	NA	FALSE	FALSE
GCST004599	chr1:16893666-17893666	NA	12564	75	1	0.0133333	0	0.0693334	NA	FALSE	FALSE
GCST004599	chr1:24217620-26062931	Non-suspicious loci	19024	29	0	0	1	0.112391	0.0401256	TRUE	TRUE	chr1:25563141:T:C
GCST004599	chr1:28366210-29366210	NA	9793	54	0	0	0	0.0962537	NA	FALSE	FALSE
GCST004599	chr1:44845193-46393530	Non-suspicious loci	12410	6	0	0	2	0.820528	0.820528	TRUE	TRUE	chr1:45334484:C:T,chr1:45345193:G:A
GCST004599	chr1:89099932-90099932	Non-suspicious loci	9256	7	0	0	0	0.381084	NA	FALSE	FALSE
GCST004599	chr1:110690089-111690089	Non-suspicious loci	11689	8	0	0	1	0.565021	3.94786e-05	FALSE	FALSE	chr1:111139496:C:T
GCST004599	chr1:112093607-113093607	NA	11443	67	1	0.0149254	0	0.0475476	NA	FALSE	FALSE
GCST004599	chr1:117109619-118109619	Non-suspicious loci	9727	46	0	0	0	0.158562	NA	FALSE	FALSE
GCST004599	chr1:153619580-154619580	Non-suspicious loci	8285	86	0	0	0	0.614897	NA	FALSE	FALSE
GCST004599	chr1:156399922-157399922	Non-suspicious loci	11161	4	0	0	0	0.733384	NA	FALSE	FALSE
GCST004599	chr1:159422298-160422298	Non-suspicious loci	11656	5	0	0	0	0.89424	NA	FALSE	FALSE
GCST004599	chr1:160719103-161719103	Non-suspicious loci	10786	4	0	0	2	0.837015	0.0236499	TRUE	TRUE	chr1:161198399:C:T,chr1:161212418:C:G
GCST004599	chr1:170961055-173530834	Suspicious loci	25361	9	1	0.111111	0	0.514098	NA	FALSE	FALSE
GCST004599	chr1:198541592-199541592	Non-suspicious loci	10761	12	0	0	0	0.209353	NA	FALSE	FALSE
GCST004599	chr1:202440846-203440846	Suspicious loci	10620	71	1	0.0140845	1	0.532016	0.000384503	FALSE	FALSE	chr1:202918167:G:A
GCST004599	chr1:204257942-205775844	Suspicious loci	16768	137	6	0.0437956	0	0.550906	NA	FALSE	FALSE
GCST004599	chr1:206607394-207607394	Non-suspicious loci	9347	22	0	0	0	0.120656	NA	FALSE	FALSE
GCST004599	chr1:247360382-248360382	Non-suspicious loci	12262	13	0	0	0	0.290954	NA	FALSE	FALSE
GCST004599	chr2:15939535-16939535	Non-suspicious loci	10960	76	0	0	0	0.171589	NA	FALSE	FALSE
GCST004599	chr2:30754972-31754972	Non-suspicious loci	11919	22	0	0	0	0.999187	NA	FALSE	FALSE
GCST004599	chr2:36341285-38319920	Suspicious loci	24934	57	2	0.0350877	0	0.62352	NA	FALSE	FALSE
GCST004599	chr2:54469820-55469820	Non-suspicious loci	12830	35	0	0	0	0.447146	NA	FALSE	FALSE
GCST004599	chr2:65915818-66915818	Suspicious loci	11157	73	2	0.0273973	0	0.284386	NA	FALSE	FALSE
GCST004599	chr2:69437708-70437708	Suspicious loci	9773	84	1	0.0119048	1	0.242678	5.64592e-05	FALSE	FALSE	chr2:69806452:C:T
GCST004599	chr2:84931870-85931870	Non-suspicious loci	11092	11	0	0	0	0.280829	NA	FALSE	FALSE
GCST004599	chr2:99516439-100516439	NA	10677	19	0	0	0	0.084868	NA	FALSE	FALSE
GCST004599	chr2:107948107-108948107	NA	10461	164	154	0.939024	0	0.0654297	NA	FALSE	FALSE
GCST004599	chr2:112238876-113238876	Non-suspicious loci	9481	2	0	0	1	0.999998	0.999998	TRUE	TRUE	chr2:112738876:G:A
GCST004599	chr2:119253312-120755593	NA	16135	112	1	0.00892857	0	0.0313365	NA	FALSE	FALSE
GCST004599	chr2:142574030-143574030	Suspicious loci	10081	26	1	0.0384615	0	0.482821	NA	FALSE	FALSE
GCST004599	chr2:190346184-192331529	Non-suspicious loci	18667	1	0	0	0	1	NA	FALSE	FALSE
GCST004599	chr2:210175783-211175783	Non-suspicious loci	10483	2	0	0	1	0.844307	0.844307	TRUE	TRUE	chr2:210675783:C:A
GCST004599	chr2:217729211-218729211	Non-suspicious loci	9670	5	0	0	0	0.646773	NA	FALSE	FALSE
GCST004599	chr2:222607409-224510157	NA	21535	153	0	0	0	0.056063	NA	FALSE	FALSE
GCST004599	chr2:226191667-227191667	Suspicious loci	10496	6	1	0.166667	0	0.361972	NA	FALSE	FALSE
GCST004599	chr2:240071486-241071486	Non-suspicious loci	14499	1	0	0	0	1	NA	FALSE	FALSE
GCST004599	chr2:241190114-242190114	NA	11869	55	0	0	1	0.0777252	0.0754913	TRUE	TRUE	chr2:241690633:G:A
GCST004599	chr3:15159677-16159677	NA	11393	262	0	0	1	0.0924616	7.0916e-09	FALSE	FALSE	chr3:15712134:A:G
GCST004599	chr3:17769920-18769920	Non-suspicious loci	9592	8	0	0	0	0.834154	NA	FALSE	FALSE
GCST004599	chr3:55752018-58977684	Suspicious loci	31925	2	1	0.5	0	1	NA	FALSE	FALSE
GCST004599	chr3:107062150-108062150	NA	10169	89	1	0.011236	0	0.0680808	NA	FALSE	FALSE
GCST004599	chr3:113081336-114081336	Non-suspicious loci	10570	25	0	0	0	0.239032	NA	FALSE	FALSE
GCST004599	chr3:122614156-125158479	Non-suspicious loci	26405	14	0	0	0	0.653653	NA	FALSE	FALSE
GCST004599	chr3:149875658-150875658	Non-suspicious loci	9825	19	0	0	1	0.284769	0.100334	TRUE	TRUE	chr3:150410605:G:A
GCST004599	chr3:167154939-168154939	NA	10257	159	0	0	0	0.0183688	NA	FALSE	FALSE
GCST004599	chr4:2783024-3783024	Non-suspicious loci	13258	23	0	0	0	0.649622	NA	FALSE	FALSE
GCST004599	chr4:6389728-7389728	Non-suspicious loci	14172	6	0	0	0	0.526656	NA	FALSE	FALSE
GCST004599	chr4:56403940-57403940	Non-suspicious loci	12342	50	0	0	1	0.103672	0.0387004	TRUE	TRUE	chr4:56931248:C:T
GCST004599	chr4:78169094-79169094	NA	10710	88	1	0.0113636	0	0.0424096	NA	FALSE	FALSE
GCST004599	chr4:86565243-87565243	Non-suspicious loci	9179	35	0	0	0	0.143986	NA	FALSE	FALSE
GCST004599	chr4:94042805-95042805	NA	11267	35	0	0	0	0.0489987	NA	FALSE	FALSE
GCST004599	chr4:101378991-102378991	NA	11321	94	0	0	1	0.080296	1.22711e-05	FALSE	FALSE	chr4:101918130:G:A
GCST004599	chr4:104612927-105612927	Non-suspicious loci	9942	23	0	0	0	0.238086	NA	FALSE	FALSE
GCST004599	chr4:120836787-123095396	Non-suspicious loci	23330	7	0	0	1	0.339001	0.118433	TRUE	TRUE	chr4:122271085:A:C
GCST004599	chr4:153036367-154036367	Non-suspicious loci	11682	12	0	0	0	0.34093	NA	FALSE	FALSE
GCST004599	chr5:604823-1604823	Non-suspicious loci	12879	19	0	0	0	0.999552	NA	FALSE	FALSE
GCST004599	chr5:60324295-62739297	Non-suspicious loci	21518	135	0	0	0	0.144027	NA	FALSE	FALSE
GCST004599	chr5:66120956-67120956	Non-suspicious loci	11067	3	0	0	0	0.601392	NA	FALSE	FALSE
GCST004599	chr5:72348178-73348178	Non-suspicious loci	8354	6	0	0	0	0.995077	NA	FALSE	FALSE
GCST004599	chr5:76201084-78322725	Suspicious loci	23529	9	1	0.111111	1	1	1	TRUE	TRUE	chr5:76701084:G:A
GCST004599	chr5:87756149-89384379	Non-suspicious loci	13277	1	0	0	0	1	NA	FALSE	FALSE
GCST004599	chr5:122538764-123538764	NA	10784	65	0	0	0	0.0874029	NA	FALSE	FALSE
GCST004599	chr5:130090349-132816836	Non-suspicious loci	23344	90	0	0	1	0.182971	1.40741e-07	FALSE	FALSE	chr5:132340627:C:T
GCST004599	chr5:134000603-135000603	Non-suspicious loci	9027	22	0	0	0	0.116572	NA	FALSE	FALSE
GCST004599	chr5:140822492-141822492	Non-suspicious loci	9485	2	0	0	0	0.331272	NA	FALSE	FALSE
GCST004599	chr5:158695524-160679379	Suspicious loci	21106	22	2	0.0909091	0	0.248985	NA	FALSE	FALSE
GCST004599	chr5:177679418-178679418	Non-suspicious loci	10946	12	0	0	1	0.429004	7.56354e-05	FALSE	TRUE	chr5:178185738:G:T
GCST004599	chr6:2950548-3950548	Non-suspicious loci	12639	12	0	0	0	0.608752	NA	FALSE	FALSE
GCST004599	chr6:11043109-12043109	Non-suspicious loci	11585	146	0	0	0	0.120001	NA	FALSE	FALSE
GCST004599	chr6:21965392-22965392	Suspicious loci	12083	39	5	0.128205	0	0.166894	NA	FALSE	FALSE
GCST004599	chr6:35881889-36881889	Suspicious loci	11228	50	1	0.02	1	0.13862	0.018586	TRUE	TRUE	chr6:36442531:G:C
GCST004599	chr6:46418107-48141856	Non-suspicious loci	18197	11	0	0	0	0.385252	NA	FALSE	FALSE
GCST004599	chr6:51916274-52916274	Suspicious loci	11662	52	2	0.0384615	0	0.113705	NA	FALSE	FALSE
GCST004599	chr6:109896290-110896290	Non-suspicious loci	9540	21	0	0	0	0.35091	NA	FALSE	FALSE
GCST004599	chr6:118287200-119287200	Non-suspicious loci	10009	30	0	0	0	0.218985	NA	FALSE	FALSE
GCST004599	chr6:139036204-140036204	Suspicious loci	10754	24	3	0.125	0	0.165412	NA	FALSE	FALSE
GCST004599	chr6:145173722-146173722	Suspicious loci	9374	10	1	0.1	0	0.29033	NA	FALSE	FALSE
GCST004599	chr7:5962736-6962736	Suspicious loci	13182	14	1	0.0714286	0	0.809789	NA	FALSE	FALSE
GCST004599	chr7:16161173-17161173	Non-suspicious loci	13294	17	0	0	0	0.216735	NA	FALSE	FALSE
GCST004599	chr7:36912510-37912510	NA	11196	47	0	0	0	0.0990689	NA	FALSE	FALSE
GCST004599	chr7:44333378-45333378	NA	10598	43	1	0.0232558	0	0.0860636	NA	FALSE	FALSE
GCST004599	chr7:73272014-74272014	Non-suspicious loci	9488	22	0	0	0	0.289404	NA	FALSE	FALSE
GCST004599	chr7:75535603-76535603	Non-suspicious loci	10433	245	0	0	1	0.387235	0.00512694	TRUE	TRUE	chr7:76048186:C:T
GCST004599	chr7:80086889-81086889	Non-suspicious loci	10906	113	0	0	0	0.184529	NA	FALSE	FALSE
GCST004599	chr7:100185638-101185638	Suspicious loci	7237	26	3	0.115385	0	0.119957	NA	FALSE	FALSE
GCST004599	chr7:101356650-102863228	Non-suspicious loci	13084	0	0	0	0	1	NA	FALSE	FALSE
GCST004599	chr7:106231773-107231773	Suspicious loci	11460	102	2	0.0196078	0	0.956932	NA	FALSE	FALSE
GCST004599	chr7:116404931-117404931	Non-suspicious loci	8824	52	0	0	0	0.100029	NA	FALSE	FALSE
GCST004599	chr7:123286514-124286514	NA	9574	55	0	0	0	0.0989565	NA	FALSE	FALSE
GCST004599	chr7:133799375-134799375	NA	10958	152	3	0.0197368	0	0.0317628	NA	FALSE	FALSE
GCST004599	chr7:135161514-136161514	Non-suspicious loci	11460	4	0	0	0	0.446728	NA	FALSE	FALSE
GCST004599	chr7:152159974-153159974	NA	10575	19	0	0	1	0.0922927	0.0575633	TRUE	TRUE	chr7:152648922:C:T
GCST004599	chr7:158333186-159333186	Non-suspicious loci	11273	44	0	0	2	0.248135	0.0112383	TRUE	TRUE	chr7:158782032:C:T,chr7:158782294:A:AAAG
GCST004599	chr8:18667306-19667306	NA	15318	55	0	0	0	0.0657383	NA	FALSE	FALSE
GCST004599	chr8:55351897-56351897	Suspicious loci	11480	31	1	0.0322581	0	0.176932	NA	FALSE	FALSE
GCST004599	chr8:105069300-106069300	Non-suspicious loci	10474	16	0	0	0	0.978841	NA	FALSE	FALSE
GCST004599	chr8:129667314-130667314	Non-suspicious loci	11946	32	0	0	0	0.597366	NA	FALSE	FALSE
GCST004599	chr8:143419209-144419209	Non-suspicious loci	10661	153	0	0	10	0.217619	0.0754411	TRUE	TRUE	chr8:143921326:C:T,chr8:143921861:A:G,chr8:143923759:G:A,chr8:143925888:T:C,chr8:143926863:T:C,chr8:143927341:T:C,chr8:143927420:C:T,chr8:143933019:G:A,chr8:143985257:T:C,chr8:143992685:C:T
GCST004599	chr9:0-829343	Suspicious loci	11547	21	5	0.238095	0	0.979364	NA	FALSE	FALSE
GCST004599	chr9:70007741-71007741	Suspicious loci	10427	17	1	0.0588235	0	0.137505	NA	FALSE	FALSE
GCST004599	chr9:95833412-96833412	Non-suspicious loci	10374	11	0	0	0	0.191898	NA	FALSE	FALSE
GCST004599	chr9:131980755-133489126	Non-suspicious loci	18050	2	0	0	0	1	NA	FALSE	FALSE
GCST004599	chr9:133577438-134577438	NA	13984	62	5	0.0806452	0	0.0469293	NA	FALSE	FALSE
GCST004599	chr10:11353098-12353098	Suspicious loci	12323	36	1	0.0277778	0	0.266717	NA	FALSE	FALSE
GCST004599	chr10:62102730-64444883	Suspicious loci	22922	177	4	0.0225989	1	0.716324	8.38108e-79	FALSE	FALSE	chr10:63168063:C:G
GCST004599	chr10:91999489-92999489	Non-suspicious loci	8075	5	0	0	0	0.435327	NA	FALSE	FALSE
GCST004599	chr10:94794018-95794018	Non-suspicious loci	11237	2	0	0	0	0.997178	NA	FALSE	FALSE
GCST004599	chr10:99286801-100815722	Non-suspicious loci	15575	1	0	0	0	1	NA	FALSE	FALSE
GCST004599	chr10:111891368-112891368	Non-suspicious loci	10418	1	0	0	0	0.931258	NA	FALSE	FALSE
GCST004599	chr10:118750744-119750744	Non-suspicious loci	11183	1	0	0	0	0.999791	NA	FALSE	FALSE
GCST004599	chr10:124179797-125179797	Non-suspicious loci	11536	14	0	0	0	0.201272	NA	FALSE	FALSE
GCST004599	chr11:0-1338722	Suspicious loci	16025	65	22	0.338462	1	0.999348	3.3587e-07	FALSE	FALSE	chr11:212408:C:T
GCST004599	chr11:3402056-4402056	NA	13011	78	1	0.0128205	0	0.0746279	NA	FALSE	FALSE
GCST004599	chr11:5180179-6180179	Non-suspicious loci	15306	2	0	0	1	0.782711	7.15347e-08	FALSE	FALSE	chr11:5679771:C:T
GCST004599	chr11:10186942-11186942	Non-suspicious loci	11877	20	0	0	0	0.788093	NA	FALSE	FALSE
GCST004599	chr11:61313978-62313978	Suspicious loci	10265	49	1	0.0204082	0	0.481127	NA	FALSE	FALSE
GCST004599	chr11:65113445-66113445	Non-suspicious loci	8792	92	0	0	0	0.320131	NA	FALSE	FALSE
GCST004599	chr11:72290175-73290175	Non-suspicious loci	9095	27	0	0	0	0.468599	NA	FALSE	FALSE
GCST004599	chr11:85567778-86567778	Non-suspicious loci	10243	17	0	0	0	0.129487	NA	FALSE	FALSE
GCST004599	chr11:94595303-95595303	Non-suspicious loci	10624	9	0	0	0	0.343956	NA	FALSE	FALSE
GCST004599	chr11:113582900-114582900	Non-suspicious loci	10802	1	0	0	0	0.999774	NA	FALSE	FALSE
GCST004599	chr11:116278201-117781824	Non-suspicious loci	17933	2	0	0	0	0.125459	NA	FALSE	FALSE
GCST004599	chr11:125915406-126915406	Non-suspicious loci	13062	16	0	0	0	0.989997	NA	FALSE	FALSE
GCST004599	chr12:5681375-6681375	Suspicious loci	11781	78	77	0.987179	1	0.315241	0.00950996	TRUE	TRUE	chr12:6180596:T:C
GCST004599	chr12:7489603-8489603	Suspicious loci	11872	88	2	0.0227273	0	0.224076	NA	FALSE	FALSE
GCST004599	chr12:28782547-29782547	Suspicious loci	12414	61	1	0.0163934	0	0.42504	NA	FALSE	FALSE
GCST004599	chr12:32165725-33165725	Non-suspicious loci	11288	0	0	0	0	0.136837	NA	FALSE	FALSE
GCST004599	chr12:48768608-49768608	Non-suspicious loci	8524	4	0	0	0	0.524656	NA	FALSE	FALSE
GCST004599	chr12:50779916-51779916	Non-suspicious loci	8767	152	0	0	5	0.102029	0.0302867	TRUE	TRUE	chr12:51288119:T:C,chr12:51313842:C:T,chr12:51329715:T:C,chr12:51343823:G:A,chr12:51345864:C:G
GCST004599	chr12:53823724-54823724	Suspicious loci	9646	8	4	0.5	0	0.690307	NA	FALSE	FALSE
GCST004599	chr12:56125659-57125659	Suspicious loci	8568	96	13	0.135417	3	0.689699	3.8821e-21	FALSE	FALSE	chr12:56686880:CAT:C,chr12:56716147:A:T,chr12:56720523:A:T
GCST004599	chr12:64111299-65111299	Non-suspicious loci	9335	1	0	0	0	1	NA	FALSE	FALSE
GCST004599	chr12:108356580-109356580	Non-suspicious loci	11208	25	0	0	0	0.114937	NA	FALSE	FALSE
GCST004599	chr12:116540962-117540962	Non-suspicious loci	10937	78	0	0	0	0.131436	NA	FALSE	FALSE
GCST004599	chr12:120108231-124542668	Non-suspicious loci	43824	1	0	0	0	1	NA	FALSE	FALSE
GCST004599	chr13:27083898-28083898	Non-suspicious loci	11490	2	0	0	0	0.880183	NA	FALSE	FALSE
GCST004599	chr13:32105907-33105907	NA	10379	315	1	0.0031746	0	0.0695494	NA	FALSE	FALSE
GCST004599	chr13:46168722-47168722	Suspicious loci	10571	44	1	0.0227273	0	0.144645	NA	FALSE	FALSE
GCST004599	chr13:73634559-74634559	Non-suspicious loci	11328	20	0	0	0	0.83569	NA	FALSE	FALSE
GCST004599	chr13:74984835-75984835	Non-suspicious loci	10454	11	0	0	0	0.382248	NA	FALSE	FALSE
GCST004599	chr13:112862571-113862571	Suspicious loci	12614	15	2	0.133333	0	0.428197	NA	FALSE	FALSE
GCST004599	chr14:30393304-31393304	NA	9759	40	0	0	0	0.0834674	NA	FALSE	FALSE
GCST004599	chr14:50146680-51146680	Suspicious loci	10646	88	1	0.0113636	0	0.124076	NA	FALSE	FALSE
GCST004599	chr14:54698171-56219118	NA	16537	297	4	0.013468	4	0.0415632	0.00359775	TRUE	TRUE	chr14:55145121:A:T,chr14:55188974:C:T,chr14:55351685:T:C,chr14:55436998:C:A
GCST004599	chr14:63265668-64265668	NA	10437	23	1	0.0434783	0	0.0665499	NA	FALSE	FALSE
GCST004599	chr14:64520976-65520976	Non-suspicious loci	11035	19	0	0	0	0.567553	NA	FALSE	FALSE
GCST004599	chr14:67551192-68551192	NA	9779	315	1	0.0031746	0	0.0408248	NA	FALSE	FALSE
GCST004599	chr14:68629366-69629366	Suspicious loci	10642	40	2	0.05	0	0.186103	NA	FALSE	FALSE
GCST004599	chr14:91279639-92279639	Suspicious loci	11858	16	1	0.0625	0	0.342781	NA	FALSE	FALSE
GCST004599	chr14:102094360-103600498	Non-suspicious loci	16768	23	0	0	3	0.205951	0.205951	TRUE	TRUE	chr14:103100448:C:T,chr14:103100498:C:G,chr14:103102277:T:A
GCST004599	chr14:104792627-105792627	Non-suspicious loci	9677	125	0	0	0	0.184521	NA	FALSE	FALSE
GCST004599	chr15:56133865-57706493	Non-suspicious loci	17919	147	0	0	0	0.317485	NA	FALSE	FALSE
GCST004599	chr15:62549797-63549797	Non-suspicious loci	11703	11	0	0	0	1	NA	FALSE	FALSE
GCST004599	chr15:64387088-65387088	Non-suspicious loci	9379	74	0	0	1	0.104705	0.000495758	FALSE	FALSE	chr15:64865283:C:T
GCST004599	chr15:88572044-91477057	Suspicious loci	35349	44	1	0.0227273	0	0.143005	NA	FALSE	FALSE
GCST004599	chr16:0-980967	NA	13308	0	0	0	0	0.0595568	NA	FALSE	FALSE
GCST004599	chr16:4473060-5473060	Non-suspicious loci	16150	29	0	0	0	0.424989	NA	FALSE	FALSE
GCST004599	chr16:27995107-28995107	Non-suspicious loci	7274	21	0	0	1	0.856168	3.81257e-12	FALSE	FALSE	chr16:28595875:G:A
GCST004599	chr16:29355474-30861912	Non-suspicious loci	7152	46	0	0	0	0.352979	NA	FALSE	FALSE
GCST004599	chr16:81337364-82337364	Non-suspicious loci	16874	19	0	0	0	0.797944	NA	FALSE	FALSE
GCST004599	chr16:85173027-86173027	Suspicious loci	15481	52	1	0.0192308	1	0.452393	0.0495174	TRUE	TRUE	chr16:85657272:C:CA
GCST004599	chr16:88456740-89456740	Non-suspicious loci	16150	2	0	0	1	0.309911	0.000105752	FALSE	FALSE	chr16:88898149:C:G
GCST004599	chr17:1012616-2012616	Non-suspicious loci	14918	13	0	0	0	0.296312	NA	FALSE	FALSE
GCST004599	chr17:4433900-5433900	Non-suspicious loci	13026	0	0	0	0	0.253191	NA	FALSE	FALSE
GCST004599	chr17:6964510-7964510	Non-suspicious loci	10583	3	0	0	0	0.678215	NA	FALSE	FALSE
GCST004599	chr17:16509366-17509366	Non-suspicious loci	10310	16	0	0	0	0.482603	NA	FALSE	FALSE
GCST004599	chr17:19420959-20937692	NA	13526	53	0	0	2	0.0934311	0.0203191	TRUE	TRUE	chr17:19909228:T:C,chr17:19958145:C:T
GCST004599	chr17:28144476-31330140	NA	26450	160	16	0.1	0	0.0442718	NA	FALSE	FALSE
GCST004599	chr17:35132228-36132228	Non-suspicious loci	11243	24	0	0	1	0.206926	0.00496688	FALSE	TRUE	chr17:35557785:T:C
GCST004599	chr17:43877654-44877654	Non-suspicious loci	9108	19	0	0	3	0.290192	0.102202	TRUE	TRUE	chr17:44372421:G:A,chr17:44375697:A:C,chr17:44377095:G:C
GCST004599	chr17:44991562-48031904	Non-suspicious loci	24300	17	0	0	1	0.141423	0.0188032	TRUE	TRUE	chr17:47682401:C:T
GCST004599	chr17:56885980-57885980	Suspicious loci	11845	26	2	0.0769231	0	0.305375	NA	FALSE	FALSE
GCST004599	chr17:63807289-64807289	Suspicious loci	7621	47	1	0.0212766	0	0.383948	NA	FALSE	FALSE
GCST004599	chr18:9117721-10117721	NA	11801	30	0	0	0	0.0637564	NA	FALSE	FALSE
GCST004599	chr18:22641009-23641009	Non-suspicious loci	8139	3	0	0	0	1	NA	FALSE	FALSE
GCST004599	chr18:44005728-45005728	NA	9548	86	0	0	0	0.0664101	NA	FALSE	FALSE
GCST004599	chr18:45765917-46765917	Non-suspicious loci	11293	22	0	0	0	0.31892	NA	FALSE	FALSE
GCST004599	chr18:62753621-63753621	Non-suspicious loci	10598	1	0	0	0	0.999971	NA	FALSE	FALSE
GCST004599	chr18:69367948-70367948	Suspicious loci	11486	63	1	0.015873	1	0.165579	0.000712792	FALSE	FALSE	chr18:69864406:T:C
GCST004599	chr18:78972709-79972709	Non-suspicious loci	13529	23	0	0	0	0.521994	NA	FALSE	FALSE
GCST004599	chr19:567823-1567823	Non-suspicious loci	14647	7	0	0	1	0.21231	0.106752	TRUE	TRUE	chr19:1079960:G:A
GCST004599	chr19:5577220-7302560	Non-suspicious loci	21347	7	0	0	0	0.903534	NA	FALSE	FALSE
GCST004599	chr19:13881256-14881256	Non-suspicious loci	11661	1	0	0	0	0.976109	NA	FALSE	FALSE
GCST004599	chr19:15600820-17591936	Non-suspicious loci	24742	8	0	0	0	0.974021	NA	FALSE	FALSE
GCST004599	chr19:32082525-33082525	Suspicious loci	11591	139	1	0.00719424	0	0.102481	NA	FALSE	FALSE
GCST004599	chr19:34671354-35671354	Non-suspicious loci	12004	23	0	0	0	0.233755	NA	FALSE	FALSE
GCST004599	chr19:37804255-38804255	Non-suspicious loci	10190	87	0	0	3	0.323843	0.00199652	FALSE	TRUE	chr19:38304610:G:A,chr19:38304906:TGAA:T,chr19:38327236:G:A
GCST004599	chr19:44145964-46232610	Non-suspicious loci	24113	12	0	0	0	0.999458	NA	FALSE	FALSE
GCST004599	chr19:48228969-49228969	Suspicious loci	12421	75	1	0.0133333	4	0.118166	0.118166	TRUE	TRUE	chr19:48703417:G:A,chr19:48703728:G:A,chr19:48714803:C:T,chr19:48728969:G:A
GCST004599	chr19:54525227-55525227	Suspicious loci	11786	84	33	0.392857	6	0.999666	0.999666	TRUE	TRUE	chr19:55014129:A:G,chr19:55014228:T:C,chr19:55014977:T:G,chr19:55015713:C:T,chr19:55018667:C:T,chr19:55025227:G:A
GCST004599	chr19:57952163-58617616	NA	7861	6	0	0	0	0.0663714	NA	FALSE	FALSE
GCST004599	chr20:1440877-2440877	Suspicious loci	11190	18	9	0.5	0	0.176021	NA	FALSE	FALSE
GCST004599	chr20:8128941-9128941	Non-suspicious loci	10753	7	0	0	0	0.231567	NA	FALSE	FALSE
GCST004599	chr20:18823142-19823142	Non-suspicious loci	11937	113	0	0	0	0.102322	NA	FALSE	FALSE
GCST004599	chr20:44592852-46296387	Non-suspicious loci	17724	281	0	0	2	0.519571	1.53088e-08	FALSE	FALSE	chr20:45723981:G:A,chr20:45789036:G:C
GCST004599	chr20:46815915-47815915	Non-suspicious loci	11454	2	0	0	0	1	NA	FALSE	FALSE
GCST004599	chr20:56911745-57911745	Non-suspicious loci	13209	17	0	0	0	0.345933	NA	FALSE	FALSE
GCST004599	chr20:58523277-59523277	Suspicious loci	11577	32	7	0.21875	1	0.451301	0.176238	TRUE	TRUE	chr20:59024347:G:A
GCST004599	chr22:19224571-20224571	Suspicious loci	12376	6	1	0.166667	0	0.934906	NA	FALSE	FALSE
GCST004599	chr22:28813674-29813674	Non-suspicious loci	10000	5	0	0	0	0.323747	NA	FALSE	FALSE
GCST004599	chr22:42491689-43491689	NA	13221	397	5	0.0125945	1	0.0603754	3.72089e-10	FALSE	FALSE	chr22:42810944:A:C
GCST004599	chr22:49305941-50818468	Non-suspicious loci	20331	24	0	0	1	0.141534	0.000219237	FALSE	FALSE	chr22:50679152:T:C
GCST004600	chr1:7944361-9781727	Non-suspicious loci	19778	107	0	0	0	0.24848	NA	FALSE	FALSE
GCST004600	chr1:11539288-12539288	Non-suspicious loci	10683	1	0	0	0	0.59836	NA	FALSE	FALSE
GCST004600	chr1:23373379-24373379	NA	8925	173	1	0.00578035	2	0.0258062	0.0082244	TRUE	TRUE	chr1:23854472:T:C,chr1:23875430:T:C
GCST004600	chr1:41405743-42405743	Non-suspicious loci	9969	16	0	0	0	0.216873	NA	FALSE	FALSE
GCST004600	chr1:64457764-65457764	Non-suspicious loci	9336	45	0	0	0	0.942718	NA	FALSE	FALSE
GCST004600	chr1:76853330-77853330	Non-suspicious loci	8886	6	0	0	0	0.568475	NA	FALSE	FALSE
GCST004600	chr1:86786317-87786317	Suspicious loci	11090	31	1	0.0322581	0	0.231291	NA	FALSE	FALSE
GCST004600	chr1:91020925-92020925	Non-suspicious loci	11256	44	0	0	0	0.195902	NA	FALSE	FALSE
GCST004600	chr1:92751417-93751417	NA	8411	176	2	0.0113636	3	0.0312946	0.0292786	TRUE	TRUE	chr1:93115467:T:C,chr1:93154836:G:A,chr1:93339644:T:G
GCST004600	chr1:100678281-101678281	Non-suspicious loci	11210	3	0	0	0	0.922467	NA	FALSE	FALSE
GCST004600	chr1:150123061-151123061	Non-suspicious loci	9002	19	0	0	0	0.276153	NA	FALSE	FALSE
GCST004600	chr1:166939433-167939433	Non-suspicious loci	11494	8	0	0	0	0.13259	NA	FALSE	FALSE
GCST004600	chr1:198543349-199543349	Non-suspicious loci	10746	11	0	0	0	0.746137	NA	FALSE	FALSE
GCST004600	chr2:7801605-8801605	Non-suspicious loci	10907	28	0	0	0	0.224878	NA	FALSE	FALSE
GCST004600	chr2:27103586-28963094	Suspicious loci	15860	23	8	0.347826	0	0.215812	NA	FALSE	FALSE
GCST004600	chr2:95231593-98274654	Non-suspicious loci	16396	40	0	0	0	0.438581	NA	FALSE	FALSE
GCST004600	chr2:101324261-102852407	Suspicious loci	15714	21	19	0.904762	0	0.999954	NA	FALSE	FALSE
GCST004600	chr2:110642983-112144640	Non-suspicious loci	13440	30	0	0	0	0.233041	NA	FALSE	FALSE
GCST004600	chr2:190491700-191491700	Non-suspicious loci	9264	21	0	0	0	0.356842	NA	FALSE	FALSE
GCST004600	chr2:195641920-196641920	NA	9919	47	16	0.340426	0	0.0807763	NA	FALSE	FALSE
GCST004600	chr2:210178331-211178331	Non-suspicious loci	10483	2	0	0	1	0.918658	0.0791256	TRUE	TRUE	chr2:210675783:C:A
GCST004600	chr2:212465463-213465463	Non-suspicious loci	11010	10	0	0	0	0.217277	NA	FALSE	FALSE
GCST004600	chr2:229757342-230757342	Non-suspicious loci	11487	47	0	0	0	0.168172	NA	FALSE	FALSE
GCST004600	chr2:232705886-233705886	Suspicious loci	11222	8	1	0.125	1	0.486907	0.0780669	TRUE	TRUE	chr2:233204655:C:T
GCST004600	chr2:240752274-242193529	Non-suspicious loci	17815	11	0	0	1	0.7384	7.99846e-07	FALSE	FALSE	chr2:241751260:G:A
GCST004600	chr3:2611655-3611655	Non-suspicious loci	14080	1	0	0	0	0.575027	NA	FALSE	FALSE
GCST004600	chr3:9686296-10686296	Non-suspicious loci	11880	3	0	0	0	0.540709	NA	FALSE	FALSE
GCST004600	chr3:11793492-12793492	Non-suspicious loci	10172	3	0	0	0	0.10436	NA	FALSE	FALSE
GCST004600	chr3:32505791-33505791	Non-suspicious loci	11297	6	0	0	0	0.54435	NA	FALSE	FALSE
GCST004600	chr3:42364624-43364624	Non-suspicious loci	10807	1	0	0	1	0.999997	0.999997	TRUE	TRUE	chr3:42864624:T:C
GCST004600	chr3:48826707-49826707	NA	5173	16	0	0	0	0.0282415	NA	FALSE	FALSE
GCST004600	chr3:50163819-52174128	Non-suspicious loci	13849	15	0	0	0	0.202401	NA	FALSE	FALSE
GCST004600	chr3:98241051-99241051	NA	11902	42	0	0	0	0.0492174	NA	FALSE	FALSE
GCST004600	chr3:101048541-102048541	Non-suspicious loci	9849	81	0	0	1	0.118693	0.00670469	TRUE	TRUE	chr3:101347873:T:A
GCST004600	chr3:111855761-113368645	Non-suspicious loci	16635	14	0	0	1	0.287978	0.0919443	TRUE	TRUE	chr3:112340921:C:G
GCST004600	chr3:128097592-129749198	Suspicious loci	15688	34	1	0.0294118	0	0.568118	NA	FALSE	FALSE
GCST004600	chr3:169300667-170300667	Non-suspicious loci	9898	51	0	0	3	0.10524	0.10524	TRUE	TRUE	chr3:169768356:A:G,chr3:169796797:A:T,chr3:169800667:T:C
GCST004600	chr3:186411355-187411355	Non-suspicious loci	12584	16	0	0	0	0.248429	NA	FALSE	FALSE
GCST004600	chr3:188228875-189228875	Non-suspicious loci	10313	73	0	0	0	0.114536	NA	FALSE	FALSE
GCST004600	chr3:194182849-195182849	Non-suspicious loci	13694	12	0	0	0	0.235017	NA	FALSE	FALSE
GCST004600	chr4:38162878-39162878	Suspicious loci	11157	55	3	0.0545455	0	0.107485	NA	FALSE	FALSE
GCST004600	chr4:82132179-83132179	NA	10354	108	0	0	0	0.0561785	NA	FALSE	FALSE
GCST004600	chr4:102027974-103027974	Non-suspicious loci	10326	1	0	0	0	0.991237	NA	FALSE	FALSE
GCST004600	chr4:122139784-123139784	NA	9523	1	0	0	0	0.0876582	NA	FALSE	FALSE
GCST004600	chr5:10124754-11124754	Non-suspicious loci	11324	17	0	0	0	0.400342	NA	FALSE	FALSE
GCST004600	chr5:35346713-36346713	Non-suspicious loci	9284	28	0	0	1	0.240109	2.41219e-06	FALSE	FALSE	chr5:35874473:C:T
GCST004600	chr5:98405524-99405524	NA	10510	253	1	0.00395257	1	0.0347717	0.0045276	FALSE	TRUE	chr5:98856460:AAGG:A
GCST004600	chr5:110590753-111590753	Non-suspicious loci	10485	49	0	0	0	0.128306	NA	FALSE	FALSE
GCST004600	chr5:130081377-133471882	Suspicious loci	30969	75	1	0.0133333	1	0.60948	4.01125e-09	FALSE	FALSE	chr5:132340627:C:T
GCST004600	chr5:141619476-142619476	NA	11299	85	1	0.0117647	0	0.0263691	NA	FALSE	FALSE
GCST004600	chr5:148320448-149320448	Suspicious loci	10403	30	3	0.1	1	0.813833	0.00194536	FALSE	FALSE	chr5:148826910:G:C
GCST004600	chr5:150581488-151581488	Non-suspicious loci	11786	7	0	0	0	0.317413	NA	FALSE	FALSE
GCST004600	chr6:0-876329	Non-suspicious loci	8421	0	0	0	0	0.93271	NA	FALSE	FALSE
GCST004600	chr6:34539859-36135342	Non-suspicious loci	16654	23	0	0	0	0.312448	NA	FALSE	FALSE
GCST004600	chr6:42048053-43048053	Non-suspicious loci	10115	57	0	0	0	0.186208	NA	FALSE	FALSE
GCST004600	chr6:86612109-87612109	Non-suspicious loci	10020	315	0	0	3	0.10512	0.00263395	TRUE	TRUE	chr6:87258847:A:G,chr6:87284297:A:G,chr6:87284854:G:A
GCST004600	chr6:89746690-90746690	Suspicious loci	10498	78	9	0.115385	0	0.162101	NA	FALSE	FALSE
GCST004600	chr6:106622949-107622949	Non-suspicious loci	8872	12	0	0	0	0.303175	NA	FALSE	FALSE
GCST004600	chr6:116436532-117436532	NA	9967	1	0	0	0	0.0509685	NA	FALSE	FALSE
GCST004600	chr6:134585045-135585045	Non-suspicious loci	10238	3	0	0	0	0.969116	NA	FALSE	FALSE
GCST004600	chr7:2631386-3631386	Non-suspicious loci	17221	4	0	0	0	0.791676	NA	FALSE	FALSE
GCST004600	chr7:20043532-21043532	NA	11756	137	0	0	0	0.079477	NA	FALSE	FALSE
GCST004600	chr7:22244867-23244867	NA	11414	1	0	0	0	0.0814325	NA	FALSE	FALSE
GCST004600	chr7:36842861-37842861	Non-suspicious loci	10962	53	0	0	0	0.126557	NA	FALSE	FALSE
GCST004600	chr7:49714125-51239728	Non-suspicious loci	16620	2	0	0	0	0.124785	NA	FALSE	FALSE
GCST004600	chr7:75313412-76313412	Non-suspicious loci	9509	1	0	0	1	0.460934	0.460934	TRUE	TRUE	chr7:75813412:T:G
GCST004600	chr7:112642501-113642501	Non-suspicious loci	9770	11	0	0	0	0.992802	NA	FALSE	FALSE
GCST004600	chr7:130490466-131490466	Non-suspicious loci	9435	12	0	0	0	0.382229	NA	FALSE	FALSE
GCST004600	chr7:138604049-139604049	NA	11162	39	0	0	0	0.0542984	NA	FALSE	FALSE
GCST004600	chr7:148672185-149672185	Suspicious loci	12088	193	5	0.0259067	0	0.243727	NA	FALSE	FALSE
GCST004600	chr8:9885591-10885591	Non-suspicious loci	15493	46	0	0	0	0.190635	NA	FALSE	FALSE
GCST004600	chr8:22599490-23599490	Non-suspicious loci	13428	2	0	0	0	0.809505	NA	FALSE	FALSE
GCST004600	chr8:42982606-43982606	Non-suspicious loci	9891	17	0	0	0	0.296864	NA	FALSE	FALSE
GCST004600	chr8:45595429-48239071	Non-suspicious loci	13977	1	0	0	0	0.900741	NA	FALSE	FALSE
GCST004600	chr8:60224328-61224328	Non-suspicious loci	10917	30	0	0	0	0.315093	NA	FALSE	FALSE
GCST004600	chr8:118336717-119336717	Non-suspicious loci	11039	18	0	0	0	0.200715	NA	FALSE	FALSE
GCST004600	chr8:127495166-128495166	Non-suspicious loci	12113	10	0	0	0	0.178917	NA	FALSE	FALSE
GCST004600	chr8:129092026-130092026	Non-suspicious loci	11451	17	0	0	0	0.580268	NA	FALSE	FALSE
GCST004600	chr8:143603704-144603704	Non-suspicious loci	10394	2	0	0	1	0.999607	0.999607	TRUE	TRUE	chr8:144103704:G:A
GCST004600	chr9:4612288-7330796	Non-suspicious loci	37072	23	0	0	0	0.980723	NA	FALSE	FALSE
GCST004600	chr9:83253745-84253745	Non-suspicious loci	10963	1	0	0	0	0.124781	NA	FALSE	FALSE
GCST004600	chr9:90693720-91693720	NA	11214	52	0	0	0	0.0904749	NA	FALSE	FALSE
GCST004600	chr9:110374513-111374513	Non-suspicious loci	11720	8	0	0	0	0.736587	NA	FALSE	FALSE
GCST004600	chr9:114428478-115428478	NA	11504	91	0	0	0	0.058681	NA	FALSE	FALSE
GCST004600	chr9:132489126-133489126	Non-suspicious loci	12505	2	0	0	0	0.901721	NA	FALSE	FALSE
GCST004600	chr9:133537707-134537707	Non-suspicious loci	13815	0	0	0	0	0.224678	NA	FALSE	FALSE
GCST004600	chr10:443497-1443497	NA	12971	205	1	0.00487805	0	0.0621164	NA	FALSE	FALSE
GCST004600	chr10:7970891-9501441	Non-suspicious loci	18205	15	0	0	0	0.203927	NA	FALSE	FALSE
GCST004600	chr10:25947311-26947311	Non-suspicious loci	12435	59	0	0	0	0.200366	NA	FALSE	FALSE
GCST004600	chr10:62128871-63128871	Suspicious loci	10385	34	1	0.0294118	0	0.107859	NA	FALSE	FALSE
GCST004600	chr10:87439452-88439452	Non-suspicious loci	9868	22	0	0	0	0.215996	NA	FALSE	FALSE
GCST004600	chr10:92190476-93190476	Suspicious loci	8765	47	2	0.0425532	0	0.262886	NA	FALSE	FALSE
GCST004600	chr10:113088287-114088287	Non-suspicious loci	10678	1	0	0	1	0.961406	0.961406	TRUE	TRUE	chr10:113588287:G:A
GCST004600	chr11:0-827143	Non-suspicious loci	9238	9	0	0	0	0.367033	NA	FALSE	FALSE
GCST004600	chr11:56864096-57864096	Non-suspicious loci	8550	3	0	0	2	0.455899	0.0394045	TRUE	TRUE	chr11:57309346:T:G,chr11:57378752:A:G
GCST004600	chr11:65396875-66396875	Non-suspicious loci	8495	42	0	0	0	0.215442	NA	FALSE	FALSE
GCST004600	chr11:76082714-77082714	Non-suspicious loci	10853	21	0	0	0	0.243406	NA	FALSE	FALSE
GCST004600	chr11:107794680-108794680	NA	9351	283	3	0.0106007	1	0.0159806	0.00381066	TRUE	TRUE	chr11:108173261:C:T
GCST004600	chr11:116281635-117281635	NA	11965	49	0	0	3	0.0293623	0.0126149	TRUE	TRUE	chr11:116763146:G:A,chr11:116784884:G:A,chr11:116791691:G:C
GCST004600	chr11:125739165-126739165	NA	12980	74	0	0	0	0.0400952	NA	FALSE	FALSE
GCST004600	chr11:127815955-128815955	Non-suspicious loci	11769	25	0	0	0	0.411121	NA	FALSE	FALSE
GCST004600	chr12:371759-1371759	Non-suspicious loci	11048	12	0	0	0	0.336822	NA	FALSE	FALSE
GCST004600	chr12:31492066-32492066	Non-suspicious loci	12249	11	0	0	1	0.245211	0.135999	TRUE	TRUE	chr12:31981704:T:C
GCST004600	chr12:55507301-56507301	NA	9277	53	1	0.0188679	1	0.0800737	0.0114916	TRUE	TRUE	chr12:56083910:A:T
GCST004600	chr12:56595926-57595926	Non-suspicious loci	7905	7	0	0	0	0.842403	NA	FALSE	FALSE
GCST004600	chr12:91625513-92625513	Non-suspicious loci	10558	25	0	0	0	0.389591	NA	FALSE	FALSE
GCST004600	chr12:110557714-113227442	Non-suspicious loci	21950	27	0	0	1	0.830214	0.151442	TRUE	TRUE	chr12:111446804:T:C
GCST004600	chr13:39281776-41170160	NA	20202	191	1	0.0052356	0	0.035285	NA	FALSE	FALSE
GCST004600	chr13:49880585-50880585	Non-suspicious loci	9135	22	0	0	0	0.189125	NA	FALSE	FALSE
GCST004600	chr13:73630150-74630150	Suspicious loci	11312	19	1	0.0526316	0	0.129349	NA	FALSE	FALSE
GCST004600	chr13:98702870-99702870	Suspicious loci	10877	70	1	0.0142857	0	0.204318	NA	FALSE	FALSE
GCST004600	chr13:113665611-114364328	NA	7201	51	0	0	0	0.0577002	NA	FALSE	FALSE
GCST004600	chr14:22619848-23619848	Non-suspicious loci	11114	7	0	0	0	0.99956	NA	FALSE	FALSE
GCST004600	chr14:34913286-35913286	Non-suspicious loci	10126	9	0	0	0	0.4384	NA	FALSE	FALSE
GCST004600	chr14:75009305-76009305	Non-suspicious loci	10060	20	0	0	0	0.933733	NA	FALSE	FALSE
GCST004600	chr14:93451185-94451185	Non-suspicious loci	11518	1	0	0	1	1	1	TRUE	TRUE	chr14:93951185:T:C
GCST004600	chr15:38041832-39041832	Non-suspicious loci	11391	25	0	0	0	0.140717	NA	FALSE	FALSE
GCST004600	chr15:40901257-41901257	Non-suspicious loci	9280	15	0	0	0	0.217142	NA	FALSE	FALSE
GCST004600	chr15:66658877-67658877	NA	9967	21	0	0	0	0.0914962	NA	FALSE	FALSE
GCST004600	chr15:79465405-80465405	Non-suspicious loci	12222	21	0	0	3	0.292671	0.001927	FALSE	TRUE	chr15:79970875:C:T,chr15:79971003:A:C,chr15:79971064:C:T
GCST004600	chr15:85253854-86253854	Non-suspicious loci	12486	145	0	0	2	0.17987	0.00148269	FALSE	TRUE	chr15:85579939:G:T,chr15:85735078:G:A
GCST004600	chr15:90158042-91158042	Non-suspicious loci	12812	21	0	0	0	0.551993	NA	FALSE	FALSE
GCST004600	chr16:2286026-3286026	Non-suspicious loci	12413	20	0	0	0	0.158962	NA	FALSE	FALSE
GCST004600	chr16:10625184-11625184	Suspicious loci	14525	62	1	0.016129	0	0.186479	NA	FALSE	FALSE
GCST004600	chr16:26832642-27832642	Non-suspicious loci	11531	39	0	0	0	0.239236	NA	FALSE	FALSE
GCST004600	chr16:29585147-30585147	Non-suspicious loci	5035	84	0	0	1	0.107663	0.00268975	FALSE	TRUE	chr16:30010081:C:T
GCST004600	chr16:48122152-49122152	NA	9011	294	1	0.00340136	0	0.019883	NA	FALSE	FALSE
GCST004600	chr16:49801163-50801163	Non-suspicious loci	10015	3	0	0	1	0.833107	0.833107	TRUE	TRUE	chr16:50301163:C:A
GCST004600	chr16:67213403-68779170	Non-suspicious loci	12828	46	0	0	0	0.14515	NA	FALSE	FALSE
GCST004600	chr16:74702369-75702369	Non-suspicious loci	13527	2	0	0	0	0.735237	NA	FALSE	FALSE
GCST004600	chr16:85485910-86485910	Non-suspicious loci	16399	12	0	0	0	0.330096	NA	FALSE	FALSE
GCST004600	chr16:87993443-88993443	Non-suspicious loci	16319	2	0	0	0	0.118186	NA	FALSE	FALSE
GCST004600	chr17:4132019-5797265	Non-suspicious loci	21102	3	0	0	1	0.935431	0.935431	TRUE	TRUE	chr17:4632019:G:A
GCST004600	chr17:7339283-8339283	Non-suspicious loci	10449	1	0	0	0	0.999962	NA	FALSE	FALSE
GCST004600	chr17:39350514-41108272	Non-suspicious loci	17441	1	0	0	0	0.14327	NA	FALSE	FALSE
GCST004600	chr17:45093700-47176279	Non-suspicious loci	15570	0	0	0	0	0.130903	NA	FALSE	FALSE
GCST004600	chr17:48820708-49820708	Suspicious loci	9833	80	3	0.0375	0	0.213473	NA	FALSE	FALSE
GCST004600	chr17:59380527-60380527	Suspicious loci	7116	99	1	0.010101	0	0.313453	NA	FALSE	FALSE
GCST004600	chr17:67466422-68466422	NA	10464	308	11	0.0357143	1	0.0435841	1.74944e-08	FALSE	FALSE	chr17:67991933:T:C
GCST004600	chr18:12366437-13366437	Non-suspicious loci	11686	4	0	0	0	0.727568	NA	FALSE	FALSE
GCST004600	chr18:22392600-23392600	NA	8737	174	0	0	0	0.0300792	NA	FALSE	FALSE
GCST004600	chr18:62753621-63753621	Non-suspicious loci	10593	1	0	0	0	1	NA	FALSE	FALSE
GCST004600	chr19:604079-1604079	Non-suspicious loci	14430	10	0	0	0	0.767591	NA	FALSE	FALSE
GCST004600	chr19:2679519-3679519	Non-suspicious loci	12907	1	0	0	1	1	1	TRUE	TRUE	chr19:3179519:C:T
GCST004600	chr19:15816300-16816300	Non-suspicious loci	11904	22	0	0	0	0.223474	NA	FALSE	FALSE
GCST004600	chr19:37909359-38909359	Non-suspicious loci	10611	2	0	0	0	0.925322	NA	FALSE	FALSE
GCST004600	chr19:39235635-40235635	NA	11393	80	1	0.0125	3	0.0528217	0.0212696	TRUE	TRUE	chr19:39707284:T:C,chr19:39709274:C:G,chr19:39735006:G:A
GCST004600	chr19:44248549-45248549	Non-suspicious loci	11471	3	0	0	0	0.941092	NA	FALSE	FALSE
GCST004600	chr19:45364964-46364964	NA	12025	36	0	0	0	0.0572669	NA	FALSE	FALSE
GCST004600	chr19:48455005-49455005	Non-suspicious loci	12477	19	0	0	0	0.241081	NA	FALSE	FALSE
GCST004600	chr20:31074548-32074548	Suspicious loci	6186	8	1	0.125	0	0.525883	NA	FALSE	FALSE
GCST004600	chr20:49989977-50989977	Non-suspicious loci	11428	31	0	0	0	0.10713	NA	FALSE	FALSE
GCST004600	chr20:51024602-52024602	Non-suspicious loci	12609	17	0	0	0	0.222631	NA	FALSE	FALSE
GCST004600	chr21:32567583-33567583	Non-suspicious loci	10320	5	0	0	0	0.48921	NA	FALSE	FALSE
GCST004600	chr21:34526289-35526289	Non-suspicious loci	11496	17	0	0	0	0.357549	NA	FALSE	FALSE
GCST004600	chr21:43743096-44743096	Non-suspicious loci	14125	3	0	0	0	0.467659	NA	FALSE	FALSE
GCST004600	chr22:30772264-31772264	NA	9098	117	2	0.017094	1	0.0603927	9.59734e-08	FALSE	FALSE	chr22:31602626:G:A
GCST004600	chr22:36362944-37362944	Non-suspicious loci	12765	2	0	0	0	0.94074	NA	FALSE	FALSE
GCST004600	chr22:40508935-42111591	Non-suspicious loci	12895	73	0	0	1	0.657988	9.61232e-10	FALSE	FALSE	chr22:40844831:G:A
GCST004600	chr22:45719479-46719479	Non-suspicious loci	13581	37	0	0	0	0.105665	NA	FALSE	FALSE
GCST004602	chr1:2580038-4311497	Non-suspicious loci	23259	68	0	0	0	0.159688	NA	FALSE	FALSE
GCST004602	chr1:11329758-12329758	Non-suspicious loci	11170	1	0	0	0	0.212179	NA	FALSE	FALSE
GCST004602	chr1:20089745-21089745	Non-suspicious loci	10847	14	0	0	1	0.353603	0.290989	TRUE	TRUE	chr1:20589208:A:C
GCST004602	chr1:23014123-24014123	Non-suspicious loci	8438	28	0	0	1	0.590204	6.20382e-07	FALSE	FALSE	chr1:23520972:C:A
GCST004602	chr1:24735176-25735176	Non-suspicious loci	9869	9	0	0	0	0.538332	NA	FALSE	FALSE
GCST004602	chr1:26046341-27046341	Non-suspicious loci	8903	112	0	0	1	0.149749	0.00839627	TRUE	TRUE	chr1:26460136:G:A
GCST004602	chr1:36973572-37973572	Non-suspicious loci	10501	10	0	0	0	0.199755	NA	FALSE	FALSE
GCST004602	chr1:39107339-40107339	Non-suspicious loci	9923	20	0	0	0	0.142005	NA	FALSE	FALSE
GCST004602	chr1:45215194-46215194	NA	7941	1	0	0	0	0.0381736	NA	FALSE	FALSE
GCST004602	chr1:46716089-47716089	Non-suspicious loci	10142	45	0	0	1	0.146023	0.00615782	FALSE	FALSE	chr1:47225896:GCAGA:G
GCST004602	chr1:62228301-63228301	Non-suspicious loci	10006	6	0	0	0	0.421675	NA	FALSE	FALSE
GCST004602	chr1:65124099-66124099	NA	9173	97	2	0.0206186	0	0.0402305	NA	FALSE	FALSE
GCST004602	chr1:67200010-68200010	Non-suspicious loci	11242	28	0	0	0	0.100036	NA	FALSE	FALSE
GCST004602	chr1:78501114-79501114	Non-suspicious loci	11462	12	0	0	0	0.156516	NA	FALSE	FALSE
GCST004602	chr1:114019897-115019897	Non-suspicious loci	11055	7	0	0	0	0.358171	NA	FALSE	FALSE
GCST004602	chr1:117111355-118111355	Suspicious loci	9706	24	1	0.0416667	0	0.992377	NA	FALSE	FALSE
GCST004602	chr1:153818779-154818779	Non-suspicious loci	8669	45	0	0	0	0.533367	NA	FALSE	FALSE
GCST004602	chr1:158109130-159109130	Non-suspicious loci	12423	58	0	0	1	0.103568	0.0247093	TRUE	TRUE	chr1:158627717:G:C
GCST004602	chr1:197575614-199598150	Suspicious loci	21169	96	3	0.03125	0	0.120414	NA	FALSE	FALSE
GCST004602	chr1:202812047-203812047	Suspicious loci	11077	7	2	0.285714	0	0.999376	NA	FALSE	FALSE
GCST004602	chr1:204732197-205732197	Non-suspicious loci	11099	156	0	0	0	0.128985	NA	FALSE	FALSE
GCST004602	chr1:209263226-210263226	Suspicious loci	10569	122	1	0.00819672	0	0.112606	NA	FALSE	FALSE
GCST004602	chr1:210717974-211717974	Non-suspicious loci	11071	51	0	0	0	0.118866	NA	FALSE	FALSE
GCST004602	chr1:229132811-230132811	NA	11104	1	0	0	0	0.0649408	NA	FALSE	FALSE
GCST004602	chr1:247376149-248376149	Non-suspicious loci	12182	4	0	0	1	0.999941	0.999941	TRUE	TRUE	chr1:247876149:C:T
GCST004602	chr2:8116053-9116053	Non-suspicious loci	10363	23	0	0	0	0.287548	NA	FALSE	FALSE
GCST004602	chr2:23307959-24307959	Non-suspicious loci	9901	190	0	0	0	0.168351	NA	FALSE	FALSE
GCST004602	chr2:25634879-26634879	NA	9488	182	2	0.010989	2	0.0232137	0.00799998	TRUE	TRUE	chr2:26028492:A:G,chr2:26098657:T:C
GCST004602	chr2:42737679-43737679	Non-suspicious loci	13128	188	0	0	2	0.680534	0.278285	TRUE	TRUE	chr2:43224818:G:A,chr2:43505684:T:C
GCST004602	chr2:53251676-54251676	Non-suspicious loci	12045	33	0	0	0	0.445101	NA	FALSE	FALSE
GCST004602	chr2:58301683-59301683	Non-suspicious loci	10549	24	0	0	0	0.133606	NA	FALSE	FALSE
GCST004602	chr2:59902303-60902303	Non-suspicious loci	11530	76	0	0	1	0.636199	2.27139e-27	FALSE	FALSE	chr2:60400430:A:G
GCST004602	chr2:61559417-62559417	Suspicious loci	10239	79	1	0.0126582	0	0.650312	NA	FALSE	FALSE
GCST004602	chr2:64223661-65223661	Non-suspicious loci	11426	69	0	0	0	0.216276	NA	FALSE	FALSE
GCST004602	chr2:67912181-68912181	NA	10638	65	1	0.0153846	0	0.0330195	NA	FALSE	FALSE
GCST004602	chr2:86266647-87266647	NA	7160	52	3	0.0576923	0	0.0723721	NA	FALSE	FALSE
GCST004602	chr2:99646237-100646237	NA	10890	104	0	0	0	0.0391015	NA	FALSE	FALSE
GCST004602	chr2:110352366-111910354	Suspicious loci	11347	3	2	0.666667	0	0.880244	NA	FALSE	FALSE
GCST004602	chr2:151068419-152068419	NA	9127	64	0	0	4	0.0986297	0.0986297	TRUE	TRUE	chr2:151496329:C:G,chr2:151565562:C:G,chr2:151568419:T:TA,chr2:151575797:T:C
GCST004602	chr2:172854407-173854407	Non-suspicious loci	10953	1	0	0	0	0.999039	NA	FALSE	FALSE
GCST004602	chr2:210175783-211175783	Non-suspicious loci	10461	2	0	0	1	0.885047	0.885047	TRUE	TRUE	chr2:210675783:C:A
GCST004602	chr2:237660555-238660555	Suspicious loci	12727	15	1	0.0666667	0	0.277538	NA	FALSE	FALSE
GCST004602	chr3:11781914-12781914	Non-suspicious loci	10148	3	0	0	0	0.255379	NA	FALSE	FALSE
GCST004602	chr3:16391490-17391490	Non-suspicious loci	11220	7	0	0	0	0.436416	NA	FALSE	FALSE
GCST004602	chr3:19564181-20564181	Non-suspicious loci	11715	3	0	0	0	0.941894	NA	FALSE	FALSE
GCST004602	chr3:23793020-24793020	Non-suspicious loci	12011	9	0	0	0	0.99999	NA	FALSE	FALSE
GCST004602	chr3:48300484-50668209	NA	13519	233	0	0	1	0.0307705	0.0128812	TRUE	TRUE	chr3:49017259:T:C
GCST004602	chr3:65902549-66902549	Non-suspicious loci	12472	26	0	0	0	0.34556	NA	FALSE	FALSE
GCST004602	chr3:70707158-71707158	Non-suspicious loci	10445	4	0	0	0	0.62167	NA	FALSE	FALSE
GCST004602	chr3:87637902-88637902	NA	9655	328	0	0	2	0.0102569	0.0033289	TRUE	TRUE	chr3:88139270:G:A,chr3:88140191:T:C
GCST004602	chr3:101014455-102014455	NA	9718	75	0	0	0	0.0298488	NA	FALSE	FALSE
GCST004602	chr3:132192324-133192324	Non-suspicious loci	10976	21	0	0	1	0.414556	0.117442	TRUE	TRUE	chr3:132507256:A:G
GCST004602	chr3:133257925-134257925	Non-suspicious loci	11543	0	0	0	0	0.682995	NA	FALSE	FALSE
GCST004602	chr3:140959505-143081084	NA	21551	186	2	0.0107527	1	0.0797801	0.00131364	FALSE	TRUE	chr3:142562770:A:G
GCST004602	chr3:178522634-179522634	Non-suspicious loci	10247	74	0	0	0	0.139195	NA	FALSE	FALSE
GCST004602	chr3:195607432-196607432	Suspicious loci	11205	23	1	0.0434783	0	0.575414	NA	FALSE	FALSE
GCST004602	chr4:9459217-10459217	NA	15133	261	0	0	1	0.0502662	0.000494683	FALSE	TRUE	chr4:10021357:C:T
GCST004602	chr4:15101446-16101446	Non-suspicious loci	10711	2	0	0	0	0.997474	NA	FALSE	FALSE
GCST004602	chr4:38266670-39864100	Suspicious loci	16227	12	1	0.0833333	0	0.173664	NA	FALSE	FALSE
GCST004602	chr4:54042832-55042832	Non-suspicious loci	11522	18	0	0	0	0.999968	NA	FALSE	FALSE
GCST004602	chr4:67973539-68973539	Non-suspicious loci	10413	20	0	0	1	0.158587	0.00335339	TRUE	TRUE	chr4:68477569:A:G
GCST004602	chr4:86552516-87552516	Non-suspicious loci	9157	142	0	0	0	0.104503	NA	FALSE	FALSE
GCST004602	chr4:121308258-122308258	NA	10445	135	1	0.00740741	0	0.0746069	NA	FALSE	FALSE
GCST004602	chr4:127147811-128147811	Suspicious loci	8347	36	2	0.0555556	0	0.103584	NA	FALSE	FALSE
GCST004602	chr4:143614635-145498505	Suspicious loci	18033	90	3	0.0333333	3	0.137069	2.05077e-09	FALSE	FALSE	chr4:144120554:C:A,chr4:144120555:T:C,chr4:144120567:A:G
GCST004602	chr5:784020-1784020	Non-suspicious loci	13269	3	0	0	0	0.613588	NA	FALSE	FALSE
GCST004602	chr5:67797188-68797188	Non-suspicious loci	11119	12	0	0	0	0.25872	NA	FALSE	FALSE
GCST004602	chr5:75795885-76795885	Non-suspicious loci	12046	86	0	0	2	0.317921	0.317921	TRUE	TRUE	chr5:76295885:C:G,chr5:76298918:G:A
GCST004602	chr5:88395818-89395818	Non-suspicious loci	8095	20	0	0	0	0.901595	NA	FALSE	FALSE
GCST004602	chr5:154155677-155155677	Suspicious loci	10739	52	1	0.0192308	0	0.50354	NA	FALSE	FALSE
GCST004602	chr5:173436664-174436664	Suspicious loci	12504	9	1	0.111111	0	0.278206	NA	FALSE	FALSE
GCST004602	chr6:2658226-3658226	Non-suspicious loci	12496	8	0	0	0	0.54263	NA	FALSE	FALSE
GCST004602	chr6:14676868-15676868	Non-suspicious loci	10910	22	0	0	0	0.145338	NA	FALSE	FALSE
GCST004602	chr6:15782287-16782287	Suspicious loci	12148	13	3	0.230769	0	0.783463	NA	FALSE	FALSE
GCST004602	chr6:21222557-22222557	Non-suspicious loci	11444	24	0	0	0	0.423526	NA	FALSE	FALSE
GCST004602	chr6:23919863-25478283	Non-suspicious loci	20877	2	0	0	0	0.985078	NA	FALSE	FALSE
GCST004602	chr6:33776355-34776355	Suspicious loci	13568	83	3	0.0361446	1	0.103058	0.0123524	TRUE	TRUE	chr6:34243461:C:T
GCST004602	chr6:36134250-37675357	Non-suspicious loci	19252	0	0	0	0	0.998819	NA	FALSE	FALSE
GCST004602	chr6:41488847-42488847	Suspicious loci	11055	15	10	0.666667	0	0.807964	NA	FALSE	FALSE
GCST004602	chr6:43735582-44735582	Non-suspicious loci	11903	11	0	0	0	0.387919	NA	FALSE	FALSE
GCST004602	chr6:57300338-58300338	Non-suspicious loci	4037	0	0	0	0	0.989897	NA	FALSE	FALSE
GCST004602	chr6:89727175-90727175	Non-suspicious loci	10452	22	0	0	0	0.133736	NA	FALSE	FALSE
GCST004602	chr6:108768801-110271697	Suspicious loci	14016	174	66	0.37931	1	0.458299	1.70495e-19	FALSE	FALSE	chr6:109284465:G:A
GCST004602	chr6:110679128-111679128	NA	8849	85	0	0	0	0.0481344	NA	FALSE	FALSE
GCST004602	chr6:121961658-122961658	NA	10191	238	0	0	0	0.0220572	NA	FALSE	FALSE
GCST004602	chr6:130506940-131506940	NA	11800	82	0	0	0	0.0514938	NA	FALSE	FALSE
GCST004602	chr6:134037361-136189653	Suspicious loci	22565	28	23	0.821429	0	1	NA	FALSE	FALSE
GCST004602	chr6:139019556-140605626	Suspicious loci	15416	34	5	0.147059	0	0.996104	NA	FALSE	FALSE
GCST004602	chr6:163557356-164557356	Non-suspicious loci	12053	50	0	0	0	0.571457	NA	FALSE	FALSE
GCST004602	chr7:4728885-5728885	Non-suspicious loci	15336	6	0	0	0	0.230191	NA	FALSE	FALSE
GCST004602	chr7:17274912-18274912	Non-suspicious loci	12205	25	0	0	0	0.100027	NA	FALSE	FALSE
GCST004602	chr7:44331334-45331334	NA	10591	44	2	0.0454545	0	0.0813385	NA	FALSE	FALSE
GCST004602	chr7:49860284-50860284	Non-suspicious loci	11102	9	0	0	0	1	NA	FALSE	FALSE
GCST004602	chr7:80175962-81175962	NA	11075	31	0	0	0	0.0839904	NA	FALSE	FALSE
GCST004602	chr7:91968297-93553295	Non-suspicious loci	13042	2	0	0	0	0.975288	NA	FALSE	FALSE
GCST004602	chr7:98677830-101138347	Suspicious loci	19857	31	1	0.0322581	0	0.624546	NA	FALSE	FALSE
GCST004602	chr7:129463039-130463039	Non-suspicious loci	10804	9	0	0	0	0.52645	NA	FALSE	FALSE
GCST004602	chr7:135209426-136209426	Non-suspicious loci	11467	0	0	0	0	0.189073	NA	FALSE	FALSE
GCST004602	chr8:7957501-10438811	Suspicious loci	35024	71	1	0.0140845	0	0.156212	NA	FALSE	FALSE
GCST004602	chr8:21434261-22434261	Non-suspicious loci	12244	12	0	0	0	0.38327	NA	FALSE	FALSE
GCST004602	chr8:22569447-24080468	Non-suspicious loci	19369	40	0	0	0	0.508722	NA	FALSE	FALSE
GCST004602	chr8:29921954-30921954	Non-suspicious loci	10090	67	0	0	0	0.175164	NA	FALSE	FALSE
GCST004602	chr8:41272929-43047356	NA	17215	145	6	0.0413793	0	0.028879	NA	FALSE	FALSE
GCST004602	chr8:46074653-48472876	Non-suspicious loci	15232	5	0	0	1	0.504436	0.504436	TRUE	TRUE	chr8:47972876:T:A
GCST004602	chr8:127446525-128446525	Non-suspicious loci	12259	25	0	0	0	0.314276	NA	FALSE	FALSE
GCST004602	chr8:129091389-130091389	Non-suspicious loci	11439	36	0	0	0	0.323387	NA	FALSE	FALSE
GCST004602	chr8:134172395-135172395	Non-suspicious loci	13058	41	0	0	0	0.101148	NA	FALSE	FALSE
GCST004602	chr8:143491836-144491836	NA	10570	122	0	0	9	0.0588094	0.0401323	TRUE	TRUE	chr8:144058080:C:T,chr8:144058338:T:G,chr8:144059941:C:T,chr8:144085569:A:G,chr8:144106920:G:A,chr8:144108511:C:G,chr8:144109944:A:G,chr8:144115450:T:A,chr8:144115537:A:C
GCST004602	chr9:4349647-5349647	Non-suspicious loci	14738	22	0	0	0	0.298636	NA	FALSE	FALSE
GCST004602	chr9:81191644-83013603	Non-suspicious loci	19132	25	0	0	0	0.100183	NA	FALSE	FALSE
GCST004602	chr9:88277771-89277771	Non-suspicious loci	10867	69	0	0	0	0.10341	NA	FALSE	FALSE
GCST004602	chr9:97501174-98501174	NA	10728	63	2	0.031746	0	0.0984325	NA	FALSE	FALSE
GCST004602	chr9:132755468-134585797	Suspicious loci	24306	31	1	0.0322581	4	0.416447	0.0984001	TRUE	TRUE	chr9:133255928:C:G,chr9:133255935:G:T,chr9:133256028:C:T,chr9:133256205:G:C
GCST004602	chr9:136705865-137705865	Non-suspicious loci	12744	7	0	0	1	0.955817	0.955817	TRUE	TRUE	chr9:137205865:C:G
GCST004602	chr10:27981233-28981233	NA	11589	10	0	0	0	0.0439589	NA	FALSE	FALSE
GCST004602	chr10:44400391-46520287	NA	18464	335	157	0.468657	2	0.0411295	0.00137411	FALSE	TRUE	chr10:45461380:G:A,chr10:45463937:G:A
GCST004602	chr10:62656891-63656891	NA	9879	192	3	0.015625	1	0.0535729	0.00111626	FALSE	FALSE	chr10:63214396:T:C
GCST004602	chr10:68834748-69834748	Non-suspicious loci	12413	4	0	0	0	0.999259	NA	FALSE	FALSE
GCST004602	chr10:87486057-89481858	Non-suspicious loci	21200	2	0	0	0	0.134653	NA	FALSE	FALSE
GCST004602	chr10:99045585-100045585	Non-suspicious loci	10534	10	0	0	0	0.36988	NA	FALSE	FALSE
GCST004602	chr10:101078251-103531837	Suspicious loci	19943	31	30	0.967742	0	0.496136	NA	FALSE	FALSE
GCST004602	chr11:1799654-2799654	Suspicious loci	13527	18	3	0.166667	0	0.277086	NA	FALSE	FALSE
GCST004602	chr11:3639451-4639451	Suspicious loci	13878	155	2	0.0129032	0	0.191436	NA	FALSE	FALSE
GCST004602	chr11:16120171-17120171	NA	9685	47	0	0	0	0.0689764	NA	FALSE	FALSE
GCST004602	chr11:18115951-19703130	Non-suspicious loci	18435	3	0	0	0	0.993588	NA	FALSE	FALSE
GCST004602	chr11:33392021-34392021	Non-suspicious loci	11734	4	0	0	0	0.738833	NA	FALSE	FALSE
GCST004602	chr11:46947239-48489628	NA	10190	59	0	0	0	0.0661029	NA	FALSE	FALSE
GCST004602	chr11:61328850-62328850	NA	10278	61	0	0	0	0.0552611	NA	FALSE	FALSE
GCST004602	chr11:64832666-65832666	Non-suspicious loci	9187	66	0	0	1	0.131046	0.0155213	TRUE	TRUE	chr11:65297219:G:A
GCST004602	chr11:66393133-67954383	NA	14142	47	1	0.0212766	5	0.095998	0.0355054	TRUE	TRUE	chr11:67434685:C:T,chr11:67438507:G:A,chr11:67456449:C:G,chr11:67456450:A:C,chr11:67521123:C:T
GCST004602	chr11:94653468-95653468	Non-suspicious loci	10635	5	0	0	0	0.999911	NA	FALSE	FALSE
GCST004602	chr11:100102597-101102597	NA	12232	65	0	0	0	0.0807338	NA	FALSE	FALSE
GCST004602	chr11:107935509-108935509	NA	8950	83	3	0.0361446	0	0.0497168	NA	FALSE	FALSE
GCST004602	chr11:127544858-128544858	NA	11782	71	0	0	0	0.0896665	NA	FALSE	FALSE
GCST004602	chr12:3721341-4721341	Non-suspicious loci	11375	17	0	0	0	0.196119	NA	FALSE	FALSE
GCST004602	chr12:9915926-10915926	NA	11564	123	0	0	0	0.0474748	NA	FALSE	FALSE
GCST004602	chr12:26380537-27380537	Non-suspicious loci	9993	25	0	0	0	0.348025	NA	FALSE	FALSE
GCST004602	chr12:50222253-51222253	NA	7913	123	1	0.00813008	0	0.0178623	NA	FALSE	FALSE
GCST004602	chr12:51572398-52572398	NA	11609	47	0	0	0	0.0761024	NA	FALSE	FALSE
GCST004602	chr12:52864047-54792096	Non-suspicious loci	17383	146	0	0	1	0.161722	2.50765e-05	FALSE	FALSE	chr12:53425683:C:T
GCST004602	chr12:56252285-57252285	Non-suspicious loci	8526	2	0	0	1	0.997596	0.997596	TRUE	TRUE	chr12:56752285:T:G
GCST004602	chr12:87942438-88942438	Non-suspicious loci	7756	8	0	0	0	0.196445	NA	FALSE	FALSE
GCST004602	chr12:92864542-93864542	Non-suspicious loci	10816	14	0	0	0	0.234448	NA	FALSE	FALSE
GCST004602	chr12:111065891-112065891	Non-suspicious loci	7530	3	0	0	0	0.634444	NA	FALSE	FALSE
GCST004602	chr12:120216418-121216418	Non-suspicious loci	10799	60	0	0	1	0.183799	0.153839	TRUE	TRUE	chr12:120713259:CTCTCTTG:C
GCST004602	chr12:121523660-122523660	Suspicious loci	9648	72	1	0.0138889	0	0.138845	NA	FALSE	FALSE
GCST004602	chr13:29999729-30999729	Suspicious loci	11621	25	4	0.16	0	0.203063	NA	FALSE	FALSE
GCST004602	chr13:40086133-41086133	NA	10690	147	0	0	1	0.0959698	1.90652e-06	FALSE	FALSE	chr13:40749261:C:T
GCST004602	chr13:72201469-73201469	Non-suspicious loci	10909	0	0	0	0	0.630586	NA	FALSE	FALSE
GCST004602	chr13:74983247-75983247	NA	10440	40	1	0.025	1	0.0866461	0.0227973	TRUE	TRUE	chr13:75481466:G:A
GCST004602	chr13:108266811-110255559	Non-suspicious loci	24956	29	0	0	1	0.170747	0.00932696	TRUE	TRUE	chr13:109782884:C:T
GCST004602	chr13:112211166-113720766	Non-suspicious loci	19424	4	0	0	0	0.246848	NA	FALSE	FALSE
GCST004602	chr14:22528146-23528146	Non-suspicious loci	11584	8	0	0	0	0.251045	NA	FALSE	FALSE
GCST004602	chr14:34272048-35272048	Non-suspicious loci	10887	54	0	0	0	0.150539	NA	FALSE	FALSE
GCST004602	chr14:36718924-37718924	NA	10176	177	0	0	0	0.0856035	NA	FALSE	FALSE
GCST004602	chr14:57761179-58761179	NA	9714	99	0	0	0	0.0598238	NA	FALSE	FALSE
GCST004602	chr14:64520976-65520976	Non-suspicious loci	11011	19	0	0	0	0.999987	NA	FALSE	FALSE
GCST004602	chr14:67395793-68395793	NA	9854	290	0	0	0	0.0542708	NA	FALSE	FALSE
GCST004602	chr14:73257265-74257265	Suspicious loci	9985	9	1	0.111111	0	0.162527	NA	FALSE	FALSE
GCST004602	chr14:95036861-96036861	Non-suspicious loci	13007	1	0	0	0	0.711309	NA	FALSE	FALSE
GCST004602	chr14:102027728-103880718	Suspicious loci	20766	60	1	0.0166667	0	0.104207	NA	FALSE	FALSE
GCST004602	chr14:104792627-105792627	NA	9653	125	0	0	0	0.0472843	NA	FALSE	FALSE
GCST004602	chr15:55753787-56753787	NA	11428	133	1	0.0075188	0	0.0559153	NA	FALSE	FALSE
GCST004602	chr15:65274280-66274280	Suspicious loci	9778	230	2	0.00869565	1	0.227413	2.83044e-22	FALSE	FALSE	chr15:65624189:A:T
GCST004602	chr15:74500391-75500391	Suspicious loci	7511	65	1	0.0153846	0	0.101808	NA	FALSE	FALSE
GCST004602	chr15:85206491-86206491	Non-suspicious loci	11942	19	0	0	0	0.315804	NA	FALSE	FALSE
GCST004602	chr16:0-1169801	Non-suspicious loci	16323	21	0	0	0	0.87845	NA	FALSE	FALSE
GCST004602	chr16:3745679-4745679	Suspicious loci	13781	45	3	0.0666667	1	0.159529	0.0086357	FALSE	TRUE	chr16:4242001:C:A
GCST004602	chr16:27829464-29357641	NA	12537	317	10	0.0315457	7	0.0617518	0.00460118	TRUE	TRUE	chr16:28496323:C:G,chr16:28592334:T:G,chr16:28638466:G:A,chr16:28835545:G:A,chr16:28835925:T:C,chr16:28871920:A:G,chr16:28933075:C:G
GCST004602	chr16:29591839-31432667	Non-suspicious loci	10328	43	0	0	0	0.999905	NA	FALSE	FALSE
GCST004602	chr16:66680020-69212296	Suspicious loci	20529	68	1	0.0147059	5	0.15952	0.000505879	FALSE	TRUE	chr16:67003151:A:C,chr16:67185204:G:C,chr16:67186554:A:G,chr16:67200231:A:G,chr16:67255938:C:T
GCST004602	chr16:76072893-77072893	Non-suspicious loci	14497	0	0	0	0	0.99026	NA	FALSE	FALSE
GCST004602	chr16:80536403-81536403	Non-suspicious loci	15808	47	0	0	0	0.504298	NA	FALSE	FALSE
GCST004602	chr16:87352884-90206016	Non-suspicious loci	41761	27	0	0	0	0.483704	NA	FALSE	FALSE
GCST004602	chr17:1379658-2379658	Non-suspicious loci	12878	1	0	0	1	0.997552	0.997552	TRUE	TRUE	chr17:1879658:A:G
GCST004602	chr17:7168434-8168434	Non-suspicious loci	10463	2	0	0	0	0.823373	NA	FALSE	FALSE
GCST004602	chr17:19523523-20523523	Suspicious loci	8629	227	1	0.00440529	1	0.24923	4.717e-12	FALSE	FALSE	chr17:20394232:T:G
GCST004602	chr17:28351743-29351743	Suspicious loci	8332	153	1	0.00653595	0	0.10091	NA	FALSE	FALSE
GCST004602	chr17:30435755-31435755	Suspicious loci	9020	154	2	0.012987	7	0.99663	2.94349e-05	FALSE	FALSE	chr17:30834184:A:T,chr17:30834340:C:T,chr17:30834827:G:A,chr17:30834937:ACAATGT:A,chr17:30840635:A:C,chr17:30887369:T:C,chr17:30899210:T:C
GCST004602	chr17:39090106-40090106	NA	9281	338	3	0.00887574	1	0.0730029	3.22099e-06	FALSE	FALSE	chr17:39657827:G:A
GCST004602	chr17:41814074-42814074	Non-suspicious loci	8670	37	0	0	0	0.112199	NA	FALSE	FALSE
GCST004602	chr17:45109706-47182400	NA	15483	3349	2643	0.789191	18	0.0230606	0.000731158	TRUE	TRUE	chr17:45429931:C:T,chr17:45593574:A:G,chr17:45845576:T:C,chr17:45845900:G:A,chr17:45846288:G:C,chr17:45846317:A:G,chr17:45846707:T:C,chr17:45846764:G:A,chr17:45846834:C:G,chr17:45983409:C:T,chr17:45983657:G:A,chr17:45983670:T:C,chr17:45983912:C:T,chr17:45990034:T:C,chr17:45999299:A:G,chr17:46031540:A:G,chr17:46039753:A:G,chr17:46171833:T:G
GCST004602	chr17:47233988-48233988	Non-suspicious loci	8684	7	0	0	0	0.771005	NA	FALSE	FALSE
GCST004602	chr17:49297971-50297971	Non-suspicious loci	10160	0	0	0	0	0.739405	NA	FALSE	FALSE
GCST004602	chr17:57895484-59483341	Non-suspicious loci	13660	18	0	0	1	0.451009	0.000206382	FALSE	FALSE	chr17:58309246:G:GTCCTCCTCT
GCST004602	chr17:68585137-69585137	Non-suspicious loci	10229	3	0	0	2	0.992029	0.992029	TRUE	TRUE	chr17:69085137:A:G,chr17:69253570:C:T
GCST004602	chr17:72691639-73691639	NA	12715	175	1	0.00571429	7	0.0228686	0.00705617	TRUE	TRUE	chr17:73200670:A:G,chr17:73209715:A:G,chr17:73233212:C:T,chr17:73236548:T:C,chr17:73236668:T:C,chr17:73236742:G:C,chr17:73242294:G:A
GCST004602	chr17:77628729-78628729	Non-suspicious loci	14317	5	0	0	1	0.740769	0.255163	TRUE	TRUE	chr17:78125783:A:G
GCST004602	chr18:160441-1160441	Non-suspicious loci	12084	12	0	0	0	0.278024	NA	FALSE	FALSE
GCST004602	chr18:45751293-46751293	Suspicious loci	11283	139	4	0.028777	0	0.211062	NA	FALSE	FALSE
GCST004602	chr18:62753621-63753621	Non-suspicious loci	10593	1	0	0	0	1	NA	FALSE	FALSE
GCST004602	chr19:556493-2355584	Non-suspicious loci	25132	2	0	0	0	0.999988	NA	FALSE	FALSE
GCST004602	chr19:3495203-5002189	Non-suspicious loci	20026	29	0	0	0	1	NA	FALSE	FALSE
GCST004602	chr19:7887489-8887489	Non-suspicious loci	11909	13	0	0	0	0.182926	NA	FALSE	FALSE
GCST004602	chr19:10055992-11055992	Non-suspicious loci	11137	0	0	0	0	0.396681	NA	FALSE	FALSE
GCST004602	chr19:12389736-13389736	Suspicious loci	10401	53	10	0.188679	0	0.363937	NA	FALSE	FALSE
GCST004602	chr19:13918270-17629583	Non-suspicious loci	44947	40	0	0	0	0.212998	NA	FALSE	FALSE
GCST004602	chr19:18026808-19026808	Non-suspicious loci	11221	6	0	0	0	0.507899	NA	FALSE	FALSE
GCST004602	chr19:32090427-33763642	Non-suspicious loci	20314	3	0	0	0	1	NA	FALSE	FALSE
GCST004602	chr19:34776963-35776963	NA	11969	42	1	0.0238095	2	0.0518146	0.0442418	TRUE	TRUE	chr19:35228035:C:T,chr19:35279161:C:T
GCST004602	chr19:43256777-44256777	Non-suspicious loci	10979	32	0	0	0	0.451314	NA	FALSE	FALSE
GCST004602	chr19:45169952-46169952	Suspicious loci	11888	20	1	0.05	0	0.347654	NA	FALSE	FALSE
GCST004602	chr20:3261419-4261419	Non-suspicious loci	11685	3	0	0	0	0.666655	NA	FALSE	FALSE
GCST004602	chr20:4504696-5504696	Non-suspicious loci	12355	4	0	0	0	0.692506	NA	FALSE	FALSE
GCST004602	chr20:29805417-33020305	Non-suspicious loci	16873	59	0	0	0	0.580141	NA	FALSE	FALSE
GCST004602	chr20:39434603-40434603	Non-suspicious loci	9892	19	0	0	0	0.538985	NA	FALSE	FALSE
GCST004602	chr20:43529634-44529634	Non-suspicious loci	10750	39	0	0	0	0.22762	NA	FALSE	FALSE
GCST004602	chr20:45441553-46441553	Non-suspicious loci	9771	29	0	0	0	0.121407	NA	FALSE	FALSE
GCST004602	chr20:48340319-49340319	NA	10488	58	1	0.0172414	0	0.0702547	NA	FALSE	FALSE
GCST004602	chr20:49970475-50970475	Non-suspicious loci	11451	20	0	0	0	0.967114	NA	FALSE	FALSE
GCST004602	chr20:53105567-54105567	Non-suspicious loci	12165	2	0	0	0	0.896053	NA	FALSE	FALSE
GCST004602	chr20:56916581-57916581	Non-suspicious loci	13215	3	0	0	0	0.761161	NA	FALSE	FALSE
GCST004602	chr20:63580106-64444167	Non-suspicious loci	9071	8	0	0	0	0.263517	NA	FALSE	FALSE
GCST004602	chr21:33278643-34278643	Non-suspicious loci	10055	20	0	0	0	0.25273	NA	FALSE	FALSE
GCST004602	chr21:37966112-38966112	Non-suspicious loci	11211	2	0	0	0	0.990249	NA	FALSE	FALSE
GCST004602	chr21:43160671-44160671	NA	11980	256	0	0	1	0.0438993	0.00412536	TRUE	TRUE	chr21:43687681:T:C
GCST004602	chr21:44349611-45349611	Non-suspicious loci	14731	32	0	0	0	0.608734	NA	FALSE	FALSE
GCST004602	chr22:21063570-22063570	NA	5827	103	1	0.00970874	1	0.0444166	0.000390287	FALSE	FALSE	chr22:21628603:C:T
GCST004602	chr22:27285411-28285411	Non-suspicious loci	10961	1	0	0	0	0.929751	NA	FALSE	FALSE
GCST004602	chr22:29544544-30544544	NA	9219	123	107	0.869919	0	0.0619738	NA	FALSE	FALSE
GCST004602	chr22:31998964-32998964	Non-suspicious loci	12271	45	0	0	1	0.99224	1.38297e-05	FALSE	FALSE	chr22:32479203:G:A
GCST004602	chr22:35862502-37566896	Suspicious loci	21461	7	6	0.857143	1	1	1	TRUE	TRUE	chr22:37066896:A:G
GCST004602	chr22:39696076-40696076	NA	7931	126	1	0.00793651	0	0.0460924	NA	FALSE	FALSE
GCST004602	chr22:42245014-43245014	Non-suspicious loci	12726	12	0	0	0	0.245647	NA	FALSE	FALSE
GCST004602	chr22:43445024-44445024	Non-suspicious loci	12564	63	0	0	1	0.657426	0.0790719	TRUE	TRUE	chr22:43928847:C:G
GCST004602	chr22:50032837-50818468	Suspicious loci	9945	12	8	0.666667	1	0.99606	6.01588e-18	FALSE	FALSE	chr22:50524353:C:G
GCST004603	chr1:1714726-2714726	Non-suspicious loci	12417	34	0	0	1	0.911912	0.00267386	FALSE	TRUE	chr1:2228951:C:G
GCST004603	chr1:9891742-10891742	NA	9959	56	0	0	0	0.0560481	NA	FALSE	FALSE
GCST004603	chr1:11468598-12468598	Suspicious loci	10574	40	1	0.025	0	0.147026	NA	FALSE	FALSE
GCST004603	chr1:24909878-25909878	Suspicious loci	9975	148	2	0.0135135	1	0.932084	4.89143e-21	FALSE	FALSE	chr1:25420739:G:C
GCST004603	chr1:26436054-28415901	NA	17633	6	0	0	0	0.068327	NA	FALSE	FALSE
GCST004603	chr1:30269039-31269039	Non-suspicious loci	11982	1	0	0	0	0.999979	NA	FALSE	FALSE
GCST004603	chr1:39426485-40426485	Non-suspicious loci	10497	71	0	0	0	0.115888	NA	FALSE	FALSE
GCST004603	chr1:42875311-43875311	Non-suspicious loci	9645	30	0	0	1	0.261673	0.0619018	TRUE	TRUE	chr1:43339569:A:G
GCST004603	chr1:44881890-46644064	Non-suspicious loci	14579	129	0	0	1	0.159276	0.000902058	FALSE	FALSE	chr1:45331833:C:G
GCST004603	chr1:62041557-63041557	NA	10186	303	8	0.0264026	0	0.00931893	NA	FALSE	FALSE
GCST004603	chr1:87139806-88139806	Non-suspicious loci	10961	20	0	0	0	0.122949	NA	FALSE	FALSE
GCST004603	chr1:92460610-93460610	Non-suspicious loci	8392	3	0	0	0	0.553959	NA	FALSE	FALSE
GCST004603	chr1:109428142-110428142	Non-suspicious loci	10245	2	0	0	0	0.659144	NA	FALSE	FALSE
GCST004603	chr1:112159795-113159795	NA	11193	67	1	0.0149254	0	0.0664297	NA	FALSE	FALSE
GCST004603	chr1:117117383-118117383	Non-suspicious loci	9670	22	0	0	0	0.145563	NA	FALSE	FALSE
GCST004603	chr1:150022902-151702296	NA	14798	1	0	0	0	0.0166486	NA	FALSE	FALSE
GCST004603	chr1:153685372-154685372	Non-suspicious loci	8324	32	0	0	0	0.13572	NA	FALSE	FALSE
GCST004603	chr1:155964911-156964911	NA	9322	35	0	0	0	0.0566045	NA	FALSE	FALSE
GCST004603	chr1:170961055-172984700	Non-suspicious loci	19902	9	0	0	0	0.215747	NA	FALSE	FALSE
GCST004603	chr1:198525490-199525490	Non-suspicious loci	10711	0	0	0	0	0.298336	NA	FALSE	FALSE
GCST004603	chr1:203811491-205776933	Non-suspicious loci	21776	137	0	0	0	0.121934	NA	FALSE	FALSE
GCST004603	chr1:229657783-230657783	Non-suspicious loci	11709	28	0	0	0	0.50433	NA	FALSE	FALSE
GCST004603	chr1:247056467-248056467	Suspicious loci	12914	2	1	0.5	1	0.955021	0.955021	TRUE	TRUE	chr1:247556467:G:A
GCST004603	chr2:27008073-28008073	Non-suspicious loci	6813	16	0	0	1	0.996743	0.996743	TRUE	TRUE	chr2:27508073:T:C
GCST004603	chr2:30754972-31754972	Non-suspicious loci	11898	22	0	0	0	0.996045	NA	FALSE	FALSE
GCST004603	chr2:37317201-38317201	Non-suspicious loci	13097	17	0	0	0	0.411622	NA	FALSE	FALSE
GCST004603	chr2:42724818-44310257	Suspicious loci	21058	187	1	0.00534759	2	0.534624	0.534624	TRUE	TRUE	chr2:43224818:G:A,chr2:43505684:T:C
GCST004603	chr2:68235005-69235005	Non-suspicious loci	10837	7	0	0	0	0.977326	NA	FALSE	FALSE
GCST004603	chr2:69422741-70422741	NA	9734	84	1	0.0119048	1	0.0442528	0.000521697	FALSE	FALSE	chr2:69806452:C:T
GCST004603	chr2:110928267-111928267	Non-suspicious loci	8778	3	0	0	0	0.881462	NA	FALSE	FALSE
GCST004603	chr2:119253312-120755326	NA	16109	112	1	0.00892857	0	0.0533404	NA	FALSE	FALSE
GCST004603	chr2:159320864-160320864	Non-suspicious loci	10366	2	0	0	0	0.31845	NA	FALSE	FALSE
GCST004603	chr2:191331529-192331529	Non-suspicious loci	9393	1	0	0	0	0.991304	NA	FALSE	FALSE
GCST004603	chr2:210175783-211175783	Non-suspicious loci	10463	2	0	0	1	0.663538	0.663538	TRUE	TRUE	chr2:210675783:C:A
GCST004603	chr2:217729211-218729211	Non-suspicious loci	9652	5	0	0	0	0.999977	NA	FALSE	FALSE
GCST004603	chr2:225969438-226969438	Non-suspicious loci	10598	1	0	0	0	0.286342	NA	FALSE	FALSE
GCST004603	chr2:240071486-241071486	Non-suspicious loci	14477	1	0	0	0	1	NA	FALSE	FALSE
GCST004603	chr3:11726691-12726691	Non-suspicious loci	10092	26	0	0	0	0.166986	NA	FALSE	FALSE
GCST004603	chr3:17769920-18769920	Non-suspicious loci	9578	8	0	0	0	0.831261	NA	FALSE	FALSE
GCST004603	chr3:56315721-58796849	Non-suspicious loci	24896	2	0	0	0	1	NA	FALSE	FALSE
GCST004603	chr3:71848128-72848128	Non-suspicious loci	11693	3	0	0	0	0.76238	NA	FALSE	FALSE
GCST004603	chr3:107062150-108062150	NA	10156	89	26	0.292135	0	0.0987324	NA	FALSE	FALSE
GCST004603	chr3:122614156-123614156	Suspicious loci	10235	22	2	0.0909091	0	0.63028	NA	FALSE	FALSE
GCST004603	chr3:124127030-125127030	Non-suspicious loci	11038	20	0	0	0	0.49255	NA	FALSE	FALSE
GCST004603	chr3:167155374-168155374	NA	10249	159	0	0	0	0.0175413	NA	FALSE	FALSE
GCST004603	chr3:168597586-169597586	NA	10404	83	30	0.361446	0	0.0942704	NA	FALSE	FALSE
GCST004603	chr3:172056442-173056442	Non-suspicious loci	11138	1	0	0	0	0.455094	NA	FALSE	FALSE
GCST004603	chr3:178522634-179522634	Non-suspicious loci	10221	74	0	0	0	0.2028	NA	FALSE	FALSE
GCST004603	chr3:182803113-184872478	Non-suspicious loci	22203	2	0	0	0	0.974963	NA	FALSE	FALSE
GCST004603	chr3:185271094-186271094	Non-suspicious loci	9285	86	0	0	0	0.258068	NA	FALSE	FALSE
GCST004603	chr3:196289417-197289417	Non-suspicious loci	12701	10	0	0	0	0.192342	NA	FALSE	FALSE
GCST004603	chr4:2948054-3948054	Non-suspicious loci	14288	3	0	0	1	0.73431	0.258383	TRUE	TRUE	chr4:3447925:G:A
GCST004603	chr4:6389708-7389708	Non-suspicious loci	14144	6	0	0	0	0.681136	NA	FALSE	FALSE
GCST004603	chr4:17277672-18277672	Non-suspicious loci	10455	4	0	0	0	0.121318	NA	FALSE	FALSE
GCST004603	chr4:56401161-57401161	NA	12312	49	0	0	1	0.0911625	0.0300519	TRUE	TRUE	chr4:56931248:C:T
GCST004603	chr4:86762668-87762668	NA	9471	0	0	0	0	0.088598	NA	FALSE	FALSE
GCST004603	chr4:104612927-105612927	Suspicious loci	9934	23	1	0.0434783	0	0.168646	NA	FALSE	FALSE
GCST004603	chr4:109437359-110437359	Non-suspicious loci	10981	59	0	0	0	0.275303	NA	FALSE	FALSE
GCST004603	chr4:119028655-120028655	NA	10394	99	1	0.010101	0	0.0310434	NA	FALSE	FALSE
GCST004603	chr4:123323875-124323875	NA	10563	138	0	0	0	0.0457915	NA	FALSE	FALSE
GCST004603	chr4:140430278-141430278	Suspicious loci	10607	103	2	0.0194175	0	0.267557	NA	FALSE	FALSE
GCST004603	chr4:143604657-144604657	NA	10740	88	0	0	3	0.0673843	1.7519e-05	FALSE	FALSE	chr4:144120554:C:A,chr4:144120555:T:C,chr4:144120567:A:G
GCST004603	chr4:150943616-151943616	NA	8544	160	0	0	1	0.032059	0.00614713	TRUE	TRUE	chr4:151401419:C:T
GCST004603	chr4:156261036-157261036	NA	11115	103	0	0	0	0.0291911	NA	FALSE	FALSE
GCST004603	chr5:785859-1785859	Non-suspicious loci	13276	3	0	0	0	0.393257	NA	FALSE	FALSE
GCST004603	chr5:34158314-35158314	Non-suspicious loci	10129	18	0	0	0	0.355919	NA	FALSE	FALSE
GCST004603	chr5:66120956-67120956	Non-suspicious loci	11056	3	0	0	0	0.652415	NA	FALSE	FALSE
GCST004603	chr5:72367170-73367170	NA	8414	207	0	0	1	0.0196855	0.000625466	FALSE	FALSE	chr5:73052445:A:G
GCST004603	chr5:74843353-75843353	NA	10130	70	0	0	0	0.0956963	NA	FALSE	FALSE
GCST004603	chr5:76201084-77201084	Non-suspicious loci	11245	9	0	0	1	0.997122	0.997122	TRUE	TRUE	chr5:76701084:G:A
GCST004603	chr5:77989898-78989898	NA	10580	130	3	0.0230769	0	0.0811818	NA	FALSE	FALSE
GCST004603	chr5:87756149-90086851	Non-suspicious loci	19943	1	0	0	0	1	NA	FALSE	FALSE
GCST004603	chr5:111225320-112225320	Suspicious loci	11218	13	1	0.0769231	0	0.337962	NA	FALSE	FALSE
GCST004603	chr5:131190525-132850453	Suspicious loci	13669	90	1	0.0111111	1	0.119504	0.00981565	TRUE	TRUE	chr5:132340627:C:T
GCST004603	chr5:141630696-142630696	NA	11345	77	0	0	0	0.0645187	NA	FALSE	FALSE
GCST004603	chr5:156553395-157553395	NA	10365	88	0	0	1	0.0406028	0.00223004	TRUE	TRUE	chr5:157052498:A:G
GCST004603	chr5:158672350-160671257	NA	21203	73	8	0.109589	0	0.0967207	NA	FALSE	FALSE
GCST004603	chr6:33799600-37786321	Non-suspicious loci	47786	7	0	0	0	0.252946	NA	FALSE	FALSE
GCST004603	chr6:47127419-48127419	Non-suspicious loci	10620	90	0	0	0	0.434787	NA	FALSE	FALSE
GCST004603	chr6:52291371-53291371	NA	11678	179	2	0.0111732	0	0.0259393	NA	FALSE	FALSE
GCST004603	chr6:108776438-109776438	NA	9280	207	1	0.00483092	1	0.0223636	0.00308437	FALSE	TRUE	chr6:109284465:G:A
GCST004603	chr6:109893381-110893381	Non-suspicious loci	9536	18	0	0	0	0.135713	NA	FALSE	FALSE
GCST004603	chr6:112642666-113642666	NA	9954	68	0	0	0	0.0366191	NA	FALSE	FALSE
GCST004603	chr6:130321849-131321849	Non-suspicious loci	11474	1	0	0	0	0.964816	NA	FALSE	FALSE
GCST004603	chr6:134597778-136174461	Suspicious loci	16090	28	11	0.392857	0	0.999939	NA	FALSE	FALSE
GCST004603	chr6:163542323-164542323	Non-suspicious loci	11954	55	0	0	0	0.250074	NA	FALSE	FALSE
GCST004603	chr7:2333645-3333645	NA	16497	61	1	0.0163934	0	0.0448084	NA	FALSE	FALSE
GCST004603	chr7:35544919-36544919	Non-suspicious loci	10028	17	0	0	0	0.140605	NA	FALSE	FALSE
GCST004603	chr7:44387228-45387228	Suspicious loci	10795	41	1	0.0243902	0	0.169017	NA	FALSE	FALSE
GCST004603	chr7:73112048-74112048	Non-suspicious loci	8008	95	0	0	3	0.1434	0.00812525	TRUE	TRUE	chr7:73442719:A:G,chr7:73597712:G:A,chr7:73606007:C:G
GCST004603	chr7:80089645-81089645	Non-suspicious loci	10890	132	0	0	0	0.398119	NA	FALSE	FALSE
GCST004603	chr7:99967820-100967820	NA	6722	177	1	0.00564972	2	0.0233674	0.00135012	FALSE	TRUE	chr7:100358813:T:C,chr7:100359505:GCCT:G
GCST004603	chr7:106230198-107230198	Non-suspicious loci	11444	104	0	0	0	0.348593	NA	FALSE	FALSE
GCST004603	chr7:116381590-117381590	NA	8829	44	0	0	0	0.0753261	NA	FALSE	FALSE
GCST004603	chr7:123271856-124271856	NA	9523	55	0	0	0	0.0707017	NA	FALSE	FALSE
GCST004603	chr7:129142078-130142078	NA	10565	64	0	0	0	0.0782585	NA	FALSE	FALSE
GCST004603	chr7:135443622-136443622	NA	11320	46	0	0	0	0.0843514	NA	FALSE	FALSE
GCST004603	chr8:29962021-30962021	NA	10238	85	0	0	0	0.0430072	NA	FALSE	FALSE
GCST004603	chr8:65459664-66459664	NA	10282	121	0	0	0	0.033231	NA	FALSE	FALSE
GCST004603	chr8:105069300-106069300	Non-suspicious loci	10459	16	0	0	0	0.99593	NA	FALSE	FALSE
GCST004603	chr8:127316126-128316126	Non-suspicious loci	12420	33	0	0	0	0.228507	NA	FALSE	FALSE
GCST004603	chr8:129172355-130826687	Non-suspicious loci	19728	22	0	0	0	0.248363	NA	FALSE	FALSE
GCST004603	chr8:143428115-144428115	NA	10632	155	0	0	10	0.0750664	0.0735604	TRUE	TRUE	chr8:143921326:C:T,chr8:143921861:A:G,chr8:143923759:G:A,chr8:143925888:T:C,chr8:143926863:T:C,chr8:143927341:T:C,chr8:143927420:C:T,chr8:143933019:G:A,chr8:143985257:T:C,chr8:143992685:C:T
GCST004603	chr9:0-829343	Non-suspicious loci	11370	21	0	0	0	0.526835	NA	FALSE	FALSE
GCST004603	chr9:2122278-3122278	Non-suspicious loci	15431	3	0	0	1	0.752417	0.752417	TRUE	TRUE	chr9:2622278:G:A
GCST004603	chr9:4263176-6603093	Non-suspicious loci	31235	1	0	0	0	1	NA	FALSE	FALSE
GCST004603	chr9:21642908-22642908	Non-suspicious loci	12268	15	0	0	0	0.418884	NA	FALSE	FALSE
GCST004603	chr9:37698231-38698231	Non-suspicious loci	10823	19	0	0	0	0.126475	NA	FALSE	FALSE
GCST004603	chr9:69940754-70940754	NA	10322	84	3	0.0357143	0	0.0354711	NA	FALSE	FALSE
GCST004603	chr9:88277771-89277771	Non-suspicious loci	10872	69	0	0	0	0.906592	NA	FALSE	FALSE
GCST004603	chr9:90290168-91290168	Non-suspicious loci	11424	32	0	0	0	0.13598	NA	FALSE	FALSE
GCST004603	chr9:95930637-98445710	Non-suspicious loci	25212	11	0	0	0	0.999933	NA	FALSE	FALSE
GCST004603	chr9:123925949-124925949	Non-suspicious loci	10656	13	0	0	0	0.296312	NA	FALSE	FALSE
GCST004603	chr9:131980755-133489126	Non-suspicious loci	17990	2	0	0	0	1	NA	FALSE	FALSE
GCST004603	chr9:133558209-134558209	NA	13788	58	2	0.0344828	0	0.092924	NA	FALSE	FALSE
GCST004603	chr10:14073359-15073359	Non-suspicious loci	13179	31	0	0	0	0.11684	NA	FALSE	FALSE
GCST004603	chr10:24411876-25411876	Suspicious loci	11351	18	2	0.111111	0	0.162096	NA	FALSE	FALSE
GCST004603	chr10:29722269-30722269	NA	12003	58	0	0	1	0.0698129	0.00658648	TRUE	TRUE	chr10:30203480:ATAG:A
GCST004603	chr10:48555156-49555156	Non-suspicious loci	12211	113	0	0	0	0.167857	NA	FALSE	FALSE
GCST004603	chr10:62806426-63806426	Suspicious loci	9879	177	4	0.0225989	1	0.282409	2.10712e-30	FALSE	FALSE	chr10:63168063:C:G
GCST004603	chr10:78904390-79904390	Non-suspicious loci	11151	1	0	0	0	0.997742	NA	FALSE	FALSE
GCST004603	chr10:92579885-93579885	Non-suspicious loci	10564	10	0	0	0	0.595668	NA	FALSE	FALSE
GCST004603	chr11:0-696944	Suspicious loci	7596	65	3	0.0461538	1	0.998824	2.24039e-06	FALSE	FALSE	chr11:212408:C:T
GCST004603	chr11:5180179-6180179	Non-suspicious loci	15278	2	0	0	1	0.373131	0.00287259	FALSE	TRUE	chr11:5679771:C:T
GCST004603	chr11:8297456-9297456	Non-suspicious loci	10562	33	0	0	1	0.159382	0.146464	TRUE	TRUE	chr11:8730342:C:G
GCST004603	chr11:46959981-47959981	NA	6792	205	3	0.0146341	3	0.0626027	0.00988945	TRUE	TRUE	chr11:47679976:C:A,chr11:47767111:CGGTGGT:C,chr11:47835701:T:C
GCST004603	chr11:61303876-62303876	NA	10238	58	0	0	0	0.0784567	NA	FALSE	FALSE
GCST004603	chr11:63731768-64731768	NA	9424	43	0	0	1	0.062909	0.00264784	TRUE	TRUE	chr11:64200298:C:G
GCST004603	chr11:65225434-66225434	NA	8612	46	0	0	0	0.084851	NA	FALSE	FALSE
GCST004603	chr11:85520243-86520243	NA	10159	69	0	0	0	0.0404898	NA	FALSE	FALSE
GCST004603	chr11:94600525-95600525	Non-suspicious loci	10624	10	0	0	0	0.312795	NA	FALSE	FALSE
GCST004603	chr11:100130840-101130840	Non-suspicious loci	12225	14	0	0	0	0.844049	NA	FALSE	FALSE
GCST004603	chr11:107878047-108878047	NA	9059	282	2	0.0070922	1	0.0659188	0.00057251	FALSE	TRUE	chr11:108173261:C:T
GCST004603	chr11:113582900-114582900	Non-suspicious loci	10788	1	0	0	0	0.999992	NA	FALSE	FALSE
GCST004603	chr11:116252497-117252497	Non-suspicious loci	11981	4	0	0	0	0.449326	NA	FALSE	FALSE
GCST004603	chr11:118712608-119712608	NA	10907	55	2	0.0363636	0	0.0872907	NA	FALSE	FALSE
GCST004603	chr11:119921455-120921455	Non-suspicious loci	11371	1	0	0	0	0.313166	NA	FALSE	FALSE
GCST004603	chr11:125920615-126920615	Non-suspicious loci	13045	20	0	0	0	0.322134	NA	FALSE	FALSE
GCST004603	chr11:127960625-128960625	Non-suspicious loci	11771	3	0	0	0	0.925908	NA	FALSE	FALSE
GCST004603	chr12:118342-1118342	Non-suspicious loci	11490	1	0	0	0	0.557902	NA	FALSE	FALSE
GCST004603	chr12:5685368-6685368	NA	11757	102	2	0.0196078	1	0.0423131	0.00365934	TRUE	TRUE	chr12:6180596:T:C
GCST004603	chr12:28782547-29782547	Non-suspicious loci	12397	61	0	0	0	0.376933	NA	FALSE	FALSE
GCST004603	chr12:47318936-49768608	Non-suspicious loci	24425	9	0	0	0	0.64587	NA	FALSE	FALSE
GCST004603	chr12:50021094-51794999	NA	14184	1	0	0	0	0.0708836	NA	FALSE	FALSE
GCST004603	chr12:53817790-54817790	Non-suspicious loci	9565	8	0	0	0	0.727899	NA	FALSE	FALSE
GCST004603	chr12:56175083-57954856	Non-suspicious loci	14412	51	0	0	3	0.42767	1.00531e-07	FALSE	FALSE	chr12:56686880:CAT:C,chr12:56716147:A:T,chr12:56720523:A:T
GCST004603	chr12:64111299-65111299	Non-suspicious loci	9318	1	0	0	0	0.999998	NA	FALSE	FALSE
GCST004603	chr12:77326960-78326960	Non-suspicious loci	11087	9	0	0	0	0.357851	NA	FALSE	FALSE
GCST004603	chr12:108537207-110394162	Non-suspicious loci	19015	20	0	0	0	0.366123	NA	FALSE	FALSE
GCST004603	chr12:110422379-113227442	Suspicious loci	23086	25	4	0.16	1	0.98649	0.98649	TRUE	TRUE	chr12:111446804:T:C
GCST004603	chr12:114618502-115618502	Non-suspicious loci	12088	8	0	0	0	0.218543	NA	FALSE	FALSE
GCST004603	chr12:120477112-122279004	Non-suspicious loci	18995	1	0	0	0	1	NA	FALSE	FALSE
GCST004603	chr12:122718875-123718875	NA	8021	304	2	0.00657895	2	0.0306657	0.00569902	TRUE	TRUE	chr12:123261810:C:G,chr12:123321672:C:T
GCST004603	chr13:32071160-33071160	NA	10339	116	0	0	0	0.0558289	NA	FALSE	FALSE
GCST004603	chr13:70162475-71162475	Non-suspicious loci	11982	7	0	0	0	0.511435	NA	FALSE	FALSE
GCST004603	chr13:94747462-95747462	Non-suspicious loci	11878	11	0	0	0	0.194534	NA	FALSE	FALSE
GCST004603	chr13:107808032-108808032	Suspicious loci	12425	3	1	0.333333	0	0.635442	NA	FALSE	FALSE
GCST004603	chr13:109340279-110340279	Non-suspicious loci	12874	5	0	0	0	0.63712	NA	FALSE	FALSE
GCST004603	chr13:112860700-113860700	Suspicious loci	12597	15	1	0.0666667	0	0.345427	NA	FALSE	FALSE
GCST004603	chr14:50166569-51166569	NA	10627	39	0	0	0	0.086533	NA	FALSE	FALSE
GCST004603	chr14:54930820-55930820	Non-suspicious loci	10850	14	0	0	0	0.115317	NA	FALSE	FALSE
GCST004603	chr14:64520976-65520976	Non-suspicious loci	11007	19	0	0	0	0.61122	NA	FALSE	FALSE
GCST004603	chr14:67514849-68514849	Non-suspicious loci	9817	187	0	0	0	0.251596	NA	FALSE	FALSE
GCST004603	chr14:68522339-69522339	Non-suspicious loci	11003	0	0	0	0	0.748424	NA	FALSE	FALSE
GCST004603	chr14:74261944-75261944	Non-suspicious loci	9645	78	0	0	0	0.122745	NA	FALSE	FALSE
GCST004603	chr14:80918171-81918171	Non-suspicious loci	11426	6	0	0	0	0.191276	NA	FALSE	FALSE
GCST004603	chr14:92550053-93550053	Non-suspicious loci	10738	32	0	0	0	0.179733	NA	FALSE	FALSE
GCST004603	chr14:93880925-94880925	Non-suspicious loci	13205	6	0	0	1	0.605382	0.605382	TRUE	TRUE	chr14:94380925:T:A
GCST004603	chr14:100210432-101210432	Non-suspicious loci	11683	14	0	0	0	0.973394	NA	FALSE	FALSE
GCST004603	chr14:101543616-103600498	Non-suspicious loci	22664	23	0	0	3	0.587623	0.587623	TRUE	TRUE	chr14:103100448:C:T,chr14:103100498:C:G,chr14:103102277:T:A
GCST004603	chr14:104790607-105790607	NA	9656	127	0	0	0	0.0677255	NA	FALSE	FALSE
GCST004603	chr15:38482551-39482551	NA	11955	140	4	0.0285714	0	0.0865583	NA	FALSE	FALSE
GCST004603	chr15:41472233-42472233	NA	9763	45	0	0	0	0.0573041	NA	FALSE	FALSE
GCST004603	chr15:42486528-45088585	Suspicious loci	17956	23	1	0.0434783	1	0.50475	0.50475	TRUE	TRUE	chr15:43528519:C:T
GCST004603	chr15:56286080-57791103	Non-suspicious loci	17253	132	0	0	0	0.109867	NA	FALSE	FALSE
GCST004603	chr15:62549797-63549797	Non-suspicious loci	11693	11	0	0	0	1	NA	FALSE	FALSE
GCST004603	chr15:64406392-65406392	Suspicious loci	9413	73	1	0.0136986	1	0.141207	0.000270967	FALSE	FALSE	chr15:64865283:C:T
GCST004603	chr15:76473710-77473710	Non-suspicious loci	7836	22	0	0	0	0.247126	NA	FALSE	FALSE
GCST004603	chr15:90463407-91463407	Suspicious loci	12551	44	1	0.0227273	0	0.10545	NA	FALSE	FALSE
GCST004603	chr15:98204812-99204812	Non-suspicious loci	13207	3	0	0	0	0.572806	NA	FALSE	FALSE
GCST004603	chr16:0-980967	Non-suspicious loci	13287	34	0	0	0	0.115759	NA	FALSE	FALSE
GCST004603	chr16:8454178-9454178	Non-suspicious loci	15766	1	0	0	0	0.173759	NA	FALSE	FALSE
GCST004603	chr16:27995107-28995107	Non-suspicious loci	7263	21	0	0	1	0.8758	1.41201e-10	FALSE	FALSE	chr16:28595875:G:A
GCST004603	chr16:79222300-80222300	NA	16219	77	0	0	0	0.0456792	NA	FALSE	FALSE
GCST004603	chr16:84882128-85882128	Non-suspicious loci	15419	8	0	0	0	0.178396	NA	FALSE	FALSE
GCST004603	chr16:87354513-88991904	Non-suspicious loci	26748	39	0	0	0	0.285137	NA	FALSE	FALSE
GCST004603	chr17:1785345-2785345	NA	12102	282	1	0.0035461	0	0.0252471	NA	FALSE	FALSE
GCST004603	chr17:4437573-5437573	Non-suspicious loci	13005	24	0	0	2	0.382463	0.0982529	TRUE	TRUE	chr17:4933086:C:T,chr17:4972333:A:G
GCST004603	chr17:16448873-17448873	Non-suspicious loci	10358	1	0	0	1	0.999376	0.999376	TRUE	TRUE	chr17:16948873:A:G
GCST004603	chr17:19449781-20449781	NA	8966	51	0	0	2	0.0736865	0.0248744	TRUE	TRUE	chr17:19909228:T:C,chr17:19958145:C:T
GCST004603	chr17:28535542-30055687	NA	11602	160	9	0.05625	0	0.0427591	NA	FALSE	FALSE
GCST004603	chr17:35096588-36096588	Non-suspicious loci	11129	24	0	0	1	0.150322	0.0939299	TRUE	TRUE	chr17:35557785:T:C
GCST004603	chr17:36987939-37987939	NA	8467	71	14	0.197183	0	0.0336662	NA	FALSE	FALSE
GCST004603	chr17:43877654-44877654	Non-suspicious loci	9102	19	0	0	3	0.179996	0.108297	TRUE	TRUE	chr17:44372421:G:A,chr17:44375697:A:C,chr17:44377095:G:C
GCST004603	chr17:47943460-48943460	Non-suspicious loci	9171	0	0	0	0	0.213479	NA	FALSE	FALSE
GCST004603	chr17:56885980-57885980	Suspicious loci	11824	26	2	0.0769231	0	0.155519	NA	FALSE	FALSE
GCST004603	chr17:59050425-60050425	NA	7581	21	1	0.047619	0	0.0725842	NA	FALSE	FALSE
GCST004603	chr17:65714462-66714462	Non-suspicious loci	10856	5	0	0	1	0.826865	0.826865	TRUE	TRUE	chr17:66214462:A:C
GCST004603	chr18:9120507-10120507	NA	11818	30	0	0	0	0.0569576	NA	FALSE	FALSE
GCST004603	chr18:22641009-23641009	Non-suspicious loci	8133	3	0	0	0	0.999998	NA	FALSE	FALSE
GCST004603	chr18:43900536-44900536	Non-suspicious loci	9535	83	0	0	1	0.278815	5.72786e-08	FALSE	FALSE	chr18:44518221:G:A
GCST004603	chr18:45776334-46776334	Non-suspicious loci	11280	22	0	0	0	0.166443	NA	FALSE	FALSE
GCST004603	chr18:50652780-51652780	Non-suspicious loci	10858	2	0	0	0	0.82536	NA	FALSE	FALSE
GCST004603	chr18:62753621-63753621	Non-suspicious loci	10584	1	0	0	0	0.999115	NA	FALSE	FALSE
GCST004603	chr19:1503262-2503262	NA	13514	47	3	0.0638298	0	0.0717396	NA	FALSE	FALSE
GCST004603	chr19:9852442-10852442	Non-suspicious loci	11589	3	0	0	1	0.64634	0.64634	TRUE	TRUE	chr19:10352442:G:C
GCST004603	chr19:15602887-17584023	Non-suspicious loci	24528	8	0	0	0	0.642086	NA	FALSE	FALSE
GCST004603	chr19:18521025-20145264	Non-suspicious loci	17398	10	0	0	1	0.999312	5.16059e-05	FALSE	FALSE	chr19:19678719:A:G
GCST004603	chr19:34670884-35670884	Suspicious loci	11991	23	1	0.0434783	0	0.189931	NA	FALSE	FALSE
GCST004603	chr19:37775020-38775020	Non-suspicious loci	10043	18	0	0	0	0.115335	NA	FALSE	FALSE
GCST004603	chr19:44747899-46298198	Suspicious loci	18478	34	1	0.0294118	1	0.579465	0.00546287	FALSE	TRUE	chr19:45238753:C:G
GCST004603	chr19:50724066-51724066	Non-suspicious loci	12814	13	0	0	1	0.102855	0.0553201	TRUE	TRUE	chr19:51225385:A:G
GCST004603	chr19:54681876-55681876	Non-suspicious loci	11258	0	0	0	0	0.191	NA	FALSE	FALSE
GCST004603	chr19:57940326-58617616	NA	7949	55	0	0	3	0.0405224	0.0377851	TRUE	TRUE	chr19:58434689:G:A,chr19:58439756:T:C,chr19:58478128:A:C
GCST004603	chr20:1450251-2450251	Non-suspicious loci	11158	20	0	0	0	0.272795	NA	FALSE	FALSE
GCST004603	chr20:6141038-7141038	Non-suspicious loci	10947	30	0	0	0	0.159749	NA	FALSE	FALSE
GCST004603	chr20:8126746-9126746	Non-suspicious loci	10733	8	0	0	0	0.241876	NA	FALSE	FALSE
GCST004603	chr20:24177923-26676229	Suspicious loci	20428	4	1	0.25	0	0.96781	NA	FALSE	FALSE
GCST004603	chr20:29852693-30852693	Non-suspicious loci	1439	0	0	0	0	0.313665	NA	FALSE	FALSE
GCST004603	chr20:31206879-32807059	Suspicious loci	12938	8	3	0.375	0	0.41102	NA	FALSE	FALSE
GCST004603	chr20:55913821-56913821	Non-suspicious loci	11942	14	0	0	0	0.213524	NA	FALSE	FALSE
GCST004603	chr20:58523753-59523753	Non-suspicious loci	11572	0	0	0	0	0.986395	NA	FALSE	FALSE
GCST004603	chr20:63144491-64144491	NA	13764	94	0	0	1	0.0491463	0.00077683	TRUE	TRUE	chr20:63694757:A:C
GCST004603	chr21:34528144-35528144	Non-suspicious loci	11511	2	0	0	0	0.899361	NA	FALSE	FALSE
GCST004603	chr21:37998386-39869920	Non-suspicious loci	21772	43	0	0	0	0.241691	NA	FALSE	FALSE
GCST004603	chr22:19224571-20224571	Suspicious loci	12362	6	1	0.166667	0	0.577339	NA	FALSE	FALSE
GCST004603	chr22:27285411-28285411	Non-suspicious loci	10966	1	0	0	0	0.919492	NA	FALSE	FALSE
GCST004603	chr22:28799939-29799939	Non-suspicious loci	10009	1	0	0	0	0.695928	NA	FALSE	FALSE
GCST004603	chr22:36566896-37566896	Non-suspicious loci	12522	7	0	0	1	0.995675	0.995675	TRUE	TRUE	chr22:37066896:A:G
GCST004603	chr22:42489990-44428975	NA	24943	327	4	0.0122324	1	0.0521383	1.5317e-07	FALSE	FALSE	chr22:42810944:A:C
GCST004603	chr22:49690508-50690508	Non-suspicious loci	13331	4	0	0	0	0.982602	NA	FALSE	FALSE
GCST004604	chr1:2902268-3902268	Non-suspicious loci	14069	10	0	0	0	0.361299	NA	FALSE	FALSE
GCST004604	chr1:9797748-10797748	Non-suspicious loci	9703	2	0	0	0	0.348904	NA	FALSE	FALSE
GCST004604	chr1:15543683-16543683	Suspicious loci	10882	7	1	0.142857	0	0.573023	NA	FALSE	FALSE
GCST004604	chr1:45119570-46620954	NA	12323	273	6	0.021978	1	0.0184405	0.00378808	TRUE	TRUE	chr1:46027788:T:G
GCST004604	chr1:52349688-53349688	NA	10007	1	0	0	0	0.0179676	NA	FALSE	FALSE
GCST004604	chr1:147315880-148315880	NA	6935	39	4	0.102564	0	0.0666362	NA	FALSE	FALSE
GCST004604	chr1:154708991-156252715	Suspicious loci	12639	22	16	0.727273	1	0.961028	0.961028	TRUE	TRUE	chr1:155208991:T:A
GCST004604	chr1:161205892-162205892	NA	10177	1	0	0	0	0.0862028	NA	FALSE	FALSE
GCST004604	chr1:171671408-172671408	NA	9387	96	0	0	0	0.0284377	NA	FALSE	FALSE
GCST004604	chr1:213507378-214507378	Suspicious loci	11400	34	1	0.0294118	0	0.147744	NA	FALSE	FALSE
GCST004604	chr1:230922308-231922308	Non-suspicious loci	10677	2	0	0	0	0.914555	NA	FALSE	FALSE
GCST004604	chr2:23174855-24174855	Non-suspicious loci	10337	89	0	0	0	0.525359	NA	FALSE	FALSE
GCST004604	chr2:27008073-28008073	Non-suspicious loci	6809	16	0	0	1	0.355058	0.355058	TRUE	TRUE	chr2:27508073:T:C
GCST004604	chr2:45626027-47303224	Suspicious loci	22483	13	6	0.461538	0	0.885733	NA	FALSE	FALSE
GCST004604	chr2:110910354-111910354	Non-suspicious loci	8728	3	0	0	0	0.283028	NA	FALSE	FALSE
GCST004604	chr2:112707621-113707621	Non-suspicious loci	9402	16	0	0	0	0.212293	NA	FALSE	FALSE
GCST004604	chr2:120738062-121738062	Non-suspicious loci	10601	32	0	0	0	0.180682	NA	FALSE	FALSE
GCST004604	chr2:144511535-145511535	NA	8471	38	0	0	0	0.089474	NA	FALSE	FALSE
GCST004604	chr2:175609376-176609376	Non-suspicious loci	10344	1	0	0	0	0.941406	NA	FALSE	FALSE
GCST004604	chr2:206638855-207638855	Non-suspicious loci	10565	28	0	0	0	0.365119	NA	FALSE	FALSE
GCST004604	chr2:218193015-219193015	NA	8621	507	3	0.00591716	6	0.0766003	0.0505808	TRUE	TRUE	chr2:218643649:A:T,chr2:218644265:T:C,chr2:218644895:C:A,chr2:218690539:G:A,chr2:218697952:G:A,chr2:218737776:G:C
GCST004604	chr3:11816731-12816731	Non-suspicious loci	10218	3	0	0	0	0.50133	NA	FALSE	FALSE
GCST004604	chr3:37455842-38455842	Non-suspicious loci	10419	27	0	0	0	0.186412	NA	FALSE	FALSE
GCST004604	chr3:52006757-53006757	NA	9267	57	1	0.0175439	6	0.0517199	0.0166336	TRUE	TRUE	chr3:52522874:A:G,chr3:52523022:C:T,chr3:52523992:T:C,chr3:52524888:A:T,chr3:52533601:A:G,chr3:52550415:T:TCTC
GCST004604	chr3:56210233-57210233	Non-suspicious loci	10753	41	0	0	1	0.235442	0.0614908	TRUE	TRUE	chr3:56737223:A:C
GCST004604	chr3:57914159-58914159	NA	10619	207	1	0.00483092	2	0.0149321	0.010578	TRUE	TRUE	chr3:58410136:A:G,chr3:58424827:C:T
GCST004604	chr3:69256465-70256465	NA	11012	91	0	0	0	0.0816896	NA	FALSE	FALSE
GCST004604	chr3:168950582-169950582	NA	10445	50	0	0	0	0.0829157	NA	FALSE	FALSE
GCST004604	chr3:194456076-195456076	NA	13154	88	0	0	0	0.0826609	NA	FALSE	FALSE
GCST004604	chr4:54042708-55042708	Non-suspicious loci	11523	15	0	0	0	0.551614	NA	FALSE	FALSE
GCST004604	chr4:75951926-76951926	Non-suspicious loci	11042	18	0	0	0	0.319883	NA	FALSE	FALSE
GCST004604	chr4:79761400-80761400	Non-suspicious loci	9484	16	0	0	0	0.213713	NA	FALSE	FALSE
GCST004604	chr4:86617848-87617848	NA	9187	58	1	0.0172414	0	0.0442698	NA	FALSE	FALSE
GCST004604	chr4:101767552-102767552	Non-suspicious loci	10538	5	0	0	1	0.969227	0.969227	TRUE	TRUE	chr4:102267552:C:T
GCST004604	chr5:0-957146	NA	11290	1	0	0	0	0.0990435	NA	FALSE	FALSE
GCST004604	chr5:34006738-35006738	Non-suspicious loci	9474	42	0	0	0	0.114267	NA	FALSE	FALSE
GCST004604	chr5:39994576-40994576	Non-suspicious loci	10803	47	0	0	0	0.149918	NA	FALSE	FALSE
GCST004604	chr5:76684008-77684008	Suspicious loci	11076	10	1	0.1	0	0.313953	NA	FALSE	FALSE
GCST004604	chr5:176871039-177871039	Non-suspicious loci	8534	14	0	0	1	0.369084	0.369084	TRUE	TRUE	chr5:177371039:T:G
GCST004604	chr6:1595847-2595847	Non-suspicious loci	11592	83	0	0	0	0.149621	NA	FALSE	FALSE
GCST004604	chr6:6732156-7732156	Non-suspicious loci	13392	29	0	0	1	0.576198	0.000323094	FALSE	FALSE	chr6:7247111:C:A
GCST004604	chr6:24487877-25487877	Non-suspicious loci	13156	2	0	0	0	0.859594	NA	FALSE	FALSE
GCST004604	chr6:43562274-44562274	Non-suspicious loci	11682	2	0	0	0	1	NA	FALSE	FALSE
GCST004604	chr6:125990782-127630520	NA	13949	247	1	0.00404858	0	0.0317226	NA	FALSE	FALSE
GCST004604	chr6:129553316-130553316	Non-suspicious loci	11718	81	0	0	1	0.787227	0.000303913	FALSE	FALSE	chr6:130052957:C:A
GCST004604	chr6:134590090-135590090	Suspicious loci	10239	28	1	0.0357143	0	0.790221	NA	FALSE	FALSE
GCST004604	chr7:131956-1746931	Non-suspicious loci	24240	9	0	0	0	0.309366	NA	FALSE	FALSE
GCST004604	chr7:6210127-7210127	Non-suspicious loci	14560	29	0	0	0	0.968151	NA	FALSE	FALSE
GCST004604	chr7:98925998-101608689	Suspicious loci	23276	5	4	0.8	0	0.847206	NA	FALSE	FALSE
GCST004604	chr7:134184558-135184558	Non-suspicious loci	10777	0	0	0	0	0.985335	NA	FALSE	FALSE
GCST004604	chr7:151216108-152216108	Non-suspicious loci	12082	24	0	0	0	0.434638	NA	FALSE	FALSE
GCST004604	chr8:94515952-95515952	Suspicious loci	10827	89	1	0.011236	0	0.136872	NA	FALSE	FALSE
GCST004604	chr8:115021531-116021531	NA	8542	177	0	0	0	0.0429788	NA	FALSE	FALSE
GCST004604	chr8:127416000-128416000	Non-suspicious loci	12285	32	0	0	0	0.218975	NA	FALSE	FALSE
GCST004604	chr9:2122146-3122146	Non-suspicious loci	15457	3	0	0	1	0.756646	0.226397	TRUE	TRUE	chr9:2622278:G:A
GCST004604	chr9:3618111-4618111	Non-suspicious loci	15722	1	0	0	1	0.982754	0.982754	TRUE	TRUE	chr9:4118111:G:T
GCST004604	chr9:13480153-14480153	Non-suspicious loci	13236	38	0	0	1	0.538088	4.68781e-06	FALSE	FALSE	chr9:14009273:TA:T
GCST004604	chr9:31955264-32955264	Non-suspicious loci	12120	2	0	0	0	0.246799	NA	FALSE	FALSE
GCST004604	chr9:113094249-114094249	NA	11324	8	0	0	0	0.0322104	NA	FALSE	FALSE
GCST004604	chr9:127366245-128366245	Non-suspicious loci	9457	14	0	0	0	0.625555	NA	FALSE	FALSE
GCST004604	chr9:132774293-134460211	Suspicious loci	22674	12	10	0.833333	0	0.897394	NA	FALSE	FALSE
GCST004604	chr10:43873578-44873578	Non-suspicious loci	12727	6	0	0	0	0.382566	NA	FALSE	FALSE
GCST004604	chr10:58105995-59105995	NA	9757	340	0	0	0	0.011695	NA	FALSE	FALSE
GCST004604	chr10:68834748-69834748	Suspicious loci	12412	4	1	0.25	0	0.999976	NA	FALSE	FALSE
GCST004604	chr11:8377981-9377981	NA	10343	133	1	0.0075188	0	0.0557299	NA	FALSE	FALSE
GCST004604	chr11:9659444-10659444	Suspicious loci	10858	133	47	0.353383	0	0.185228	NA	FALSE	FALSE
GCST004604	chr11:30381895-31903276	Non-suspicious loci	13174	4	0	0	0	0.10812	NA	FALSE	FALSE
GCST004604	chr11:47366484-48366484	Non-suspicious loci	6590	18	0	0	0	0.734075	NA	FALSE	FALSE
GCST004604	chr11:61281553-62281553	NA	10194	61	0	0	0	0.0568643	NA	FALSE	FALSE
GCST004604	chr11:75243976-76243976	NA	9778	19	0	0	0	0.0967426	NA	FALSE	FALSE
GCST004604	chr12:1913815-2913815	NA	11307	22	0	0	0	0.0775512	NA	FALSE	FALSE
GCST004604	chr12:12393277-13393277	Non-suspicious loci	10939	9	0	0	0	0.290217	NA	FALSE	FALSE
GCST004604	chr12:45355644-46355644	NA	9348	130	0	0	1	0.0425843	0.00840862	TRUE	TRUE	chr12:45927731:A:T
GCST004604	chr12:47842520-48842520	Non-suspicious loci	10530	79	0	0	3	0.582825	2.35871e-13	FALSE	FALSE	chr12:48329541:C:G,chr12:48337092:T:C,chr12:48343202:T:G
GCST004604	chr12:110423494-113227442	Non-suspicious loci	23024	25	0	0	1	0.405876	0.405876	TRUE	TRUE	chr12:111446804:T:C
GCST004604	chr13:28156444-29156444	NA	10883	39	0	0	0	0.0796388	NA	FALSE	FALSE
GCST004604	chr14:20574607-21574607	Non-suspicious loci	12155	18	0	0	1	0.819627	0.819627	TRUE	TRUE	chr14:21074607:A:G
GCST004604	chr14:33677063-34677063	Non-suspicious loci	11515	12	0	0	0	0.313185	NA	FALSE	FALSE
GCST004604	chr14:63736875-64736875	Non-suspicious loci	9716	45	0	0	0	0.983507	NA	FALSE	FALSE
GCST004604	chr15:43235849-44844211	Non-suspicious loci	10463	20	0	0	1	0.364359	0.0726161	TRUE	TRUE	chr15:43528519:C:T
GCST004604	chr15:67537106-68537106	Non-suspicious loci	9562	19	0	0	0	0.332694	NA	FALSE	FALSE
GCST004604	chr15:74536750-77386550	Suspicious loci	22546	31	4	0.129032	1	0.363993	0.00226619	FALSE	TRUE	chr15:75843853:C:T
GCST004604	chr15:77744813-78744813	NA	11556	35	0	0	0	0.0666593	NA	FALSE	FALSE
GCST004604	chr16:50652114-51652114	Suspicious loci	11502	19	1	0.0526316	0	0.103931	NA	FALSE	FALSE
GCST004604	chr16:67295860-68295860	Non-suspicious loci	7246	1	0	0	0	0.223587	NA	FALSE	FALSE
GCST004604	chr16:70423707-71423707	Non-suspicious loci	8859	12	0	0	0	0.715272	NA	FALSE	FALSE
GCST004604	chr16:71545758-72545758	Non-suspicious loci	9571	3	0	0	0	0.194472	NA	FALSE	FALSE
GCST004604	chr16:88292238-90172181	Non-suspicious loci	26864	14	0	0	0	0.569964	NA	FALSE	FALSE
GCST004604	chr17:7757831-8757831	Non-suspicious loci	10738	21	0	0	1	0.368453	0.368453	TRUE	TRUE	chr17:8257831:C:T
GCST004604	chr17:45233694-47258001	NA	15069	3295	1048	0.318058	18	0.00998899	0.00413039	TRUE	TRUE	chr17:45429931:C:T,chr17:45593574:A:G,chr17:45845576:T:C,chr17:45845900:G:A,chr17:45846288:G:C,chr17:45846317:A:G,chr17:45846707:T:C,chr17:45846764:G:A,chr17:45846834:C:G,chr17:45983409:C:T,chr17:45983657:G:A,chr17:45983670:T:C,chr17:45983912:C:T,chr17:45990034:T:C,chr17:45999299:A:G,chr17:46031540:A:G,chr17:46039753:A:G,chr17:46171833:T:G
GCST004604	chr17:59248211-60248211	NA	7357	91	1	0.010989	1	0.0842111	0.00721079	TRUE	TRUE	chr17:59886176:A:G
GCST004604	chr17:60879228-61879228	Non-suspicious loci	7846	7	0	0	0	0.457645	NA	FALSE	FALSE
GCST004604	chr17:68585137-69585137	Non-suspicious loci	10224	3	0	0	2	0.952767	0.952767	TRUE	TRUE	chr17:69085137:A:G,chr17:69253570:C:T
GCST004604	chr18:48434533-49434533	Non-suspicious loci	11701	8	0	0	0	0.331541	NA	FALSE	FALSE
GCST004604	chr19:307442-1307442	Non-suspicious loci	15662	4	0	0	1	0.998539	2.02198e-06	FALSE	FALSE	chr19:815086:A:G
GCST004604	chr19:1661322-2661322	Suspicious loci	13812	85	1	0.0117647	0	0.263657	NA	FALSE	FALSE
GCST004604	chr19:18001541-19001541	NA	11253	88	0	0	0	0.0301696	NA	FALSE	FALSE
GCST004604	chr19:32762901-33762901	Non-suspicious loci	12548	3	0	0	0	0.505403	NA	FALSE	FALSE
GCST004604	chr19:40317974-41317974	Non-suspicious loci	11658	2	0	0	0	0.367382	NA	FALSE	FALSE
GCST004604	chr19:44741294-45741294	NA	11508	34	0	0	1	0.0851699	0.0573367	TRUE	TRUE	chr19:45238753:C:G
GCST004604	chr19:46569730-47569730	Suspicious loci	9996	44	1	0.0227273	0	0.121465	NA	FALSE	FALSE
GCST004604	chr19:49087165-50087165	Non-suspicious loci	11830	50	0	0	1	0.119212	2.90496e-06	FALSE	FALSE	chr19:49588541:G:T
GCST004604	chr20:25037011-26037011	NA	8477	144	0	0	2	0.0477512	0.0249809	TRUE	TRUE	chr20:25278370:G:T,chr20:25282133:G:A
GCST004604	chr20:43913724-44913724	Non-suspicious loci	10522	1	0	0	1	0.998934	0.998934	TRUE	TRUE	chr20:44413724:C:T
GCST004604	chr20:49985053-50985053	Non-suspicious loci	11425	8	0	0	0	0.338135	NA	FALSE	FALSE
GCST004604	chr20:57044460-58044460	NA	13247	36	1	0.0277778	0	0.0551201	NA	FALSE	FALSE
GCST004604	chr21:14705839-15705839	Non-suspicious loci	11582	7	0	0	0	0.491637	NA	FALSE	FALSE
GCST004604	chr21:33474554-34474554	Non-suspicious loci	10218	48	0	0	0	0.744828	NA	FALSE	FALSE
GCST004604	chr21:35961960-36961960	Non-suspicious loci	12574	1	0	0	0	0.875942	NA	FALSE	FALSE
GCST004604	chr22:21075631-22075631	NA	5844	1	0	0	0	0.0859734	NA	FALSE	FALSE
GCST004604	chr22:28307326-29307326	Suspicious loci	9672	103	1	0.00970874	1	0.173681	0.00278349	FALSE	TRUE	chr22:28800506:C:T
GCST004604	chr22:36566896-37566896	Non-suspicious loci	12524	7	0	0	1	0.999578	0.999578	TRUE	TRUE	chr22:37066896:A:G
GCST004604	chr22:42218545-43218545	Non-suspicious loci	12600	14	0	0	0	0.243317	NA	FALSE	FALSE
GCST004604	chr22:43428850-44428850	Suspicious loci	12560	61	1	0.0163934	1	0.439662	0.303316	TRUE	TRUE	chr22:43928847:C:G
GCST004604	chr22:45480504-46480504	Non-suspicious loci	12732	11	0	0	0	0.396144	NA	FALSE	FALSE
GCST004605	chr1:3274964-4274964	Non-suspicious loci	14299	57	0	0	0	0.974254	NA	FALSE	FALSE
GCST004605	chr1:24774256-25774256	Non-suspicious loci	9972	0	0	0	0	0.970638	NA	FALSE	FALSE
GCST004605	chr1:28395361-29395361	Non-suspicious loci	9817	36	0	0	0	0.146014	NA	FALSE	FALSE
GCST004605	chr1:39074035-40074035	NA	9894	51	0	0	1	0.0673207	0.000413508	FALSE	TRUE	chr1:39491629:G:A
GCST004605	chr1:42449675-43449675	Non-suspicious loci	9928	56	0	0	0	0.16952	NA	FALSE	FALSE
GCST004605	chr1:77739291-78739291	Non-suspicious loci	9608	61	0	0	0	0.100756	NA	FALSE	FALSE
GCST004605	chr1:117208553-118208553	Non-suspicious loci	9459	18	0	0	0	0.437925	NA	FALSE	FALSE
GCST004605	chr1:158117176-159117176	Non-suspicious loci	12407	50	0	0	3	0.611218	0.001339	FALSE	FALSE	chr1:158547352:C:T,chr1:158607319:A:C,chr1:158638145:T:G
GCST004605	chr1:203181817-204181817	NA	11321	62	0	0	0	0.0981165	NA	FALSE	FALSE
GCST004605	chr1:204732197-205732197	Non-suspicious loci	11099	156	0	0	0	0.222178	NA	FALSE	FALSE
GCST004605	chr1:247376149-248376149	Non-suspicious loci	12177	4	0	0	1	1	1	TRUE	TRUE	chr1:247876149:C:T
GCST004605	chr2:25223601-26223601	Non-suspicious loci	9062	57	0	0	0	0.12816	NA	FALSE	FALSE
GCST004605	chr2:164192059-165192059	Suspicious loci	9291	11	1	0.0909091	2	0.232056	0.135411	TRUE	TRUE	chr2:164694691:T:C,chr2:164695843:GA:G
GCST004605	chr2:168536909-169536909	Non-suspicious loci	10880	23	0	0	0	0.809195	NA	FALSE	FALSE
GCST004605	chr2:189076591-190076591	Non-suspicious loci	8946	5	0	0	0	0.241	NA	FALSE	FALSE
GCST004605	chr2:217907571-218907571	Non-suspicious loci	9212	154	0	0	2	0.565485	0.00225972	TRUE	TRUE	chr2:218644895:C:A,chr2:218690539:G:A
GCST004605	chr2:237661285-238661285	Non-suspicious loci	12722	15	0	0	0	0.303548	NA	FALSE	FALSE
GCST004605	chr3:11754288-12754288	NA	10054	51	1	0.0196078	0	0.0929419	NA	FALSE	FALSE
GCST004605	chr3:23806517-24806517	Non-suspicious loci	12073	9	0	0	0	0.192191	NA	FALSE	FALSE
GCST004605	chr3:132039117-133039117	NA	10903	119	1	0.00840336	1	0.087473	0.00757499	TRUE	TRUE	chr3:132619502:T:G
GCST004605	chr3:133248533-134919934	Non-suspicious loci	18612	0	0	0	0	0.871624	NA	FALSE	FALSE
GCST004605	chr3:195589324-196589324	Non-suspicious loci	11152	35	0	0	0	0.243185	NA	FALSE	FALSE
GCST004605	chr4:54042832-55042832	Non-suspicious loci	11523	18	0	0	0	0.555225	NA	FALSE	FALSE
GCST004605	chr4:143604973-144604973	Non-suspicious loci	10764	4	0	0	0	0.999959	NA	FALSE	FALSE
GCST004605	chr4:144633965-145633965	Non-suspicious loci	8457	10	0	0	0	0.304884	NA	FALSE	FALSE
GCST004605	chr5:612757-1612757	Non-suspicious loci	12882	15	0	0	0	0.206023	NA	FALSE	FALSE
GCST004605	chr5:72405231-73405231	Non-suspicious loci	8450	58	0	0	0	0.105082	NA	FALSE	FALSE
GCST004605	chr5:154147656-155147656	Suspicious loci	10738	52	1	0.0192308	0	0.392559	NA	FALSE	FALSE
GCST004605	chr5:158195558-159195558	NA	10139	41	0	0	0	0.0885379	NA	FALSE	FALSE
GCST004605	chr6:13420307-14420307	Non-suspicious loci	11008	46	0	0	0	0.155403	NA	FALSE	FALSE
GCST004605	chr6:14681491-15681491	NA	10891	22	0	0	0	0.0901489	NA	FALSE	FALSE
GCST004605	chr6:15787961-16787961	Non-suspicious loci	12156	25	0	0	1	0.359039	0.144726	TRUE	TRUE	chr6:16290530:T:A
GCST004605	chr6:24478283-25478283	Non-suspicious loci	13239	2	0	0	0	0.831647	NA	FALSE	FALSE
GCST004605	chr6:108768801-109768801	Suspicious loci	9294	174	10	0.0574713	1	0.455891	1.4943e-07	FALSE	FALSE	chr6:109284465:G:A
GCST004605	chr6:134597778-135597778	Suspicious loci	10232	28	7	0.25	0	0.979443	NA	FALSE	FALSE
GCST004605	chr7:44387228-45387228	NA	10797	41	1	0.0243902	0	0.0828784	NA	FALSE	FALSE
GCST004605	chr7:99539315-101142673	Suspicious loci	11672	32	1	0.03125	0	0.307655	NA	FALSE	FALSE
GCST004605	chr8:19554859-20554859	Non-suspicious loci	13825	100	0	0	1	0.19852	0.0083607	TRUE	TRUE	chr8:19962213:C:G
GCST004605	chr8:23059374-24059374	Non-suspicious loci	12819	4	0	0	0	0.371252	NA	FALSE	FALSE
GCST004605	chr8:41272929-43078842	Suspicious loci	17428	15	10	0.666667	0	0.99979	NA	FALSE	FALSE
GCST004605	chr8:84892969-85892969	Non-suspicious loci	6808	79	0	0	1	0.18651	0.000198933	FALSE	FALSE	chr8:85439768:G:A
GCST004605	chr8:97127834-98127834	Suspicious loci	10694	53	1	0.0188679	0	0.107031	NA	FALSE	FALSE
GCST004605	chr8:124987789-125987789	Non-suspicious loci	9957	26	0	0	0	0.644695	NA	FALSE	FALSE
GCST004605	chr8:143985526-144985526	Non-suspicious loci	9038	72	0	0	5	0.202545	0.0700875	TRUE	TRUE	chr8:144478125:G:A,chr8:144504344:C:A,chr8:144511903:G:A,chr8:144512433:C:T,chr8:144522536:T:G
GCST004605	chr9:88277771-89277771	Non-suspicious loci	10868	69	0	0	0	0.433904	NA	FALSE	FALSE
GCST004605	chr9:132773734-133773734	Non-suspicious loci	13040	47	0	0	4	0.172955	0.0476213	TRUE	TRUE	chr9:133255928:C:G,chr9:133255935:G:T,chr9:133256028:C:T,chr9:133256205:G:C
GCST004605	chr9:136705865-137705865	Non-suspicious loci	12752	7	0	0	1	0.825349	0.825349	TRUE	TRUE	chr9:137205865:C:G
GCST004605	chr11:9248015-10248015	Non-suspicious loci	10266	42	0	0	1	0.252958	0.252958	TRUE	TRUE	chr11:9748015:C:G
GCST004605	chr11:65083893-66083893	Non-suspicious loci	8830	6	0	0	0	0.994459	NA	FALSE	FALSE
GCST004605	chr11:100065652-101065652	NA	12313	56	0	0	0	0.0488139	NA	FALSE	FALSE
GCST004605	chr11:116278201-117278201	Non-suspicious loci	11972	2	0	0	0	0.87175	NA	FALSE	FALSE
GCST004605	chr12:3723993-4723993	NA	11366	17	0	0	0	0.080859	NA	FALSE	FALSE
GCST004605	chr14:64520976-65520976	Non-suspicious loci	11013	19	0	0	0	0.933887	NA	FALSE	FALSE
GCST004605	chr15:65215634-66215634	Suspicious loci	9640	228	4	0.0175439	1	0.119483	2.50519e-17	FALSE	FALSE	chr15:65624189:A:T
GCST004605	chr15:74562630-75562630	NA	7434	67	1	0.0149254	0	0.0651515	NA	FALSE	FALSE
GCST004605	chr15:77744894-78744894	Non-suspicious loci	11556	35	0	0	0	0.114308	NA	FALSE	FALSE
GCST004605	chr16:0-731300	Suspicious loci	8882	15	1	0.0666667	0	0.590057	NA	FALSE	FALSE
GCST004605	chr16:10790972-11790972	NA	13746	92	0	0	0	0.0407923	NA	FALSE	FALSE
GCST004605	chr16:88289676-89819143	Non-suspicious loci	23532	14	0	0	0	0.998626	NA	FALSE	FALSE
GCST004605	chr17:7759502-8759502	Non-suspicious loci	10727	12	0	0	2	0.194362	0.11262	TRUE	TRUE	chr17:8253992:C:T,chr17:8255914:A:G
GCST004605	chr17:28279751-29279751	NA	8348	1	0	0	0	0.0452702	NA	FALSE	FALSE
GCST004605	chr17:43187447-44751636	Non-suspicious loci	13831	42	0	0	0	0.973754	NA	FALSE	FALSE
GCST004605	chr17:79628718-80628718	Non-suspicious loci	12862	7	0	0	0	0.959409	NA	FALSE	FALSE
GCST004605	chr18:45639716-46639716	NA	11536	137	0	0	0	0.0908153	NA	FALSE	FALSE
GCST004605	chr19:556493-1556493	Non-suspicious loci	14710	2	0	0	1	0.656284	0.656284	TRUE	TRUE	chr19:1056493:G:C
GCST004605	chr19:4002189-5002189	Non-suspicious loci	13719	29	0	0	0	0.99985	NA	FALSE	FALSE
GCST004605	chr19:12390733-13390733	Non-suspicious loci	10409	53	0	0	0	0.246919	NA	FALSE	FALSE
GCST004605	chr19:16641231-17641231	Non-suspicious loci	12586	1	0	0	0	0.987163	NA	FALSE	FALSE
GCST004605	chr19:17979133-18979133	Non-suspicious loci	11232	3	0	0	0	0.433334	NA	FALSE	FALSE
GCST004605	chr19:32081163-33081163	Non-suspicious loci	11580	4	0	0	0	0.568888	NA	FALSE	FALSE
GCST004605	chr19:43274629-44274629	Non-suspicious loci	10751	2	0	0	1	0.999906	2.64912e-05	FALSE	FALSE	chr19:43774627:T:G
GCST004605	chr19:44409977-45409977	Non-suspicious loci	11700	0	0	0	0	0.287086	NA	FALSE	FALSE
GCST004605	chr20:3676425-4676425	Non-suspicious loci	12095	29	0	0	0	0.927599	NA	FALSE	FALSE
GCST004605	chr22:21084178-22084178	NA	5855	101	0	0	1	0.0821708	0.00466151	TRUE	TRUE	chr22:21628603:C:T
GCST004605	chr22:36566896-37566896	Suspicious loci	12528	7	5	0.714286	1	1	1	TRUE	TRUE	chr22:37066896:A:G
GCST004606	chr1:7944361-9795413	Non-suspicious loci	19931	107	0	0	0	0.134775	NA	FALSE	FALSE
GCST004606	chr1:11539288-12539288	Non-suspicious loci	10686	1	0	0	0	0.997853	NA	FALSE	FALSE
GCST004606	chr1:23372874-24372874	NA	8924	171	2	0.0116959	2	0.0237942	0.00808158	TRUE	TRUE	chr1:23854472:T:C,chr1:23875430:T:C
GCST004606	chr1:41402668-42402668	Non-suspicious loci	9970	16	0	0	0	0.168034	NA	FALSE	FALSE
GCST004606	chr1:64457764-65457764	Non-suspicious loci	9334	45	0	0	0	0.468069	NA	FALSE	FALSE
GCST004606	chr1:76853330-77853330	Non-suspicious loci	8887	6	0	0	0	0.555711	NA	FALSE	FALSE
GCST004606	chr1:78446283-79446283	Non-suspicious loci	11547	4	0	0	2	0.970243	0.970243	TRUE	TRUE	chr1:78893142:G:T,chr1:78946283:C:A
GCST004606	chr1:86786317-87786317	Suspicious loci	11088	31	3	0.0967742	0	0.256748	NA	FALSE	FALSE
GCST004606	chr1:92772958-93772958	NA	8527	176	2	0.0113636	3	0.0449217	0.0368079	TRUE	TRUE	chr1:93115467:T:C,chr1:93154836:G:A,chr1:93339644:T:G
GCST004606	chr1:100678281-101678281	Non-suspicious loci	11212	3	0	0	0	0.153045	NA	FALSE	FALSE
GCST004606	chr1:150123061-151123061	Non-suspicious loci	9003	19	0	0	0	0.306397	NA	FALSE	FALSE
GCST004606	chr1:166736865-167736865	NA	11488	40	0	0	0	0.0629896	NA	FALSE	FALSE
GCST004606	chr1:172322372-173322372	Non-suspicious loci	9775	24	0	0	0	0.149708	NA	FALSE	FALSE
GCST004606	chr1:198543349-199543349	Non-suspicious loci	10747	11	0	0	0	0.785818	NA	FALSE	FALSE
GCST004606	chr1:220378224-221378224	Non-suspicious loci	10403	18	0	0	1	0.266002	0.165654	TRUE	TRUE	chr1:220884397:C:G
GCST004606	chr2:7798563-8798563	Non-suspicious loci	10907	12	0	0	0	0.20955	NA	FALSE	FALSE
GCST004606	chr2:27963094-28963094	Non-suspicious loci	10035	23	0	0	0	0.103478	NA	FALSE	FALSE
GCST004606	chr2:61041104-62041104	NA	10112	1	0	0	0	0.0673757	NA	FALSE	FALSE
GCST004606	chr2:64929835-65929835	Non-suspicious loci	11757	35	0	0	0	0.273993	NA	FALSE	FALSE
GCST004606	chr2:85073959-86073959	Non-suspicious loci	11272	24	0	0	1	0.237087	0.0369058	TRUE	TRUE	chr2:85553413:C:T
GCST004606	chr2:95231593-98395188	Non-suspicious loci	17615	40	0	0	0	0.334172	NA	FALSE	FALSE
GCST004606	chr2:101240764-102852407	Suspicious loci	16423	21	19	0.904762	0	0.99988	NA	FALSE	FALSE
GCST004606	chr2:110642983-112144640	Non-suspicious loci	13442	30	0	0	0	0.244204	NA	FALSE	FALSE
GCST004606	chr2:212459321-213459321	Non-suspicious loci	11044	10	0	0	0	0.240394	NA	FALSE	FALSE
GCST004606	chr2:229757374-230757374	Non-suspicious loci	11477	47	0	0	0	0.138066	NA	FALSE	FALSE
GCST004606	chr2:232705886-233705886	Suspicious loci	11196	8	1	0.125	1	0.439871	0.0961147	TRUE	TRUE	chr2:233204655:C:T
GCST004606	chr2:240752274-242193529	Non-suspicious loci	17825	11	0	0	1	0.634411	4.31907e-06	FALSE	FALSE	chr2:241751260:G:A
GCST004606	chr3:2611655-3611655	Non-suspicious loci	14082	1	0	0	0	0.817211	NA	FALSE	FALSE
GCST004606	chr3:9686296-10686296	Non-suspicious loci	11880	3	0	0	0	0.526461	NA	FALSE	FALSE
GCST004606	chr3:11793492-12793492	Non-suspicious loci	10168	3	0	0	0	0.436334	NA	FALSE	FALSE
GCST004606	chr3:32505791-33505791	Non-suspicious loci	11289	6	0	0	0	0.562109	NA	FALSE	FALSE
GCST004606	chr3:42364624-43364624	Non-suspicious loci	10802	1	0	0	1	1	1	TRUE	TRUE	chr3:42864624:T:C
GCST004606	chr3:48425418-49425418	NA	5178	173	1	0.00578035	3	0.0314878	0.00420601	TRUE	TRUE	chr3:49144452:A:G,chr3:49163194:A:G,chr3:49163259:T:A
GCST004606	chr3:49612414-52361677	Non-suspicious loci	18650	16	0	0	0	0.258404	NA	FALSE	FALSE
GCST004606	chr3:98297542-99297542	NA	11691	4	0	0	0	0.071377	NA	FALSE	FALSE
GCST004606	chr3:111852566-113467228	Non-suspicious loci	17761	40	0	0	0	0.192961	NA	FALSE	FALSE
GCST004606	chr3:128097592-129749198	Suspicious loci	15695	34	1	0.0294118	0	0.662254	NA	FALSE	FALSE
GCST004606	chr3:169269713-170269713	NA	9917	51	0	0	3	0.088938	0.071183	TRUE	TRUE	chr3:169768356:A:G,chr3:169796797:A:T,chr3:169800667:T:C
GCST004606	chr3:186411355-187411355	Non-suspicious loci	12583	16	0	0	0	0.416117	NA	FALSE	FALSE
GCST004606	chr3:188228875-189228875	Non-suspicious loci	10316	73	0	0	0	0.108396	NA	FALSE	FALSE
GCST004606	chr3:194182849-195182849	Non-suspicious loci	13696	12	0	0	0	0.396142	NA	FALSE	FALSE
GCST004606	chr3:196281680-197281680	Non-suspicious loci	12728	13	0	0	0	0.230266	NA	FALSE	FALSE
GCST004606	chr4:38175441-39175441	Suspicious loci	11097	55	2	0.0363636	0	0.124133	NA	FALSE	FALSE
GCST004606	chr4:82126709-83126709	NA	10355	110	0	0	0	0.055756	NA	FALSE	FALSE
GCST004606	chr4:102027974-103027974	Non-suspicious loci	10327	1	0	0	0	0.999387	NA	FALSE	FALSE
GCST004606	chr4:122139784-123139784	Non-suspicious loci	9525	1	0	0	0	0.124574	NA	FALSE	FALSE
GCST004606	chr5:10124754-11124754	Non-suspicious loci	11324	17	0	0	0	0.435367	NA	FALSE	FALSE
GCST004606	chr5:35344023-36344023	Non-suspicious loci	9279	28	0	0	1	0.282945	5.70288e-05	FALSE	FALSE	chr5:35874473:C:T
GCST004606	chr5:98405524-99405524	NA	10515	253	1	0.00395257	1	0.033721	0.00519048	FALSE	TRUE	chr5:98856460:AAGG:A
GCST004606	chr5:110592097-111592097	Non-suspicious loci	10488	22	0	0	0	0.294624	NA	FALSE	FALSE
GCST004606	chr5:130081377-133471882	Suspicious loci	30972	75	1	0.0133333	1	0.724725	3.73104e-10	FALSE	FALSE	chr5:132340627:C:T
GCST004606	chr5:133784275-134784275	Non-suspicious loci	9768	4	0	0	1	0.420814	0.309101	TRUE	TRUE	chr5:134115992:C:A
GCST004606	chr5:141619476-142619476	NA	11301	85	1	0.0117647	0	0.0302167	NA	FALSE	FALSE
GCST004606	chr5:148320448-149320448	Suspicious loci	10409	30	3	0.1	1	0.511974	0.0116705	TRUE	TRUE	chr5:148826910:G:C
GCST004606	chr5:150581488-151581488	Non-suspicious loci	11793	7	0	0	0	0.324731	NA	FALSE	FALSE
GCST004606	chr5:176830190-177830190	NA	8794	33	0	0	0	0.0686103	NA	FALSE	FALSE
GCST004606	chr6:0-876329	Non-suspicious loci	8421	0	0	0	0	0.857561	NA	FALSE	FALSE
GCST004606	chr6:34062454-36051716	NA	22409	0	0	0	0	0.046407	NA	FALSE	FALSE
GCST004606	chr6:41729969-42729969	Non-suspicious loci	10316	15	0	0	0	0.675419	NA	FALSE	FALSE
GCST004606	chr6:89746690-90746690	Suspicious loci	10497	78	3	0.0384615	0	0.184728	NA	FALSE	FALSE
GCST004606	chr6:106622949-107622949	Non-suspicious loci	8881	12	0	0	0	0.302484	NA	FALSE	FALSE
GCST004606	chr6:134603041-135603041	Non-suspicious loci	10216	28	0	0	0	0.141601	NA	FALSE	FALSE
GCST004606	chr7:2631386-3631386	Non-suspicious loci	17223	4	0	0	0	0.721028	NA	FALSE	FALSE
GCST004606	chr7:20043532-21043532	Non-suspicious loci	11750	137	0	0	0	0.12274	NA	FALSE	FALSE
GCST004606	chr7:22244867-23244867	Non-suspicious loci	11413	1	0	0	0	0.120512	NA	FALSE	FALSE
GCST004606	chr7:36864044-37864044	NA	11067	53	0	0	0	0.0914027	NA	FALSE	FALSE
GCST004606	chr7:49876454-50876454	Non-suspicious loci	11109	2	0	0	0	0.651791	NA	FALSE	FALSE
GCST004606	chr7:75313412-76313412	Non-suspicious loci	9511	1	0	0	1	0.988965	0.988965	TRUE	TRUE	chr7:75813412:T:G
GCST004606	chr7:92279056-93279056	Non-suspicious loci	8055	1	0	0	0	0.999994	NA	FALSE	FALSE
GCST004606	chr7:112642501-113642501	Non-suspicious loci	9771	11	0	0	0	0.96863	NA	FALSE	FALSE
GCST004606	chr7:128439988-129439988	Suspicious loci	10737	16	1	0.0625	0	0.200557	NA	FALSE	FALSE
GCST004606	chr7:148672185-149672185	Suspicious loci	12093	193	5	0.0259067	0	0.636088	NA	FALSE	FALSE
GCST004606	chr8:22599490-23599490	Non-suspicious loci	13426	2	0	0	0	0.843718	NA	FALSE	FALSE
GCST004606	chr8:43351234-44351234	Non-suspicious loci	7010	13	0	0	0	0.247174	NA	FALSE	FALSE
GCST004606	chr8:45595429-48239071	Non-suspicious loci	13977	1	0	0	0	0.981252	NA	FALSE	FALSE
GCST004606	chr8:60224328-61224328	Non-suspicious loci	10917	30	0	0	0	0.222667	NA	FALSE	FALSE
GCST004606	chr8:118430591-119430591	Non-suspicious loci	10869	22	0	0	0	0.244628	NA	FALSE	FALSE
GCST004606	chr8:127492729-128492729	Non-suspicious loci	12117	10	0	0	0	0.209012	NA	FALSE	FALSE
GCST004606	chr8:129092026-130092026	Non-suspicious loci	11451	17	0	0	0	0.702379	NA	FALSE	FALSE
GCST004606	chr8:143603704-144603704	Non-suspicious loci	10387	2	0	0	1	0.998125	0.998125	TRUE	TRUE	chr8:144103704:G:A
GCST004606	chr9:4575628-7330796	Non-suspicious loci	37604	23	0	0	0	0.958143	NA	FALSE	FALSE
GCST004606	chr9:90834470-91834470	Non-suspicious loci	11131	0	0	0	0	0.179394	NA	FALSE	FALSE
GCST004606	chr9:110374513-111374513	Non-suspicious loci	11725	8	0	0	0	0.199387	NA	FALSE	FALSE
GCST004606	chr9:114434056-115434056	NA	11480	91	0	0	0	0.0698247	NA	FALSE	FALSE
GCST004606	chr9:132489126-133489126	Non-suspicious loci	12509	2	0	0	0	1	NA	FALSE	FALSE
GCST004606	chr9:133537707-134537707	Non-suspicious loci	13815	0	0	0	0	0.183456	NA	FALSE	FALSE
GCST004606	chr9:135932610-136932610	Suspicious loci	13324	60	2	0.0333333	2	0.128641	0.016622	TRUE	TRUE	chr9:136474501:G:A,chr9:136484462:T:C
GCST004606	chr10:421141-1421141	NA	12993	196	0	0	0	0.0472168	NA	FALSE	FALSE
GCST004606	chr10:7573399-9501441	Non-suspicious loci	22961	15	0	0	0	0.227086	NA	FALSE	FALSE
GCST004606	chr10:25947311-26947311	Non-suspicious loci	12439	59	0	0	0	0.217884	NA	FALSE	FALSE
GCST004606	chr10:27991444-28991444	Non-suspicious loci	11692	105	0	0	0	0.196229	NA	FALSE	FALSE
GCST004606	chr10:62128871-63128871	Suspicious loci	10394	34	1	0.0294118	0	0.112522	NA	FALSE	FALSE
GCST004606	chr10:87395485-88395485	Non-suspicious loci	9739	13	0	0	0	0.164236	NA	FALSE	FALSE
GCST004606	chr10:92190476-93190476	Suspicious loci	8762	47	2	0.0425532	0	0.225739	NA	FALSE	FALSE
GCST004606	chr10:113088287-114088287	Non-suspicious loci	10682	1	0	0	1	0.907384	0.907384	TRUE	TRUE	chr10:113588287:G:A
GCST004606	chr11:0-809127	Non-suspicious loci	9033	4	0	0	2	0.802554	0.802554	TRUE	TRUE	chr11:308314:T:C,chr11:309127:A:G
GCST004606	chr11:56916686-57916686	Non-suspicious loci	8486	2	0	0	1	0.357348	0.0341566	TRUE	TRUE	chr11:57378752:A:G
GCST004606	chr11:61303910-62303910	Non-suspicious loci	10247	58	0	0	0	0.157839	NA	FALSE	FALSE
GCST004606	chr11:65397785-66397785	Non-suspicious loci	8499	56	0	0	0	0.234969	NA	FALSE	FALSE
GCST004606	chr11:76082714-77082714	Non-suspicious loci	10861	21	0	0	0	0.230594	NA	FALSE	FALSE
GCST004606	chr11:107794680-108794680	NA	9353	283	4	0.0141343	1	0.0163307	0.00425068	TRUE	TRUE	chr11:108173261:C:T
GCST004606	chr11:116434348-117434348	NA	11369	294	0	0	1	0.0228581	0.00021193	FALSE	FALSE	chr11:117182717:C:A
GCST004606	chr11:127815955-128815955	Non-suspicious loci	11764	25	0	0	0	0.444694	NA	FALSE	FALSE
GCST004606	chr12:371759-1371759	Non-suspicious loci	11022	12	0	0	0	0.350104	NA	FALSE	FALSE
GCST004606	chr12:3709557-4709557	Non-suspicious loci	11346	2	0	0	0	0.301173	NA	FALSE	FALSE
GCST004606	chr12:55555651-56555651	NA	9024	51	0	0	1	0.0590405	0.00981309	TRUE	TRUE	chr12:56083910:A:T
GCST004606	chr12:56595926-57595926	Non-suspicious loci	7894	7	0	0	0	0.770395	NA	FALSE	FALSE
GCST004606	chr12:91625513-92625513	Non-suspicious loci	10563	25	0	0	0	0.280611	NA	FALSE	FALSE
GCST004606	chr12:108909193-110504063	NA	15843	93	0	0	1	0.0487683	2.65494e-05	FALSE	FALSE	chr12:109354439:CA:C
GCST004606	chr12:110557714-113227442	Suspicious loci	21957	27	1	0.037037	1	0.81669	0.175123	TRUE	TRUE	chr12:111446804:T:C
GCST004606	chr12:120420823-121420823	Non-suspicious loci	11137	25	0	0	0	0.300271	NA	FALSE	FALSE
GCST004606	chr13:39281776-41150150	NA	20042	203	2	0.00985222	0	0.0287491	NA	FALSE	FALSE
GCST004606	chr13:49737084-50737084	Non-suspicious loci	9185	6	0	0	0	0.236832	NA	FALSE	FALSE
GCST004606	chr13:98725217-99725217	Suspicious loci	10850	71	1	0.0140845	0	0.20019	NA	FALSE	FALSE
GCST004606	chr14:22619848-23619848	Non-suspicious loci	11112	7	0	0	0	0.999871	NA	FALSE	FALSE
GCST004606	chr14:24492783-25492783	Non-suspicious loci	12089	13	0	0	0	0.208537	NA	FALSE	FALSE
GCST004606	chr14:34913286-35913286	Non-suspicious loci	10126	9	0	0	0	0.426384	NA	FALSE	FALSE
GCST004606	chr14:54797613-55797613	NA	10433	356	1	0.00280899	4	0.0210305	0.00713538	TRUE	TRUE	chr14:55138217:C:A,chr14:55138318:A:C,chr14:55351799:T:A,chr14:55351988:T:C
GCST004606	chr14:75009305-76009305	Non-suspicious loci	10067	20	0	0	0	0.908437	NA	FALSE	FALSE
GCST004606	chr14:92120573-93120573	NA	12128	33	1	0.030303	1	0.0834064	0.00632885	FALSE	TRUE	chr14:92651884:C:T
GCST004606	chr14:93451185-94451185	Non-suspicious loci	11524	1	0	0	1	1	1	TRUE	TRUE	chr14:93951185:T:C
GCST004606	chr14:102816504-103816504	Non-suspicious loci	11643	38	0	0	0	0.173356	NA	FALSE	FALSE
GCST004606	chr15:66656561-67656561	Non-suspicious loci	9993	21	0	0	0	0.121954	NA	FALSE	FALSE
GCST004606	chr15:79465405-80465405	Non-suspicious loci	12224	21	0	0	3	0.499924	0.018854	TRUE	TRUE	chr15:79970875:C:T,chr15:79971003:A:C,chr15:79971064:C:T
GCST004606	chr15:90158042-91158042	Non-suspicious loci	12807	21	0	0	0	0.272823	NA	FALSE	FALSE
GCST004606	chr16:2286026-3286026	Non-suspicious loci	12413	20	0	0	0	0.178339	NA	FALSE	FALSE
GCST004606	chr16:10616590-11616590	Non-suspicious loci	14584	110	0	0	0	0.27786	NA	FALSE	FALSE
GCST004606	chr16:26832642-27832642	Non-suspicious loci	11529	39	0	0	0	0.213211	NA	FALSE	FALSE
GCST004606	chr16:29591839-31112658	Non-suspicious loci	8080	43	0	0	0	0.643184	NA	FALSE	FALSE
GCST004606	chr16:48119071-49119071	NA	8983	295	1	0.00338983	0	0.0221081	NA	FALSE	FALSE
GCST004606	chr16:56885075-57885075	Non-suspicious loci	12032	2	0	0	0	0.218275	NA	FALSE	FALSE
GCST004606	chr16:67213403-68760897	Non-suspicious loci	12618	30	0	0	0	0.161121	NA	FALSE	FALSE
GCST004606	chr16:79116159-80116159	Non-suspicious loci	16650	7	0	0	0	0.342084	NA	FALSE	FALSE
GCST004606	chr16:85276743-86276743	Non-suspicious loci	15590	33	0	0	0	0.372723	NA	FALSE	FALSE
GCST004606	chr16:87993354-88993354	Non-suspicious loci	16325	2	0	0	0	0.131733	NA	FALSE	FALSE
GCST004606	chr17:4132019-5797265	Non-suspicious loci	21115	3	0	0	1	0.895296	0.895296	TRUE	TRUE	chr17:4632019:G:A
GCST004606	chr17:7339283-8339283	Non-suspicious loci	10450	1	0	0	0	1	NA	FALSE	FALSE
GCST004606	chr17:39313110-41108272	Non-suspicious loci	17829	1	0	0	0	0.991865	NA	FALSE	FALSE
GCST004606	chr17:43263481-44263481	Non-suspicious loci	8957	5	0	0	1	0.323111	0.0208986	FALSE	TRUE	chr17:43848758:C:T
GCST004606	chr17:45093700-47176279	Non-suspicious loci	15573	0	0	0	0	0.14628	NA	FALSE	FALSE
GCST004606	chr17:48888381-49888381	Non-suspicious loci	9801	14	0	0	0	0.186963	NA	FALSE	FALSE
GCST004606	chr17:67384421-68384421	NA	10615	250	1	0.004	1	0.0928995	4.95167e-10	FALSE	FALSE	chr17:67991933:T:C
GCST004606	chr17:75326516-76326516	Non-suspicious loci	11360	49	0	0	1	0.269527	0.0306553	TRUE	TRUE	chr17:75831124:T:C
GCST004606	chr18:62753621-63753621	Non-suspicious loci	10602	1	0	0	0	1	NA	FALSE	FALSE
GCST004606	chr19:579960-1579960	Non-suspicious loci	14565	7	0	0	1	0.615755	0.615755	TRUE	TRUE	chr19:1079960:G:A
GCST004606	chr19:2679519-3679519	Non-suspicious loci	12909	1	0	0	1	0.999999	0.999999	TRUE	TRUE	chr19:3179519:C:T
GCST004606	chr19:15819338-16819338	Suspicious loci	11894	26	1	0.0384615	0	0.218674	NA	FALSE	FALSE
GCST004606	chr19:37909359-38909359	Non-suspicious loci	10581	2	0	0	0	0.968483	NA	FALSE	FALSE
GCST004606	chr19:39235635-40235635	NA	11391	80	1	0.0125	3	0.0623626	0.0185651	TRUE	TRUE	chr19:39707284:T:C,chr19:39709274:C:G,chr19:39735006:G:A
GCST004606	chr19:44739644-46356536	NA	19280	36	0	0	0	0.0565338	NA	FALSE	FALSE
GCST004606	chr19:48455005-49455005	Non-suspicious loci	12474	19	0	0	0	0.280558	NA	FALSE	FALSE
GCST004606	chr20:17149400-18149400	Non-suspicious loci	12555	11	0	0	0	0.21647	NA	FALSE	FALSE
GCST004606	chr20:31074548-32074548	Suspicious loci	6183	8	1	0.125	0	0.51526	NA	FALSE	FALSE
GCST004606	chr20:51024602-52648706	Non-suspicious loci	19022	17	0	0	0	0.140683	NA	FALSE	FALSE
GCST004606	chr21:32560745-33560745	Non-suspicious loci	10339	5	0	0	0	0.529446	NA	FALSE	FALSE
GCST004606	chr21:34526289-35526289	Non-suspicious loci	11498	17	0	0	0	0.432605	NA	FALSE	FALSE
GCST004606	chr21:36941870-37941870	NA	11557	115	0	0	0	0.0167813	NA	FALSE	FALSE
GCST004606	chr21:43743096-44743096	Non-suspicious loci	14132	3	0	0	0	0.595094	NA	FALSE	FALSE
GCST004606	chr22:23725858-24725858	Non-suspicious loci	10952	5	0	0	1	0.306061	0.219185	TRUE	TRUE	chr22:24226680:T:C
GCST004606	chr22:30772264-31772264	NA	9100	117	2	0.017094	1	0.0486375	1.25552e-05	FALSE	FALSE	chr22:31602626:G:A
GCST004606	chr22:36362461-37362461	Non-suspicious loci	12759	2	0	0	0	0.59521	NA	FALSE	FALSE
GCST004606	chr22:40508935-42111591	Suspicious loci	12898	73	1	0.0136986	1	0.766242	1.7483e-09	FALSE	FALSE	chr22:40844831:G:A
GCST004607	chr1:1714726-3580038	Non-suspicious loci	23721	5	0	0	0	0.999999	NA	FALSE	FALSE
GCST004607	chr1:8357043-9357043	Non-suspicious loci	10471	13	0	0	0	0.337016	NA	FALSE	FALSE
GCST004607	chr1:11473455-12473455	Suspicious loci	10561	40	3	0.075	0	0.142918	NA	FALSE	FALSE
GCST004607	chr1:18923057-19923057	Non-suspicious loci	12163	0	0	0	0	0.174249	NA	FALSE	FALSE
GCST004607	chr1:24195823-25735176	Non-suspicious loci	15893	9	0	0	0	0.893215	NA	FALSE	FALSE
GCST004607	chr1:26436054-28415901	Non-suspicious loci	17621	6	0	0	0	0.513895	NA	FALSE	FALSE
GCST004607	chr1:30269039-31269039	Non-suspicious loci	11987	1	0	0	0	0.999993	NA	FALSE	FALSE
GCST004607	chr1:42875311-43875311	Non-suspicious loci	9632	30	0	0	1	0.231265	0.045066	TRUE	TRUE	chr1:43339569:A:G
GCST004607	chr1:44896805-46560079	Non-suspicious loci	13677	1	0	0	0	0.541081	NA	FALSE	FALSE
GCST004607	chr1:65200918-66200918	NA	9219	96	2	0.0208333	0	0.091239	NA	FALSE	FALSE
GCST004607	chr1:87139806-88139806	Non-suspicious loci	10960	20	0	0	0	0.155936	NA	FALSE	FALSE
GCST004607	chr1:92460610-93460610	Non-suspicious loci	8394	3	0	0	0	0.647178	NA	FALSE	FALSE
GCST004607	chr1:112159795-113159795	NA	11192	67	1	0.0149254	0	0.0745033	NA	FALSE	FALSE
GCST004607	chr1:149855420-151729734	NA	15921	172	11	0.0639535	3	0.0152986	0.00538199	TRUE	TRUE	chr1:150286426:C:G,chr1:150510879:C:T,chr1:150512511:G:A
GCST004607	chr1:153198877-154198877	NA	8857	16	0	0	0	0.0834941	NA	FALSE	FALSE
GCST004607	chr1:155998451-156998451	NA	9412	33	0	0	0	0.0974389	NA	FALSE	FALSE
GCST004607	chr1:198525490-199525490	Non-suspicious loci	10708	0	0	0	0	0.497796	NA	FALSE	FALSE
GCST004607	chr1:203811491-204811491	Suspicious loci	11122	59	1	0.0169492	0	0.235759	NA	FALSE	FALSE
GCST004607	chr1:225274988-226274988	Non-suspicious loci	10404	6	0	0	0	0.9155	NA	FALSE	FALSE
GCST004607	chr1:247056467-248056467	Suspicious loci	12917	2	1	0.5	1	0.887349	0.887349	TRUE	TRUE	chr1:247556467:G:A
GCST004607	chr2:12311626-13311626	NA	11010	129	6	0.0465116	0	0.02429	NA	FALSE	FALSE
GCST004607	chr2:23177078-24177078	NA	10321	229	0	0	0	0.0744325	NA	FALSE	FALSE
GCST004607	chr2:27008073-28008073	Non-suspicious loci	6814	16	0	0	1	0.978614	0.978614	TRUE	TRUE	chr2:27508073:T:C
GCST004607	chr2:30754972-31754972	Non-suspicious loci	11894	22	0	0	0	0.482514	NA	FALSE	FALSE
GCST004607	chr2:42737679-44310257	Non-suspicious loci	20916	188	0	0	2	0.513253	0.246822	TRUE	TRUE	chr2:43224818:G:A,chr2:43505684:T:C
GCST004607	chr2:68235005-69235005	Non-suspicious loci	10833	7	0	0	0	0.999985	NA	FALSE	FALSE
GCST004607	chr2:99645753-100645753	NA	10868	0	0	0	0	0.0786985	NA	FALSE	FALSE
GCST004607	chr2:110928267-111928267	Non-suspicious loci	8778	3	0	0	0	0.917151	NA	FALSE	FALSE
GCST004607	chr2:119561228-120561228	NA	10312	97	0	0	0	0.0494105	NA	FALSE	FALSE
GCST004607	chr2:158817958-160880973	Non-suspicious loci	21501	2	0	0	0	0.999992	NA	FALSE	FALSE
GCST004607	chr2:200804409-201804409	Non-suspicious loci	8225	30	0	0	0	0.108297	NA	FALSE	FALSE
GCST004607	chr2:210178331-211178331	Non-suspicious loci	10494	2	0	0	1	0.590287	0.403464	TRUE	TRUE	chr2:210675783:C:A
GCST004607	chr2:217758320-218758320	NA	9585	157	0	0	2	0.0295121	0.00853437	TRUE	TRUE	chr2:218238857:A:G,chr2:218282080:G:A
GCST004607	chr2:225932279-226932279	Non-suspicious loci	10658	13	0	0	0	0.203663	NA	FALSE	FALSE
GCST004607	chr2:232870615-233870615	Non-suspicious loci	11588	26	0	0	0	0.172394	NA	FALSE	FALSE
GCST004607	chr3:11726691-12726691	Non-suspicious loci	10089	26	0	0	0	0.185086	NA	FALSE	FALSE
GCST004607	chr3:17776637-18776637	Non-suspicious loci	9599	7	0	0	0	0.664073	NA	FALSE	FALSE
GCST004607	chr3:27008810-28008810	NA	11377	29	0	0	0	0.0264798	NA	FALSE	FALSE
GCST004607	chr3:56315721-57315721	Non-suspicious loci	10585	2	0	0	0	0.999997	NA	FALSE	FALSE
GCST004607	chr3:57805320-58805320	NA	10396	196	2	0.0102041	0	0.0473235	NA	FALSE	FALSE
GCST004607	chr3:71848128-72848128	Non-suspicious loci	11690	3	0	0	0	0.669181	NA	FALSE	FALSE
GCST004607	chr3:107016171-108016171	Non-suspicious loci	10229	15	0	0	0	0.105073	NA	FALSE	FALSE
GCST004607	chr3:122614156-123614156	Non-suspicious loci	10230	22	0	0	0	0.170669	NA	FALSE	FALSE
GCST004607	chr3:124216263-125216263	Non-suspicious loci	11515	40	0	0	0	0.69033	NA	FALSE	FALSE
GCST004607	chr3:136333069-137333069	Non-suspicious loci	8396	1	0	0	0	0.238097	NA	FALSE	FALSE
GCST004607	chr3:168627630-169627630	NA	10378	149	0	0	0	0.0333199	NA	FALSE	FALSE
GCST004607	chr3:172056442-173056442	Non-suspicious loci	11139	1	0	0	0	0.554769	NA	FALSE	FALSE
GCST004607	chr3:182803113-184872454	Non-suspicious loci	22200	1	0	0	0	0.999589	NA	FALSE	FALSE
GCST004607	chr3:185270515-186270515	Non-suspicious loci	9281	89	0	0	0	0.463902	NA	FALSE	FALSE
GCST004607	chr3:196274542-197274542	Non-suspicious loci	12677	10	0	0	0	0.35281	NA	FALSE	FALSE
GCST004607	chr4:2942204-3942204	Non-suspicious loci	14259	1	0	0	0	0.724819	NA	FALSE	FALSE
GCST004607	chr4:6543343-7543343	Non-suspicious loci	15058	6	0	0	1	0.630866	0.026585	FALSE	TRUE	chr4:7042653:C:T
GCST004607	chr4:54042832-55042832	Non-suspicious loci	11513	18	0	0	0	0.839042	NA	FALSE	FALSE
GCST004607	chr4:86810713-87810713	Non-suspicious loci	9506	52	0	0	4	0.15313	0.141244	TRUE	TRUE	chr4:87266730:C:CAAA,chr4:87266731:C:CA,chr4:87266732:T:A,chr4:87310240:T:TA
GCST004607	chr4:104776593-105776593	NA	9948	66	0	0	2	0.0791622	0.0622343	TRUE	TRUE	chr4:105234042:C:T,chr4:105275843:A:G
GCST004607	chr4:109437359-110437359	Non-suspicious loci	10983	59	0	0	0	0.219169	NA	FALSE	FALSE
GCST004607	chr4:119059078-120059078	NA	10412	99	1	0.010101	0	0.025212	NA	FALSE	FALSE
GCST004607	chr4:123306369-124306369	NA	10599	137	0	0	0	0.0572949	NA	FALSE	FALSE
GCST004607	chr4:140430278-141430278	Suspicious loci	10608	103	2	0.0194175	0	0.421337	NA	FALSE	FALSE
GCST004607	chr4:143619066-144619066	Suspicious loci	10730	90	1	0.0111111	3	0.118372	1.45918e-06	FALSE	FALSE	chr4:144120554:C:A,chr4:144120555:T:C,chr4:144120567:A:G
GCST004607	chr4:147024662-148024662	Non-suspicious loci	9188	34	0	0	0	0.136886	NA	FALSE	FALSE
GCST004607	chr4:150928810-151928810	NA	8479	201	0	0	1	0.0132619	0.00510724	TRUE	TRUE	chr4:151401419:C:T
GCST004607	chr4:156257622-157257622	NA	11113	103	2	0.0194175	0	0.0300332	NA	FALSE	FALSE
GCST004607	chr4:184363015-185363015	Non-suspicious loci	12512	11	0	0	0	0.341261	NA	FALSE	FALSE
GCST004607	chr5:785859-1785859	Non-suspicious loci	13272	3	0	0	0	0.972962	NA	FALSE	FALSE
GCST004607	chr5:34158314-35158314	Non-suspicious loci	10130	18	0	0	0	0.296493	NA	FALSE	FALSE
GCST004607	chr5:55077457-56077457	NA	10171	105	0	0	0	0.0200479	NA	FALSE	FALSE
GCST004607	chr5:77989898-78989898	NA	10587	130	3	0.0230769	0	0.0610978	NA	FALSE	FALSE
GCST004607	chr5:87278677-89384379	Non-suspicious loci	17218	1	0	0	0	1	NA	FALSE	FALSE
GCST004607	chr5:111226186-112226186	Non-suspicious loci	11224	13	0	0	0	0.365499	NA	FALSE	FALSE
GCST004607	chr5:122369077-123369077	NA	10908	241	0	0	0	0.0894478	NA	FALSE	FALSE
GCST004607	chr5:131982219-132982219	Suspicious loci	9149	61	1	0.0163934	1	0.159768	0.0486362	TRUE	TRUE	chr5:132486380:A:G
GCST004607	chr5:139177876-140177876	NA	8135	55	0	0	0	0.0509077	NA	FALSE	FALSE
GCST004607	chr5:141630696-142630696	Suspicious loci	11341	77	1	0.012987	0	0.209383	NA	FALSE	FALSE
GCST004607	chr5:156460126-157460126	NA	10279	33	0	0	1	0.0488864	0.000312402	FALSE	FALSE	chr5:157052546:GTTGGAACAGTCGTCA:G
GCST004607	chr5:159671257-160671257	NA	11524	73	0	0	0	0.0717467	NA	FALSE	FALSE
GCST004607	chr5:177679418-178679418	Non-suspicious loci	10931	12	0	0	1	0.386285	9.82025e-06	FALSE	FALSE	chr5:178185738:G:T
GCST004607	chr6:6585584-7585584	Non-suspicious loci	13822	21	0	0	0	0.433751	NA	FALSE	FALSE
GCST004607	chr6:21308964-22308964	Non-suspicious loci	11462	20	0	0	0	0.394611	NA	FALSE	FALSE
GCST004607	chr6:33501604-35921340	Non-suspicious loci	29741	6	0	0	0	0.405972	NA	FALSE	FALSE
GCST004607	chr6:36842421-37842421	Non-suspicious loci	12662	34	0	0	0	0.188279	NA	FALSE	FALSE
GCST004607	chr6:42885160-43885160	Suspicious loci	10717	41	3	0.0731707	1	0.277219	0.000157203	FALSE	FALSE	chr6:43305866:A:G
GCST004607	chr6:52291371-53291371	NA	11679	179	2	0.0111732	0	0.0402685	NA	FALSE	FALSE
GCST004607	chr6:108771126-109771126	NA	9296	170	2	0.0117647	1	0.0390525	0.0120464	TRUE	TRUE	chr6:109284465:G:A
GCST004607	chr6:121957804-122957804	NA	10073	45	0	0	0	0.0536152	NA	FALSE	FALSE
GCST004607	chr6:130321849-131321849	Non-suspicious loci	11473	1	0	0	0	0.696179	NA	FALSE	FALSE
GCST004607	chr6:134597778-136189653	Suspicious loci	16258	28	14	0.5	0	0.99945	NA	FALSE	FALSE
GCST004607	chr6:163542323-164542323	Non-suspicious loci	11955	55	0	0	0	0.502989	NA	FALSE	FALSE
GCST004607	chr7:2326844-3326844	NA	16482	62	0	0	0	0.0858191	NA	FALSE	FALSE
GCST004607	chr7:17660840-18660840	Suspicious loci	11170	82	1	0.0121951	0	0.111771	NA	FALSE	FALSE
GCST004607	chr7:35545451-36545451	Non-suspicious loci	10027	42	0	0	0	0.184314	NA	FALSE	FALSE
GCST004607	chr7:44347477-45347477	Suspicious loci	10640	44	2	0.0454545	0	0.154819	NA	FALSE	FALSE
GCST004607	chr7:54592845-55592845	Non-suspicious loci	12818	6	0	0	0	0.493166	NA	FALSE	FALSE
GCST004607	chr7:99908870-100908870	NA	6646	176	1	0.00568182	2	0.02678	0.00209079	TRUE	TRUE	chr7:100358813:T:C,chr7:100359505:GCCT:G
GCST004607	chr7:101356650-102356650	Non-suspicious loci	10288	0	0	0	0	0.783451	NA	FALSE	FALSE
GCST004607	chr7:116350411-117350411	NA	8913	70	0	0	0	0.0946618	NA	FALSE	FALSE
GCST004607	chr7:123284655-124284655	NA	9545	55	1	0.0181818	0	0.0694016	NA	FALSE	FALSE
GCST004607	chr7:129523656-130523656	NA	10595	64	0	0	0	0.0787267	NA	FALSE	FALSE
GCST004607	chr7:130573817-131573817	Non-suspicious loci	10208	110	0	0	0	0.311983	NA	FALSE	FALSE
GCST004607	chr7:135161514-136161514	Non-suspicious loci	11444	4	0	0	0	0.159185	NA	FALSE	FALSE
GCST004607	chr7:139643725-140643725	NA	11447	83	7	0.0843373	0	0.0273728	NA	FALSE	FALSE
GCST004607	chr8:22083385-23083385	Non-suspicious loci	12287	14	0	0	1	0.38627	0.00481166	FALSE	TRUE	chr8:22579168:C:T
GCST004607	chr8:29923317-30923317	Non-suspicious loci	10083	68	0	0	0	0.183273	NA	FALSE	FALSE
GCST004607	chr8:65409795-66409795	NA	10407	126	1	0.00793651	0	0.0789144	NA	FALSE	FALSE
GCST004607	chr8:105069300-106069300	Non-suspicious loci	10459	16	0	0	0	0.879798	NA	FALSE	FALSE
GCST004607	chr8:127316126-128316126	Non-suspicious loci	12420	33	0	0	0	0.111743	NA	FALSE	FALSE
GCST004607	chr8:140791925-141791925	Non-suspicious loci	12512	6	0	0	0	0.248816	NA	FALSE	FALSE
GCST004607	chr8:143427616-144427616	NA	10640	155	0	0	10	0.0816952	0.0434525	TRUE	TRUE	chr8:143921326:C:T,chr8:143921861:A:G,chr8:143923759:G:A,chr8:143925888:T:C,chr8:143926863:T:C,chr8:143927341:T:C,chr8:143927420:C:T,chr8:143933019:G:A,chr8:143985257:T:C,chr8:143992685:C:T
GCST004607	chr9:4263176-6579482	Non-suspicious loci	30861	1	0	0	0	1	NA	FALSE	FALSE
GCST004607	chr9:21651140-22651140	Non-suspicious loci	12247	11	0	0	0	0.301558	NA	FALSE	FALSE
GCST004607	chr9:37697190-38697190	Non-suspicious loci	10830	19	0	0	0	0.141508	NA	FALSE	FALSE
GCST004607	chr9:88277771-89277771	Non-suspicious loci	10873	69	0	0	0	0.999587	NA	FALSE	FALSE
GCST004607	chr9:95930637-96930637	Non-suspicious loci	10248	11	0	0	0	0.998564	NA	FALSE	FALSE
GCST004607	chr9:97438372-98438372	NA	10509	43	1	0.0232558	1	0.0780506	0.0224162	TRUE	TRUE	chr9:97922475:A:G
GCST004607	chr9:123925949-124925949	Non-suspicious loci	10660	13	0	0	0	0.249801	NA	FALSE	FALSE
GCST004607	chr9:128206461-129206461	Non-suspicious loci	9536	14	0	0	0	0.235226	NA	FALSE	FALSE
GCST004607	chr9:132489126-133489126	Non-suspicious loci	12488	2	0	0	0	1	NA	FALSE	FALSE
GCST004607	chr9:133541986-134541986	NA	13800	58	0	0	0	0.0507682	NA	FALSE	FALSE
GCST004607	chr10:24411876-25411876	Non-suspicious loci	11354	18	0	0	0	0.171186	NA	FALSE	FALSE
GCST004607	chr10:26688019-27688019	NA	11346	60	0	0	1	0.0563478	0.000254255	FALSE	FALSE	chr10:27100268:T:C
GCST004607	chr10:48555156-49555156	Non-suspicious loci	12204	113	0	0	0	0.134192	NA	FALSE	FALSE
GCST004607	chr10:61558666-62558666	Non-suspicious loci	10389	27	0	0	0	0.133194	NA	FALSE	FALSE
GCST004607	chr10:78904390-79904390	Non-suspicious loci	11150	1	0	0	0	0.99978	NA	FALSE	FALSE
GCST004607	chr10:92579885-93579885	Non-suspicious loci	10548	10	0	0	0	0.604406	NA	FALSE	FALSE
GCST004607	chr10:93766427-94766427	Non-suspicious loci	9599	17	0	0	1	0.215585	0.0900736	TRUE	TRUE	chr10:94279840:G:C
GCST004607	chr10:99018968-100018968	Non-suspicious loci	10522	35	0	0	0	0.131681	NA	FALSE	FALSE
GCST004607	chr11:0-696944	Suspicious loci	7596	65	1	0.0153846	1	0.27777	0.022896	TRUE	TRUE	chr11:212408:C:T
GCST004607	chr11:2187789-3187789	Non-suspicious loci	13038	1	0	0	0	0.332288	NA	FALSE	FALSE
GCST004607	chr11:8297456-9297456	Non-suspicious loci	10557	33	0	0	1	0.176085	0.0440582	TRUE	TRUE	chr11:8730342:C:G
GCST004607	chr11:46959981-47959981	NA	6792	205	1	0.00487805	3	0.0324653	0.00670173	TRUE	TRUE	chr11:47679976:C:A,chr11:47767111:CGGTGGT:C,chr11:47835701:T:C
GCST004607	chr11:61352357-62352357	Non-suspicious loci	10274	59	0	0	0	0.107724	NA	FALSE	FALSE
GCST004607	chr11:63731768-64731768	Non-suspicious loci	9427	43	0	0	1	0.108823	4.69337e-05	FALSE	FALSE	chr11:64200298:C:G
GCST004607	chr11:64986329-65986329	NA	8940	74	1	0.0135135	1	0.0346024	2.13383e-07	FALSE	FALSE	chr11:65557854:C:CCAGCAG
GCST004607	chr11:72736889-73736889	Non-suspicious loci	9387	4	0	0	0	0.502575	NA	FALSE	FALSE
GCST004607	chr11:100130840-101130840	Non-suspicious loci	12223	14	0	0	0	0.905171	NA	FALSE	FALSE
GCST004607	chr11:107983375-108983375	NA	9071	83	17	0.204819	0	0.0851279	NA	FALSE	FALSE
GCST004607	chr11:113582900-114582900	Non-suspicious loci	10789	1	0	0	0	0.838075	NA	FALSE	FALSE
GCST004607	chr11:116331646-117331646	Non-suspicious loci	11720	7	0	0	0	0.487398	NA	FALSE	FALSE
GCST004607	chr11:118690254-119690254	Suspicious loci	10917	55	2	0.0363636	0	0.106096	NA	FALSE	FALSE
GCST004607	chr11:127960625-128960625	Non-suspicious loci	11766	3	0	0	0	0.858452	NA	FALSE	FALSE
GCST004607	chr12:130843-1130843	Non-suspicious loci	11471	1	0	0	0	0.572862	NA	FALSE	FALSE
GCST004607	chr12:3390199-4390199	Non-suspicious loci	11397	1	0	0	0	0.731998	NA	FALSE	FALSE
GCST004607	chr12:5836163-6836163	Non-suspicious loci	12097	14	0	0	0	0.484748	NA	FALSE	FALSE
GCST004607	chr12:46255311-47255311	NA	10593	258	0	0	0	0.0289862	NA	FALSE	FALSE
GCST004607	chr12:47298279-48298279	Non-suspicious loci	11188	9	0	0	0	0.125213	NA	FALSE	FALSE
GCST004607	chr12:50036867-51036867	Suspicious loci	7382	135	3	0.0222222	0	0.113535	NA	FALSE	FALSE
GCST004607	chr12:51412002-52412002	Non-suspicious loci	10561	3	0	0	0	0.977209	NA	FALSE	FALSE
GCST004607	chr12:53800776-54800776	Non-suspicious loci	9444	8	0	0	0	0.981341	NA	FALSE	FALSE
GCST004607	chr12:56252285-57954856	Non-suspicious loci	13803	2	0	0	1	0.968885	0.968885	TRUE	TRUE	chr12:56752285:T:G
GCST004607	chr12:61789386-62789386	NA	10612	111	8	0.0720721	0	0.0207844	NA	FALSE	FALSE
GCST004607	chr12:63879809-64879809	Suspicious loci	9267	41	1	0.0243902	0	0.168388	NA	FALSE	FALSE
GCST004607	chr12:77326960-78326960	Non-suspicious loci	11087	9	0	0	0	0.367034	NA	FALSE	FALSE
GCST004607	chr12:108537207-110328470	Non-suspicious loci	18438	20	0	0	0	0.391927	NA	FALSE	FALSE
GCST004607	chr12:110422379-113227442	Suspicious loci	23097	25	3	0.12	1	0.993843	0.993843	TRUE	TRUE	chr12:111446804:T:C
GCST004607	chr12:114618502-115618502	Non-suspicious loci	12084	8	0	0	0	0.191916	NA	FALSE	FALSE
GCST004607	chr12:120477112-123693817	Non-suspicious loci	30579	1	0	0	0	1	NA	FALSE	FALSE
GCST004607	chr13:40419781-41419781	Suspicious loci	9826	309	7	0.0226537	3	0.106331	0.00272918	TRUE	TRUE	chr13:40875472:G:A,chr13:40941150:T:A,chr13:40958916:T:C
GCST004607	chr13:70162479-71162479	Non-suspicious loci	11984	7	0	0	0	0.564799	NA	FALSE	FALSE
GCST004607	chr13:71268473-72268473	NA	10606	64	0	0	0	0.0801298	NA	FALSE	FALSE
GCST004607	chr13:94748987-95748987	Suspicious loci	11881	24	6	0.25	1	0.328875	5.15555e-21	FALSE	FALSE	chr13:95247100:A:G
GCST004607	chr13:107808032-108808032	Suspicious loci	12426	3	1	0.333333	0	0.805277	NA	FALSE	FALSE
GCST004607	chr13:109340279-110340279	Non-suspicious loci	12872	5	0	0	0	0.726219	NA	FALSE	FALSE
GCST004607	chr14:54205711-55205711	Non-suspicious loci	9737	14	0	0	0	0.365001	NA	FALSE	FALSE
GCST004607	chr14:64833158-65833158	Non-suspicious loci	11319	24	0	0	0	0.554692	NA	FALSE	FALSE
GCST004607	chr14:67514849-68514849	Non-suspicious loci	9794	187	0	0	0	0.132145	NA	FALSE	FALSE
GCST004607	chr14:68522339-69522339	Non-suspicious loci	11006	0	0	0	0	0.917166	NA	FALSE	FALSE
GCST004607	chr14:74257438-75257438	NA	9664	1	0	0	0	0.0613068	NA	FALSE	FALSE
GCST004607	chr14:80918171-81918171	Non-suspicious loci	11420	6	0	0	0	0.250493	NA	FALSE	FALSE
GCST004607	chr14:92146579-93146579	Suspicious loci	12170	32	1	0.03125	1	0.103919	0.0171575	TRUE	TRUE	chr14:92651884:C:T
GCST004607	chr14:93880925-94880925	Non-suspicious loci	13200	6	0	0	1	0.690652	0.690652	TRUE	TRUE	chr14:94380925:T:A
GCST004607	chr14:100210432-101210432	Suspicious loci	11675	14	1	0.0714286	0	0.984943	NA	FALSE	FALSE
GCST004607	chr14:101548834-103115128	Suspicious loci	16829	82	1	0.0121951	0	0.244779	NA	FALSE	FALSE
GCST004607	chr15:38482551-39482551	NA	11959	140	3	0.0214286	0	0.0864501	NA	FALSE	FALSE
GCST004607	chr15:41929647-45088585	Non-suspicious loci	23746	23	0	0	1	0.44966	0.44966	TRUE	TRUE	chr15:43528519:C:T
GCST004607	chr15:62549797-63549797	Non-suspicious loci	11686	11	0	0	0	0.839977	NA	FALSE	FALSE
GCST004607	chr15:76473710-77473710	Non-suspicious loci	7835	22	0	0	0	0.330399	NA	FALSE	FALSE
GCST004607	chr15:77750629-78750629	NA	11550	24	0	0	1	0.070903	0.0247868	TRUE	TRUE	chr15:78257739:G:T
GCST004607	chr15:98204812-99204812	Non-suspicious loci	13206	3	0	0	0	0.506761	NA	FALSE	FALSE
GCST004607	chr16:27995107-28995107	Non-suspicious loci	7267	21	0	0	1	0.638101	0.000453806	FALSE	FALSE	chr16:28595875:G:A
GCST004607	chr16:29149973-30149973	Non-suspicious loci	5845	30	0	0	0	0.199981	NA	FALSE	FALSE
GCST004607	chr16:68017374-69017374	Non-suspicious loci	9292	56	0	0	0	0.119141	NA	FALSE	FALSE
GCST004607	chr16:79222300-80222300	NA	16221	77	0	0	0	0.0545422	NA	FALSE	FALSE
GCST004607	chr16:84049359-85882232	Non-suspicious loci	30582	8	0	0	0	0.186887	NA	FALSE	FALSE
GCST004607	chr16:87991904-88991904	Non-suspicious loci	16316	39	0	0	0	0.264398	NA	FALSE	FALSE
GCST004607	chr17:1138551-2754480	NA	21649	271	1	0.00369004	0	0.0812123	NA	FALSE	FALSE
GCST004607	chr17:4436105-5436105	Non-suspicious loci	12992	24	0	0	2	0.337235	0.111308	TRUE	TRUE	chr17:4933086:C:T,chr17:4972333:A:G
GCST004607	chr17:7318224-8318224	Non-suspicious loci	10459	1	0	0	0	0.554321	NA	FALSE	FALSE
GCST004607	chr17:15614747-17448873	Non-suspicious loci	17419	1	0	0	1	1	1	TRUE	TRUE	chr17:16948873:A:G
GCST004607	chr17:35058885-36058885	Non-suspicious loci	10990	24	0	0	1	0.136606	0.101519	TRUE	TRUE	chr17:35557785:T:C
GCST004607	chr17:36988149-37988149	NA	8472	71	14	0.197183	0	0.0425922	NA	FALSE	FALSE
GCST004607	chr17:44017387-45017387	Suspicious loci	9202	5	1	0.2	1	0.900797	0.0960708	TRUE	TRUE	chr17:44385686:G:C
GCST004607	chr17:47943460-49465546	Non-suspicious loci	14698	0	0	0	0	0.182954	NA	FALSE	FALSE
GCST004607	chr17:54856142-55856142	NA	10615	38	0	0	0	0.0914417	NA	FALSE	FALSE
GCST004607	chr17:56885980-58832680	Suspicious loci	20351	26	2	0.0769231	0	0.532551	NA	FALSE	FALSE
GCST004607	chr17:59226291-60226291	Suspicious loci	7331	82	1	0.0121951	1	0.312833	0.000107675	FALSE	TRUE	chr17:59886176:A:G
GCST004607	chr17:65714462-66714462	Non-suspicious loci	10852	5	0	0	1	0.836029	0.836029	TRUE	TRUE	chr17:66214462:A:C
GCST004607	chr17:74191926-75191926	Non-suspicious loci	11813	20	0	0	2	0.228051	0.00403523	FALSE	TRUE	chr17:74695789:T:C,chr17:74704804:A:G
GCST004607	chr17:77628729-78628729	Non-suspicious loci	14330	5	0	0	1	0.44092	0.15039	TRUE	TRUE	chr17:78125783:A:G
GCST004607	chr17:79628718-80628718	Non-suspicious loci	12870	7	0	0	0	0.263079	NA	FALSE	FALSE
GCST004607	chr18:22641009-23641009	Non-suspicious loci	8132	3	0	0	0	0.867173	NA	FALSE	FALSE
GCST004607	chr18:43426156-44934514	Suspicious loci	14491	85	9	0.105882	0	0.232204	NA	FALSE	FALSE
GCST004607	chr18:50652780-51652780	Non-suspicious loci	10861	2	0	0	0	0.687982	NA	FALSE	FALSE
GCST004607	chr18:62753621-63753621	Non-suspicious loci	10588	1	0	0	0	1	NA	FALSE	FALSE
GCST004607	chr18:69381391-70381391	NA	11512	9	0	0	0	0.0712871	NA	FALSE	FALSE
GCST004607	chr19:10076093-11076093	Non-suspicious loci	11150	11	0	0	2	0.851785	0.00200391	FALSE	TRUE	chr19:10559508:C:G,chr19:10560316:C:T
GCST004607	chr19:14725581-16602887	Non-suspicious loci	23016	8	0	0	0	0.852717	NA	FALSE	FALSE
GCST004607	chr19:16641573-17641573	Non-suspicious loci	12557	7	0	0	0	0.233895	NA	FALSE	FALSE
GCST004607	chr19:18521025-20699157	Non-suspicious loci	24567	10	0	0	1	0.999992	1.66568e-06	FALSE	FALSE	chr19:19678719:A:G
GCST004607	chr19:37735436-39243329	Non-suspicious loci	16124	5	0	0	0	0.716422	NA	FALSE	FALSE
GCST004607	chr19:43148948-44148948	Non-suspicious loci	12082	1	0	0	1	0.957031	0.957031	TRUE	TRUE	chr19:43648948:A:G
GCST004607	chr19:44747899-45747899	Suspicious loci	11490	34	1	0.0294118	1	0.583691	0.00788431	FALSE	TRUE	chr19:45238753:C:G
GCST004607	chr19:50724706-51724706	Non-suspicious loci	12820	7	0	0	1	0.394192	0.38317	TRUE	TRUE	chr19:51225221:C:T
GCST004607	chr19:54682101-55682101	Non-suspicious loci	11254	1	0	0	1	0.751447	0.751447	TRUE	TRUE	chr19:55182101:C:T
GCST004607	chr20:1442625-2442625	Suspicious loci	11177	25	6	0.24	0	0.272814	NA	FALSE	FALSE
GCST004607	chr20:8126746-9126746	Non-suspicious loci	10735	8	0	0	0	0.278354	NA	FALSE	FALSE
GCST004607	chr20:24177923-26676229	Suspicious loci	20437	4	1	0.25	0	0.905422	NA	FALSE	FALSE
GCST004607	chr20:29852693-30852693	Non-suspicious loci	1439	0	0	0	0	0.723426	NA	FALSE	FALSE
GCST004607	chr20:31206879-32807059	Suspicious loci	12939	8	3	0.375	0	0.492087	NA	FALSE	FALSE
GCST004607	chr20:55913821-56913821	Non-suspicious loci	11939	14	0	0	0	0.214872	NA	FALSE	FALSE
GCST004607	chr20:58519629-59519629	Non-suspicious loci	11549	3	0	0	2	0.410084	0.29809	TRUE	TRUE	chr20:59022915:A:C,chr20:59022916:G:C
GCST004607	chr20:61856168-62856168	NA	14389	6	0	0	0	0.0893264	NA	FALSE	FALSE
GCST004607	chr20:63176805-64176805	Suspicious loci	13770	4	2	0.5	0	0.784319	NA	FALSE	FALSE
GCST004607	chr21:34528144-35528144	Non-suspicious loci	11509	2	0	0	0	0.294884	NA	FALSE	FALSE
GCST004607	chr21:37998386-39898611	Non-suspicious loci	22187	43	0	0	0	0.409934	NA	FALSE	FALSE
GCST004607	chr22:19523636-20523636	Non-suspicious loci	12337	21	0	0	0	0.161497	NA	FALSE	FALSE
GCST004607	chr22:27285448-29742481	Non-suspicious loci	25025	8	0	0	0	0.808635	NA	FALSE	FALSE
GCST004607	chr22:29911742-30911742	NA	10109	0	0	0	0	0.0732408	NA	FALSE	FALSE
GCST004607	chr22:36566896-37566896	Non-suspicious loci	12518	7	0	0	1	0.997025	0.997025	TRUE	TRUE	chr22:37066896:A:G
GCST004607	chr22:43428850-44428850	Suspicious loci	12536	61	1	0.0163934	1	0.361677	0.244417	TRUE	TRUE	chr22:43928847:C:G
GCST004607	chr22:49690508-50690508	Non-suspicious loci	13334	4	0	0	0	0.920437	NA	FALSE	FALSE
GCST004608	chr1:8681780-9681780	Non-suspicious loci	11364	1	0	0	0	0.999987	NA	FALSE	FALSE
GCST004608	chr1:21496019-22496019	Non-suspicious loci	12005	97	0	0	0	0.107311	NA	FALSE	FALSE
GCST004608	chr1:25751494-27278121	NA	13944	64	0	0	0	0.052395	NA	FALSE	FALSE
GCST004608	chr1:35978315-36978315	Suspicious loci	9450	5	2	0.4	0	1	NA	FALSE	FALSE
GCST004608	chr1:40380408-41380408	Non-suspicious loci	10956	1	0	0	0	0.568704	NA	FALSE	FALSE
GCST004608	chr1:55940602-56940602	Non-suspicious loci	11106	12	0	0	0	0.224217	NA	FALSE	FALSE
GCST004608	chr1:65171510-66171510	NA	9178	0	0	0	0	0.089609	NA	FALSE	FALSE
GCST004608	chr1:91219794-94046031	Non-suspicious loci	26602	5	0	0	0	0.999986	NA	FALSE	FALSE
GCST004608	chr1:107702312-108702312	Non-suspicious loci	9114	52	0	0	0	0.494564	NA	FALSE	FALSE
GCST004608	chr1:117096918-118096918	NA	9736	34	0	0	0	0.0912008	NA	FALSE	FALSE
GCST004608	chr1:150111627-151618814	Non-suspicious loci	13352	19	0	0	0	0.624207	NA	FALSE	FALSE
GCST004608	chr1:152867306-153867306	NA	10711	102	0	0	0	0.0407724	NA	FALSE	FALSE
GCST004608	chr1:158112753-159112753	Non-suspicious loci	12355	50	0	0	3	0.174659	0.0355438	TRUE	TRUE	chr1:158547352:C:T,chr1:158607319:A:C,chr1:158638145:T:G
GCST004608	chr1:160543331-162742975	Non-suspicious loci	23408	6	0	0	2	0.113146	0.0981049	TRUE	TRUE	chr1:161198399:C:T,chr1:161212418:C:G
GCST004608	chr1:184939929-185939929	Non-suspicious loci	10395	15	0	0	0	0.818601	NA	FALSE	FALSE
GCST004608	chr1:211749225-212749225	Non-suspicious loci	10365	56	0	0	0	0.172001	NA	FALSE	FALSE
GCST004608	chr1:220379447-221379447	Non-suspicious loci	10381	5	0	0	1	0.274098	0.0664741	TRUE	TRUE	chr1:220884304:C:T
GCST004608	chr1:226486191-227486191	NA	11227	101	0	0	0	0.0838941	NA	FALSE	FALSE
GCST004608	chr1:234273551-235273551	Non-suspicious loci	11094	6	0	0	0	0.684404	NA	FALSE	FALSE
GCST004608	chr1:246765967-247765967	NA	12844	58	2	0.0344828	2	0.0551323	0.0536972	TRUE	TRUE	chr1:247330821:C:A,chr1:247332083:T:C
GCST004608	chr2:7810391-8810391	Non-suspicious loci	10899	14	0	0	0	0.398399	NA	FALSE	FALSE
GCST004608	chr2:23173736-24173736	NA	10332	2	0	0	0	0.0626341	NA	FALSE	FALSE
GCST004608	chr2:27026125-28026125	Non-suspicious loci	6803	17	0	0	1	0.530531	0.18431	TRUE	TRUE	chr2:27508073:T:C
GCST004608	chr2:42632926-43632926	Suspicious loci	12887	76	5	0.0657895	0	0.464672	NA	FALSE	FALSE
GCST004608	chr2:64190936-65915452	NA	19732	35	0	0	0	0.0736913	NA	FALSE	FALSE
GCST004608	chr2:109212549-111494574	Non-suspicious loci	15036	1	0	0	0	0.909884	NA	FALSE	FALSE
GCST004608	chr2:112603284-113603284	NA	9540	31	0	0	0	0.0611068	NA	FALSE	FALSE
GCST004608	chr2:134545855-135545855	Non-suspicious loci	5475	3	0	0	0	0.794009	NA	FALSE	FALSE
GCST004608	chr2:135635655-136635655	NA	7563	52	0	0	0	0.07557	NA	FALSE	FALSE
GCST004608	chr2:159161778-160161778	NA	10787	226	2	0.00884956	0	0.0512	NA	FALSE	FALSE
GCST004608	chr2:180959459-181959459	Non-suspicious loci	9888	14	0	0	0	0.762263	NA	FALSE	FALSE
GCST004608	chr2:217635259-218635259	Non-suspicious loci	9721	0	0	0	0	0.999724	NA	FALSE	FALSE
GCST004608	chr2:224401446-225401446	NA	10759	27	0	0	0	0.0899222	NA	FALSE	FALSE
GCST004608	chr2:225923002-226923002	Non-suspicious loci	10650	13	0	0	0	0.166619	NA	FALSE	FALSE
GCST004608	chr2:240129912-241129912	Non-suspicious loci	14468	11	0	0	1	0.307742	0.0120123	FALSE	TRUE	chr2:240630832:A:C
GCST004608	chr3:11726280-12726280	Non-suspicious loci	10084	26	0	0	0	0.114997	NA	FALSE	FALSE
GCST004608	chr3:38765671-39765671	Non-suspicious loci	10686	2	0	0	1	0.934283	0.934283	TRUE	TRUE	chr3:39265671:G:A
GCST004608	chr3:42364624-43364624	Non-suspicious loci	10819	1	0	0	1	1	1	TRUE	TRUE	chr3:42864624:T:C
GCST004608	chr3:45321460-47707585	Non-suspicious loci	22306	332	0	0	1	0.129805	1.0907e-12	FALSE	FALSE	chr3:46408806:A:G
GCST004608	chr3:57468708-58468708	Non-suspicious loci	9482	13	0	0	0	0.654801	NA	FALSE	FALSE
GCST004608	chr3:71222064-72222064	Non-suspicious loci	11285	1	0	0	0	0.943915	NA	FALSE	FALSE
GCST004608	chr3:122886272-123886272	Non-suspicious loci	10013	44	0	0	0	0.282003	NA	FALSE	FALSE
GCST004608	chr3:128086459-129714366	Non-suspicious loci	15519	9	0	0	0	0.868888	NA	FALSE	FALSE
GCST004608	chr3:141073776-142073776	NA	10608	122	1	0.00819672	0	0.0939278	NA	FALSE	FALSE
GCST004608	chr3:172016227-173016227	Non-suspicious loci	11216	2	0	0	0	0.738276	NA	FALSE	FALSE
GCST004608	chr3:187232340-188917995	Non-suspicious loci	19548	44	0	0	0	0.147106	NA	FALSE	FALSE
GCST004608	chr4:225926-1225926	NA	12242	38	0	0	0	0.0798206	NA	FALSE	FALSE
GCST004608	chr4:6456855-7456855	NA	14534	66	1	0.0151515	0	0.0663309	NA	FALSE	FALSE
GCST004608	chr4:73594279-74594279	Suspicious loci	9432	45	1	0.0222222	0	0.368442	NA	FALSE	FALSE
GCST004608	chr4:82730274-83730274	Non-suspicious loci	10041	73	0	0	0	0.221338	NA	FALSE	FALSE
GCST004608	chr5:68797096-69797096	NA	6334	236	1	0.00423729	2	0.0958905	2.98911e-06	FALSE	FALSE	chr5:69320504:C:T,chr5:69419483:C:T
GCST004608	chr5:132483148-133483148	NA	10546	170	1	0.00588235	1	0.0697861	4.17527e-05	FALSE	FALSE	chr5:132825602:G:A
GCST004608	chr5:141659774-142659774	Non-suspicious loci	11375	91	0	0	0	0.285061	NA	FALSE	FALSE
GCST004608	chr5:148321753-149321753	NA	10399	30	0	0	1	0.0955738	0.0170139	FALSE	TRUE	chr5:148826910:G:C
GCST004608	chr5:149620109-150620109	Non-suspicious loci	11062	10	0	0	0	0.571305	NA	FALSE	FALSE
GCST004608	chr5:178194754-179194754	Non-suspicious loci	13941	74	0	0	1	0.153137	0.0143232	TRUE	TRUE	chr5:178695283:A:G
GCST004608	chr5:179257487-180257487	Suspicious loci	13375	55	1	0.0181818	0	0.391461	NA	FALSE	FALSE
GCST004608	chr6:34675122-35675122	NA	10645	126	0	0	0	0.0706909	NA	FALSE	FALSE
GCST004608	chr6:41510871-43048053	Non-suspicious loci	16245	22	0	0	0	0.945531	NA	FALSE	FALSE
GCST004608	chr6:44123269-45123269	Non-suspicious loci	11189	23	0	0	0	0.241837	NA	FALSE	FALSE
GCST004608	chr6:81253659-82253659	Non-suspicious loci	10475	3	0	0	0	0.985838	NA	FALSE	FALSE
GCST004608	chr6:86628240-88129034	NA	15597	1	0	0	0	0.0577008	NA	FALSE	FALSE
GCST004608	chr6:89693089-90693089	NA	10411	94	0	0	0	0.0465554	NA	FALSE	FALSE
GCST004608	chr6:106620549-107620549	Non-suspicious loci	8886	18	0	0	0	0.176846	NA	FALSE	FALSE
GCST004608	chr6:108882480-109882480	NA	9199	270	1	0.0037037	4	0.0559136	0.00146205	FALSE	TRUE	chr6:109446728:C:T,chr6:109506513:C:T,chr6:109564272:G:A,chr6:109585126:GCTT:G
GCST004608	chr6:143564640-144564640	Non-suspicious loci	10914	5	0	0	0	0.995116	NA	FALSE	FALSE
GCST004608	chr7:5962736-6962736	Suspicious loci	13163	14	1	0.0714286	0	0.860854	NA	FALSE	FALSE
GCST004608	chr7:7516446-8516446	NA	13415	31	0	0	0	0.0602634	NA	FALSE	FALSE
GCST004608	chr7:25531145-26531145	Non-suspicious loci	10652	2	0	0	0	0.997836	NA	FALSE	FALSE
GCST004608	chr7:28184757-29184757	Non-suspicious loci	11700	1	0	0	0	1	NA	FALSE	FALSE
GCST004608	chr7:44464464-45464464	NA	10835	144	0	0	4	0.0862731	0.0862731	TRUE	TRUE	chr7:44964464:T:C,chr7:44969742:A:G,chr7:45064532:G:A,chr7:45082725:C:A
GCST004608	chr7:49767738-50767738	Suspicious loci	10908	19	3	0.157895	0	0.936591	NA	FALSE	FALSE
GCST004608	chr7:64729048-66317335	NA	10680	0	0	0	0	0.0806989	NA	FALSE	FALSE
GCST004608	chr7:73142420-74142420	Suspicious loci	8309	48	1	0.0208333	1	0.323387	0.000638994	FALSE	TRUE	chr7:73442719:A:G
GCST004608	chr7:91461500-93107515	Non-suspicious loci	13871	42	0	0	0	0.567515	NA	FALSE	FALSE
GCST004608	chr7:137696944-138696944	Non-suspicious loci	10779	9	0	0	0	0.538334	NA	FALSE	FALSE
GCST004608	chr8:6548518-7548518	Non-suspicious loci	13321	12	0	0	0	0.569824	NA	FALSE	FALSE
GCST004608	chr8:8826721-9826721	Non-suspicious loci	15553	28	0	0	0	0.176754	NA	FALSE	FALSE
GCST004608	chr8:41274040-42274040	Non-suspicious loci	11063	4	0	0	0	0.594167	NA	FALSE	FALSE
GCST004608	chr8:42312939-44093785	Non-suspicious loci	15331	17	0	0	0	0.153443	NA	FALSE	FALSE
GCST004608	chr8:45524284-48784255	Non-suspicious loci	18382	1	0	0	0	0.998694	NA	FALSE	FALSE
GCST004608	chr8:55485392-56485392	NA	11446	273	0	0	1	0.0705485	0.000210527	FALSE	TRUE	chr8:56113670:C:A
GCST004608	chr8:60238272-61238272	Non-suspicious loci	10903	4	0	0	0	0.369405	NA	FALSE	FALSE
GCST004608	chr8:115089675-116089675	NA	8387	195	0	0	0	0.0424027	NA	FALSE	FALSE
GCST004608	chr8:129096822-130096822	Suspicious loci	11443	33	1	0.030303	0	0.204375	NA	FALSE	FALSE
GCST004608	chr9:0-805428	Non-suspicious loci	10973	5	0	0	0	0.201164	NA	FALSE	FALSE
GCST004608	chr9:4263176-5263176	Non-suspicious loci	15171	1	0	0	0	0.631848	NA	FALSE	FALSE
GCST004608	chr9:21643571-22643571	Non-suspicious loci	12244	11	0	0	0	0.217293	NA	FALSE	FALSE
GCST004608	chr9:33616085-34616085	Non-suspicious loci	8140	11	0	0	1	0.328624	0.30465	TRUE	TRUE	chr9:34107507:C:T
GCST004608	chr9:88385326-89385326	Non-suspicious loci	10871	11	0	0	0	0.845652	NA	FALSE	FALSE
GCST004608	chr9:110650273-112161153	Suspicious loci	16873	20	7	0.35	0	0.996635	NA	FALSE	FALSE
GCST004608	chr9:123747116-124747116	Non-suspicious loci	10547	58	0	0	0	0.12728	NA	FALSE	FALSE
GCST004608	chr9:127264326-128264326	Non-suspicious loci	9274	16	0	0	1	0.132659	0.108701	TRUE	TRUE	chr9:127774438:G:A
GCST004608	chr9:132754260-134532856	Suspicious loci	23722	47	3	0.0638298	4	0.160637	0.05452	TRUE	TRUE	chr9:133255928:C:G,chr9:133255935:G:T,chr9:133256028:C:T,chr9:133256205:G:C
GCST004608	chr9:135878050-136878050	Non-suspicious loci	13430	56	0	0	3	0.143424	0.000208321	FALSE	FALSE	chr9:136372044:C:T,chr9:136380842:G:C,chr9:136384721:G:A
GCST004608	chr10:7922242-8922242	NA	12350	26	0	0	0	0.0742588	NA	FALSE	FALSE
GCST004608	chr10:21604761-22604761	NA	8303	204	0	0	3	0.0376601	0.00522486	TRUE	TRUE	chr10:22209280:A:G,chr10:22209539:C:T,chr10:22209555:C:CAGA
GCST004608	chr10:28025363-29025363	NA	11915	115	0	0	0	0.0298274	NA	FALSE	FALSE
GCST004608	chr10:62852637-63852637	Non-suspicious loci	9971	1	0	0	0	0.326104	NA	FALSE	FALSE
GCST004608	chr10:96895225-97895225	NA	10782	190	1	0.00526316	2	0.0700269	0.00127627	FALSE	TRUE	chr10:97357146:C:T,chr10:97358625:T:C
GCST004608	chr10:99032633-100032633	Non-suspicious loci	10542	32	0	0	0	0.135056	NA	FALSE	FALSE
GCST004608	chr10:112451996-113451996	Non-suspicious loci	10340	17	0	0	0	0.328363	NA	FALSE	FALSE
GCST004608	chr11:0-806920	Suspicious loci	8999	10	1	0.1	1	0.3749	4.74602e-06	FALSE	FALSE	chr11:308290:T:C
GCST004608	chr11:1352991-2352991	Non-suspicious loci	14078	12	0	0	0	0.997919	NA	FALSE	FALSE
GCST004608	chr11:47277678-48277678	NA	6585	141	0	0	1	0.0596925	0.00373486	FALSE	TRUE	chr11:47618877:G:C
GCST004608	chr11:61313163-62313163	Non-suspicious loci	10256	57	0	0	0	0.153041	NA	FALSE	FALSE
GCST004608	chr11:113586475-114586475	Non-suspicious loci	10799	4	0	0	0	0.539596	NA	FALSE	FALSE
GCST004608	chr11:118658103-119658103	Non-suspicious loci	10916	5	0	0	0	0.345482	NA	FALSE	FALSE
GCST004608	chr11:122143695-123143695	Non-suspicious loci	10715	63	0	0	0	0.147386	NA	FALSE	FALSE
GCST004608	chr12:142348-1142348	Non-suspicious loci	11466	11	0	0	0	0.476578	NA	FALSE	FALSE
GCST004608	chr12:2622550-3622550	Suspicious loci	11757	52	17	0.326923	0	0.102788	NA	FALSE	FALSE
GCST004608	chr12:5884185-6884185	Non-suspicious loci	12045	13	0	0	0	0.993653	NA	FALSE	FALSE
GCST004608	chr12:7555648-8555648	Non-suspicious loci	11833	8	0	0	0	0.16022	NA	FALSE	FALSE
GCST004608	chr12:9928992-10928992	NA	11561	123	0	0	0	0.0739024	NA	FALSE	FALSE
GCST004608	chr12:52944475-54792096	Suspicious loci	16368	5	1	0.2	0	0.393413	NA	FALSE	FALSE
GCST004608	chr12:68850234-69850234	Non-suspicious loci	11175	2	0	0	1	0.933537	0.933537	TRUE	TRUE	chr12:69350234:C:A
GCST004608	chr12:89004600-90004600	NA	7800	97	0	0	2	0.0331075	0.0137108	TRUE	TRUE	chr12:89459631:G:A,chr12:89523741:A:G
GCST004608	chr12:107826669-108826669	Non-suspicious loci	11600	26	0	0	0	0.300847	NA	FALSE	FALSE
GCST004608	chr12:110907152-112868357	Suspicious loci	14799	9	1	0.111111	0	0.467093	NA	FALSE	FALSE
GCST004608	chr12:115901216-116901216	Non-suspicious loci	10499	20	0	0	0	0.424076	NA	FALSE	FALSE
GCST004608	chr13:27529870-28529870	Non-suspicious loci	10407	2	0	0	0	1	NA	FALSE	FALSE
GCST004608	chr13:39928504-41482954	Non-suspicious loci	16460	14	0	0	0	0.931872	NA	FALSE	FALSE
GCST004608	chr13:71439282-72439282	Non-suspicious loci	10304	11	0	0	0	0.777478	NA	FALSE	FALSE
GCST004608	chr13:107841146-108841146	Non-suspicious loci	12421	1	0	0	0	0.960577	NA	FALSE	FALSE
GCST004608	chr13:108869216-109869216	Non-suspicious loci	12193	13	0	0	0	0.256417	NA	FALSE	FALSE
GCST004608	chr14:22620140-23620140	Non-suspicious loci	11112	6	0	0	0	1	NA	FALSE	FALSE
GCST004608	chr14:34630816-35630816	Non-suspicious loci	10797	8	0	0	0	0.338299	NA	FALSE	FALSE
GCST004608	chr14:68934073-69934073	Non-suspicious loci	9954	23	0	0	0	0.101117	NA	FALSE	FALSE
GCST004608	chr14:102875015-103875015	Suspicious loci	11715	109	2	0.0183486	0	0.208323	NA	FALSE	FALSE
GCST004608	chr15:41859702-42859702	Non-suspicious loci	9386	4	0	0	0	0.689696	NA	FALSE	FALSE
GCST004608	chr15:43047961-44047961	Non-suspicious loci	5919	6	0	0	0	0.204316	NA	FALSE	FALSE
GCST004608	chr15:49927557-50927557	NA	9968	27	0	0	1	0.0657975	0.0398031	TRUE	TRUE	chr15:50481590:A:G
GCST004608	chr15:64950052-65950052	NA	9125	0	0	0	0	0.0206851	NA	FALSE	FALSE
GCST004608	chr15:74347085-75347085	Non-suspicious loci	7952	85	0	0	1	0.298627	0.0516799	TRUE	TRUE	chr15:74837752:T:C
GCST004608	chr15:79467933-80467933	Non-suspicious loci	12227	19	0	0	3	0.331766	0.0104223	FALSE	TRUE	chr15:79970875:C:T,chr15:79971003:A:C,chr15:79971064:C:T
GCST004608	chr15:85079548-86079548	NA	11316	157	0	0	7	0.0491568	0.0491568	TRUE	TRUE	chr15:85579423:T:C,chr15:85579548:T:C,chr15:85579788:C:T,chr15:85580757:G:A,chr15:85581252:C:G,chr15:85581324:G:A,chr15:85581715:T:C
GCST004608	chr15:100676592-101676592	Non-suspicious loci	14163	29	0	0	1	0.218544	0.118256	TRUE	TRUE	chr15:101178722:G:A
GCST004608	chr16:52836109-53836109	NA	10577	299	3	0.0100334	1	0.0117309	0.00404645	TRUE	TRUE	chr16:53324527:A:G
GCST004608	chr16:74062720-75062720	Non-suspicious loci	12623	28	0	0	0	0.357391	NA	FALSE	FALSE
GCST004608	chr16:85402783-86402783	Suspicious loci	15926	16	4	0.25	0	1	NA	FALSE	FALSE
GCST004608	chr17:6830793-8339283	Non-suspicious loci	16294	1	0	0	0	0.999942	NA	FALSE	FALSE
GCST004608	chr17:15765470-17448873	NA	16075	388	1	0.00257732	1	0.0909826	8.22104e-10	FALSE	FALSE	chr17:16070530:A:T
GCST004608	chr17:27037488-28037488	Non-suspicious loci	10138	9	0	0	0	0.294389	NA	FALSE	FALSE
GCST004608	chr17:30341060-31341060	NA	8831	0	0	0	0	0.0946716	NA	FALSE	FALSE
GCST004608	chr17:33714325-34714325	NA	12658	43	1	0.0232558	0	0.0913553	NA	FALSE	FALSE
GCST004608	chr17:38923130-40507314	NA	15116	96	23	0.239583	1	0.0762197	6.49696e-19	FALSE	FALSE	chr17:39974934:C:A
GCST004608	chr17:43839796-44839796	Non-suspicious loci	9078	3	0	0	1	0.514505	0.0870471	TRUE	TRUE	chr17:44321434:G:A
GCST004608	chr17:57781068-60308348	Non-suspicious loci	20799	11	0	0	1	0.999953	4.66988e-05	FALSE	FALSE	chr17:58309246:G:GTCCTCCTCT
GCST004608	chr17:81784274-83257441	Suspicious loci	16833	12	1	0.0833333	0	0.315774	NA	FALSE	FALSE
GCST004608	chr18:62753621-63753621	Non-suspicious loci	10600	1	0	0	0	0.942329	NA	FALSE	FALSE
GCST004608	chr18:75864065-76864065	Non-suspicious loci	13703	5	0	0	0	0.396595	NA	FALSE	FALSE
GCST004608	chr19:337680-1337680	NA	15535	29	0	0	0	0.0891429	NA	FALSE	FALSE
GCST004608	chr19:2679886-3679886	Non-suspicious loci	12920	2	0	0	1	0.688929	0.688929	TRUE	TRUE	chr19:3179886:G:T
GCST004608	chr19:4497409-5497409	Non-suspicious loci	14086	13	0	0	0	0.432282	NA	FALSE	FALSE
GCST004608	chr19:6168961-7168961	Non-suspicious loci	12680	4	0	0	0	0.93023	NA	FALSE	FALSE
GCST004608	chr19:7207287-8207287	Non-suspicious loci	12712	1	0	0	0	0.885118	NA	FALSE	FALSE
GCST004608	chr19:12523687-13523687	Suspicious loci	10434	88	1	0.0113636	0	0.196014	NA	FALSE	FALSE
GCST004608	chr19:17902784-18902784	Non-suspicious loci	11126	11	0	0	0	0.355724	NA	FALSE	FALSE
GCST004608	chr19:19106924-20106924	Non-suspicious loci	10598	28	0	0	0	0.109912	NA	FALSE	FALSE
GCST004608	chr19:32760946-33760946	Non-suspicious loci	12522	4	0	0	0	0.999921	NA	FALSE	FALSE
GCST004608	chr19:39926169-40926169	Non-suspicious loci	11127	21	0	0	0	0.181068	NA	FALSE	FALSE
GCST004608	chr19:43148948-44148948	Non-suspicious loci	12090	1	0	0	1	0.997052	0.997052	TRUE	TRUE	chr19:43648948:A:G
GCST004608	chr19:48145524-49145524	Non-suspicious loci	12424	23	0	0	1	0.151187	0.024683	TRUE	TRUE	chr19:48613102:T:C
GCST004608	chr19:50624509-51624509	Non-suspicious loci	12548	7	0	0	2	0.475791	0.223497	TRUE	TRUE	chr19:51125272:A:G,chr19:51127225:C:A
GCST004608	chr19:53322958-54322958	Non-suspicious loci	14061	14	0	0	1	0.482274	0.0587526	TRUE	TRUE	chr19:53824059:C:A
GCST004608	chr20:31595176-33103213	Non-suspicious loci	14011	10	0	0	0	0.617102	NA	FALSE	FALSE
GCST004608	chr20:39423465-40423465	Non-suspicious loci	9886	20	0	0	0	0.540962	NA	FALSE	FALSE
GCST004608	chr20:43710980-44710980	Non-suspicious loci	10623	7	0	0	0	0.336121	NA	FALSE	FALSE
GCST004608	chr20:49767587-50767587	Non-suspicious loci	11571	14	0	0	0	0.913086	NA	FALSE	FALSE
GCST004608	chr21:37979032-39594818	Non-suspicious loci	18676	6	0	0	0	0.20361	NA	FALSE	FALSE
GCST004608	chr22:15907832-17605867	Non-suspicious loci	13750	0	0	0	0	1	NA	FALSE	FALSE
GCST004608	chr22:23726680-24726680	Non-suspicious loci	10947	5	0	0	1	0.294534	0.294534	TRUE	TRUE	chr22:24226680:T:C
GCST004608	chr22:42655001-43655001	Non-suspicious loci	12994	18	0	0	1	0.119378	6.5884e-05	FALSE	FALSE	chr22:43162966:G:A
GCST004608	chr22:49119754-50818468	NA	23833	11	0	0	0	0.0911955	NA	FALSE	FALSE
GCST004609	chr1:8681780-9681780	Non-suspicious loci	11363	1	0	0	0	0.999998	NA	FALSE	FALSE
GCST004609	chr1:21496019-22496019	NA	12005	97	0	0	0	0.0531442	NA	FALSE	FALSE
GCST004609	chr1:25819464-27346899	Suspicious loci	13740	26	1	0.0384615	3	0.185168	0.0458519	TRUE	TRUE	chr1:26320235:A:G,chr1:26320239:A:G,chr1:26322060:G:C
GCST004609	chr1:34759602-35759602	Non-suspicious loci	7714	33	0	0	0	0.129681	NA	FALSE	FALSE
GCST004609	chr1:35978315-36978315	Non-suspicious loci	9452	5	0	0	0	0.998015	NA	FALSE	FALSE
GCST004609	chr1:65171509-66171509	NA	9182	0	0	0	0	0.049491	NA	FALSE	FALSE
GCST004609	chr1:89882394-94046031	Non-suspicious loci	40877	5	0	0	0	1	NA	FALSE	FALSE
GCST004609	chr1:100080673-101748997	Non-suspicious loci	17725	0	0	0	0	0.334843	NA	FALSE	FALSE
GCST004609	chr1:107702312-108702312	Non-suspicious loci	9108	52	0	0	0	0.479283	NA	FALSE	FALSE
GCST004609	chr1:109340483-110340483	Non-suspicious loci	10131	1	0	0	0	0.73844	NA	FALSE	FALSE
GCST004609	chr1:117096918-118096918	Non-suspicious loci	9740	34	0	0	0	0.129993	NA	FALSE	FALSE
GCST004609	chr1:150111627-151625023	Non-suspicious loci	13408	19	0	0	0	0.761861	NA	FALSE	FALSE
GCST004609	chr1:152867306-153867306	NA	10718	102	0	0	0	0.0635327	NA	FALSE	FALSE
GCST004609	chr1:153955807-154955807	Non-suspicious loci	8969	34	0	0	1	0.119255	0.116894	TRUE	TRUE	chr1:154454494:A:C
GCST004609	chr1:158705564-159705564	Non-suspicious loci	11885	2	0	0	1	0.912672	0.912672	TRUE	TRUE	chr1:159205564:G:A
GCST004609	chr1:160685602-161685602	Non-suspicious loci	10826	10	0	0	0	0.325817	NA	FALSE	FALSE
GCST004609	chr1:161742975-162742975	Non-suspicious loci	10371	7	0	0	0	0.211121	NA	FALSE	FALSE
GCST004609	chr1:184939929-185939929	Non-suspicious loci	10391	15	0	0	0	0.948832	NA	FALSE	FALSE
GCST004609	chr1:198457624-199457624	Non-suspicious loci	10662	2	0	0	0	0.705722	NA	FALSE	FALSE
GCST004609	chr1:205274297-206274297	Suspicious loci	9150	45	1	0.0222222	0	0.140071	NA	FALSE	FALSE
GCST004609	chr1:211749225-212749225	NA	10361	56	0	0	0	0.0546017	NA	FALSE	FALSE
GCST004609	chr1:220379447-221379447	Non-suspicious loci	10375	5	0	0	1	0.293919	0.0499102	TRUE	TRUE	chr1:220884304:C:T
GCST004609	chr1:226486509-227486509	NA	11228	102	0	0	0	0.0612202	NA	FALSE	FALSE
GCST004609	chr1:234273551-236441681	Non-suspicious loci	24106	6	0	0	0	0.64977	NA	FALSE	FALSE
GCST004609	chr1:246764315-247764315	NA	12837	58	2	0.0344828	2	0.0590703	0.0335132	TRUE	TRUE	chr1:247330821:C:A,chr1:247332083:T:C
GCST004609	chr2:7805030-8805030	Non-suspicious loci	10894	12	0	0	0	0.395788	NA	FALSE	FALSE
GCST004609	chr2:23507763-24507763	NA	9352	352	5	0.0142045	0	0.0758612	NA	FALSE	FALSE
GCST004609	chr2:27026125-28621418	Non-suspicious loci	12765	17	0	0	1	0.497847	0.169151	TRUE	TRUE	chr2:27508073:T:C
GCST004609	chr2:42632926-43632926	Suspicious loci	12885	76	5	0.0657895	0	0.284988	NA	FALSE	FALSE
GCST004609	chr2:64190936-65938139	Non-suspicious loci	20048	33	0	0	0	0.119927	NA	FALSE	FALSE
GCST004609	chr2:95593689-97159254	NA	8457	114	0	0	1	0.0720905	7.25114e-05	FALSE	FALSE	chr2:96129869:T:G
GCST004609	chr2:109212549-111494574	Non-suspicious loci	15047	1	0	0	0	0.999996	NA	FALSE	FALSE
GCST004609	chr2:126610093-127610093	NA	11637	36	5	0.138889	0	0.0814184	NA	FALSE	FALSE
GCST004609	chr2:134545855-135545855	Non-suspicious loci	5476	3	0	0	0	0.751448	NA	FALSE	FALSE
GCST004609	chr2:135634595-136634595	Non-suspicious loci	7552	52	0	0	0	0.120261	NA	FALSE	FALSE
GCST004609	chr2:159149241-160976617	NA	18836	344	3	0.00872093	0	0.0400207	NA	FALSE	FALSE
GCST004609	chr2:180424918-182695232	Suspicious loci	22869	14	1	0.0714286	0	0.662179	NA	FALSE	FALSE
GCST004609	chr2:217635259-218635259	Non-suspicious loci	9720	0	0	0	0	0.795532	NA	FALSE	FALSE
GCST004609	chr2:224386036-225386036	Suspicious loci	10805	27	6	0.222222	0	0.113552	NA	FALSE	FALSE
GCST004609	chr2:225926699-226926699	Non-suspicious loci	10645	13	0	0	0	0.156195	NA	FALSE	FALSE
GCST004609	chr2:240128909-241128909	Non-suspicious loci	14484	3	0	0	1	0.30263	0.205313	TRUE	TRUE	chr2:240630275:C:T
GCST004609	chr3:38765671-39765671	Non-suspicious loci	10688	2	0	0	1	0.568588	0.568588	TRUE	TRUE	chr3:39265671:G:A
GCST004609	chr3:42364624-44064811	Non-suspicious loci	17987	1	0	0	1	1	1	TRUE	TRUE	chr3:42864624:T:C
GCST004609	chr3:45321460-47519693	Suspicious loci	21058	34	28	0.823529	1	0.865168	3.54106e-24	FALSE	FALSE	chr3:46408579:T:A
GCST004609	chr3:71222064-72222064	Non-suspicious loci	11285	1	0	0	0	0.993982	NA	FALSE	FALSE
GCST004609	chr3:127496675-129714366	Non-suspicious loci	21507	9	0	0	0	0.924317	NA	FALSE	FALSE
GCST004609	chr3:141073776-142073776	Non-suspicious loci	10613	122	0	0	0	0.148355	NA	FALSE	FALSE
GCST004609	chr3:172016227-173016227	Non-suspicious loci	11219	2	0	0	0	0.687638	NA	FALSE	FALSE
GCST004609	chr3:187917995-188917995	Non-suspicious loci	11120	44	0	0	0	0.836838	NA	FALSE	FALSE
GCST004609	chr4:225926-1225926	NA	12237	3	0	0	0	0.0739068	NA	FALSE	FALSE
GCST004609	chr4:6419697-7419697	Non-suspicious loci	14309	1	0	0	0	0.321307	NA	FALSE	FALSE
GCST004609	chr4:37867014-38867014	Non-suspicious loci	11117	25	0	0	0	0.134105	NA	FALSE	FALSE
GCST004609	chr4:73594279-74594279	Suspicious loci	9436	45	1	0.0222222	0	0.258793	NA	FALSE	FALSE
GCST004609	chr4:82730274-83730274	Non-suspicious loci	10043	73	0	0	0	0.208127	NA	FALSE	FALSE
GCST004609	chr4:102081605-103081605	NA	10189	150	0	0	0	0.0450497	NA	FALSE	FALSE
GCST004609	chr4:144461990-145461990	NA	8443	51	0	0	0	0.0636491	NA	FALSE	FALSE
GCST004609	chr5:55658115-56658115	Non-suspicious loci	11712	4	0	0	0	0.399441	NA	FALSE	FALSE
GCST004609	chr5:68797096-69797096	NA	6336	236	1	0.00423729	2	0.0810958	1.4638e-05	FALSE	FALSE	chr5:69320504:C:T,chr5:69419483:C:T
GCST004609	chr5:148321753-149321753	NA	10404	30	0	0	1	0.0856657	0.0094186	FALSE	TRUE	chr5:148826910:G:C
GCST004609	chr5:149620109-150620109	Non-suspicious loci	11067	10	0	0	0	0.506468	NA	FALSE	FALSE
GCST004609	chr5:158420153-159420153	Non-suspicious loci	9824	59	0	0	0	0.131023	NA	FALSE	FALSE
GCST004609	chr5:179283114-180283114	Suspicious loci	13324	55	1	0.0181818	0	0.35352	NA	FALSE	FALSE
GCST004609	chr6:10035358-11035358	Non-suspicious loci	13091	21	0	0	0	0.260631	NA	FALSE	FALSE
GCST004609	chr6:34675122-35675122	Non-suspicious loci	10646	126	0	0	0	0.175582	NA	FALSE	FALSE
GCST004609	chr6:36559456-37559456	NA	13058	43	0	0	0	0.0608358	NA	FALSE	FALSE
GCST004609	chr6:41510871-43048053	Non-suspicious loci	16245	22	0	0	0	0.945528	NA	FALSE	FALSE
GCST004609	chr6:44128384-45128384	Non-suspicious loci	11181	21	0	0	0	0.285165	NA	FALSE	FALSE
GCST004609	chr6:81253659-82253659	Non-suspicious loci	10483	3	0	0	0	0.983504	NA	FALSE	FALSE
GCST004609	chr6:86932556-87932556	NA	9709	380	1	0.00263158	2	0.025316	0.00210954	TRUE	TRUE	chr6:87284854:G:A,chr6:87606023:TA:T
GCST004609	chr6:89693089-90693089	NA	10403	94	0	0	0	0.0876253	NA	FALSE	FALSE
GCST004609	chr6:106620050-107620050	Non-suspicious loci	8888	18	0	0	0	0.129059	NA	FALSE	FALSE
GCST004609	chr6:113325198-114325198	NA	9560	46	2	0.0434783	0	0.0808338	NA	FALSE	FALSE
GCST004609	chr6:130223654-131223654	NA	11657	39	0	0	0	0.0566366	NA	FALSE	FALSE
GCST004609	chr6:143564640-144564640	Non-suspicious loci	10917	5	0	0	0	0.997028	NA	FALSE	FALSE
GCST004609	chr7:4966981-6962736	Suspicious loci	27998	14	1	0.0714286	0	0.887765	NA	FALSE	FALSE
GCST004609	chr7:25531145-26531145	Non-suspicious loci	10643	2	0	0	0	0.98596	NA	FALSE	FALSE
GCST004609	chr7:28184757-29184757	Non-suspicious loci	11700	1	0	0	0	1	NA	FALSE	FALSE
GCST004609	chr7:44469742-45469742	Non-suspicious loci	10842	144	0	0	4	0.186127	0.186127	TRUE	TRUE	chr7:44964464:T:C,chr7:44969742:A:G,chr7:45064532:G:A,chr7:45082725:C:A
GCST004609	chr7:49767738-51315003	Suspicious loci	16793	19	3	0.157895	0	0.941376	NA	FALSE	FALSE
GCST004609	chr7:64729048-66317335	NA	10661	0	0	0	0	0.0829812	NA	FALSE	FALSE
GCST004609	chr7:73142420-74142420	Suspicious loci	8311	48	1	0.0208333	1	0.30914	0.00221254	TRUE	TRUE	chr7:73442719:A:G
GCST004609	chr7:92120826-93120826	NA	8038	52	0	0	0	0.0874886	NA	FALSE	FALSE
GCST004609	chr7:116060038-117060038	Non-suspicious loci	9267	7	0	0	0	0.941443	NA	FALSE	FALSE
GCST004609	chr7:137696944-138696944	Non-suspicious loci	10776	9	0	0	0	0.755244	NA	FALSE	FALSE
GCST004609	chr8:6542814-7542814	Non-suspicious loci	13411	12	0	0	0	0.235747	NA	FALSE	FALSE
GCST004609	chr8:23024163-24024163	Non-suspicious loci	12896	10	0	0	0	0.336548	NA	FALSE	FALSE
GCST004609	chr8:42549852-44057178	Non-suspicious loci	13450	19	0	0	0	0.178848	NA	FALSE	FALSE
GCST004609	chr8:45524284-48848110	Non-suspicious loci	18905	1	0	0	0	0.998721	NA	FALSE	FALSE
GCST004609	chr8:60238272-61238272	Non-suspicious loci	10919	4	0	0	0	0.402953	NA	FALSE	FALSE
GCST004609	chr8:115089675-116089675	NA	8384	195	0	0	0	0.0815168	NA	FALSE	FALSE
GCST004609	chr8:129096822-130096822	Suspicious loci	11441	33	1	0.030303	0	0.242055	NA	FALSE	FALSE
GCST004609	chr9:0-807266	Non-suspicious loci	11008	5	0	0	0	0.130518	NA	FALSE	FALSE
GCST004609	chr9:21641553-22641553	Non-suspicious loci	12254	3	0	0	0	0.172946	NA	FALSE	FALSE
GCST004609	chr9:88385326-89385326	Non-suspicious loci	10868	11	0	0	0	0.58108	NA	FALSE	FALSE
GCST004609	chr9:110650273-112161153	Suspicious loci	16867	20	13	0.65	0	0.999997	NA	FALSE	FALSE
GCST004609	chr9:123747116-124747116	Non-suspicious loci	10555	58	0	0	0	0.280018	NA	FALSE	FALSE
GCST004609	chr9:127265398-128265398	Non-suspicious loci	9279	16	0	0	1	0.139383	0.105874	TRUE	TRUE	chr9:127774438:G:A
GCST004609	chr9:132754260-133754260	NA	12943	47	0	0	4	0.0818394	0.0483924	TRUE	TRUE	chr9:133255928:C:G,chr9:133255935:G:T,chr9:133256028:C:T,chr9:133256205:G:C
GCST004609	chr9:135933917-137540455	Non-suspicious loci	21559	42	0	0	0	0.156567	NA	FALSE	FALSE
GCST004609	chr10:7925074-8925074	Non-suspicious loci	12348	37	0	0	0	0.129858	NA	FALSE	FALSE
GCST004609	chr10:21715681-22715681	NA	8845	198	0	0	3	0.0238243	0.0141842	TRUE	TRUE	chr10:22209280:A:G,chr10:22209539:C:T,chr10:22209555:C:CAGA
GCST004609	chr10:25938309-26938309	NA	12399	59	0	0	0	0.0468657	NA	FALSE	FALSE
GCST004609	chr10:62852637-63852637	NA	9963	1	0	0	0	0.0636688	NA	FALSE	FALSE
GCST004609	chr10:96210584-97876646	Suspicious loci	18215	189	1	0.00529101	2	0.111631	0.000456425	FALSE	TRUE	chr10:97357146:C:T,chr10:97358625:T:C
GCST004609	chr10:99032633-100032633	Non-suspicious loci	10537	32	0	0	0	0.163462	NA	FALSE	FALSE
GCST004609	chr10:112451996-113451996	Non-suspicious loci	10340	17	0	0	0	0.264644	NA	FALSE	FALSE
GCST004609	chr11:0-806884	Suspicious loci	9000	6	2	0.333333	0	0.537169	NA	FALSE	FALSE
GCST004609	chr11:1352991-2352991	Non-suspicious loci	14076	12	0	0	0	0.999921	NA	FALSE	FALSE
GCST004609	chr11:46759211-48366484	Non-suspicious loci	10578	18	0	0	0	0.123177	NA	FALSE	FALSE
GCST004609	chr11:61300281-62300281	Non-suspicious loci	10235	56	0	0	0	0.121057	NA	FALSE	FALSE
GCST004609	chr11:113586475-114586475	Non-suspicious loci	10782	4	0	0	0	0.539987	NA	FALSE	FALSE
GCST004609	chr11:122135421-123135421	Non-suspicious loci	10692	54	0	0	0	0.101249	NA	FALSE	FALSE
GCST004609	chr12:142348-1142348	Non-suspicious loci	11467	11	0	0	0	0.336196	NA	FALSE	FALSE
GCST004609	chr12:5884185-6884185	Non-suspicious loci	12051	13	0	0	0	0.997598	NA	FALSE	FALSE
GCST004609	chr12:9253094-10947769	NA	19058	123	1	0.00813008	0	0.0919531	NA	FALSE	FALSE
GCST004609	chr12:52944475-54792096	Suspicious loci	16363	5	1	0.2	0	0.845969	NA	FALSE	FALSE
GCST004609	chr12:68850234-69850234	Non-suspicious loci	11172	2	0	0	1	0.996453	0.996453	TRUE	TRUE	chr12:69350234:C:A
GCST004609	chr12:89010921-90010921	NA	7794	99	0	0	2	0.0329717	0.0171472	TRUE	TRUE	chr12:89459631:G:A,chr12:89523741:A:G
GCST004609	chr12:103418270-104418270	Non-suspicious loci	11420	0	0	0	0	0.144618	NA	FALSE	FALSE
GCST004609	chr12:107826669-108826669	Non-suspicious loci	11603	26	0	0	0	0.406109	NA	FALSE	FALSE
GCST004609	chr12:110907152-112868357	Non-suspicious loci	14783	7	0	0	0	0.503756	NA	FALSE	FALSE
GCST004609	chr12:115901216-116901216	Non-suspicious loci	10500	20	0	0	0	0.649281	NA	FALSE	FALSE
GCST004609	chr12:124332197-125332197	Non-suspicious loci	13042	11	0	0	0	0.19552	NA	FALSE	FALSE
GCST004609	chr13:27529870-28529870	Non-suspicious loci	10425	2	0	0	0	1	NA	FALSE	FALSE
GCST004609	chr13:39928504-41482954	Non-suspicious loci	16472	14	0	0	0	0.999994	NA	FALSE	FALSE
GCST004609	chr13:71439282-72439282	Non-suspicious loci	10307	11	0	0	0	0.823359	NA	FALSE	FALSE
GCST004609	chr13:107841146-108841146	Non-suspicious loci	12424	1	0	0	0	0.905432	NA	FALSE	FALSE
GCST004609	chr13:108859492-109859492	Non-suspicious loci	12232	10	0	0	0	0.409896	NA	FALSE	FALSE
GCST004609	chr13:113564657-114364328	NA	8325	36	0	0	0	0.0717084	NA	FALSE	FALSE
GCST004609	chr14:22620140-23620140	Non-suspicious loci	11113	6	0	0	0	1	NA	FALSE	FALSE
GCST004609	chr14:34652085-35652085	NA	10670	330	0	0	2	0.0307159	1.65209e-07	FALSE	FALSE	chr14:34761774:C:T,chr14:34761902:A:T
GCST004609	chr14:102875015-103875015	Suspicious loci	11718	109	2	0.0183486	0	0.306976	NA	FALSE	FALSE
GCST004609	chr15:41859702-42859702	Non-suspicious loci	9384	4	0	0	0	0.82531	NA	FALSE	FALSE
GCST004609	chr15:43235687-44235687	Non-suspicious loci	5920	20	0	0	1	0.369331	0.058132	TRUE	TRUE	chr15:43528519:C:T
GCST004609	chr15:49927557-50927557	NA	9962	27	0	0	1	0.0738601	0.0387277	TRUE	TRUE	chr15:50481590:A:G
GCST004609	chr15:63694342-64694342	Non-suspicious loci	8047	92	0	0	1	0.117032	0.00588629	TRUE	TRUE	chr15:64166082:TA:T
GCST004609	chr15:64950052-65950052	NA	9122	0	0	0	0	0.0651625	NA	FALSE	FALSE
GCST004609	chr15:74347085-75347085	Non-suspicious loci	7947	85	0	0	1	0.164228	0.0229827	TRUE	TRUE	chr15:74837752:T:C
GCST004609	chr15:79467933-80467933	Suspicious loci	12224	19	1	0.0526316	3	0.357694	0.0128142	FALSE	TRUE	chr15:79970875:C:T,chr15:79971003:A:C,chr15:79971064:C:T
GCST004609	chr15:85079548-86079548	NA	11316	157	0	0	7	0.0954694	0.0954694	TRUE	TRUE	chr15:85579423:T:C,chr15:85579548:T:C,chr15:85579788:C:T,chr15:85580757:G:A,chr15:85581252:C:G,chr15:85581324:G:A,chr15:85581715:T:C
GCST004609	chr15:100709436-101709436	Non-suspicious loci	13933	29	0	0	1	0.128393	0.089527	TRUE	TRUE	chr15:101178722:G:A
GCST004609	chr16:3632505-4632505	Non-suspicious loci	13495	26	0	0	0	0.279615	NA	FALSE	FALSE
GCST004609	chr16:52706359-53706359	NA	10792	0	0	0	0	0.0514594	NA	FALSE	FALSE
GCST004609	chr16:74067588-75067588	Non-suspicious loci	12586	25	0	0	0	0.381602	NA	FALSE	FALSE
GCST004609	chr16:85402783-86402783	Suspicious loci	15935	16	4	0.25	0	1	NA	FALSE	FALSE
GCST004609	chr17:6830793-8339283	Non-suspicious loci	16295	1	0	0	0	0.999988	NA	FALSE	FALSE
GCST004609	chr17:15773569-17448873	Non-suspicious loci	16005	1	0	0	1	0.998535	0.998535	TRUE	TRUE	chr17:16948873:A:G
GCST004609	chr17:27021170-28021170	Non-suspicious loci	10261	9	0	0	0	0.316702	NA	FALSE	FALSE
GCST004609	chr17:33719137-34719137	Suspicious loci	12658	43	3	0.0697674	0	0.104266	NA	FALSE	FALSE
GCST004609	chr17:38923130-40512462	NA	15172	96	13	0.135417	1	0.0552932	1.15947e-09	FALSE	FALSE	chr17:39974934:C:A
GCST004609	chr17:43839796-44839796	Non-suspicious loci	9082	3	0	0	1	0.388444	0.118961	TRUE	TRUE	chr17:44321434:G:A
GCST004609	chr17:57781068-60308348	Non-suspicious loci	20760	11	0	0	1	1	1.39006e-07	FALSE	FALSE	chr17:58309246:G:GTCCTCCTCT
GCST004609	chr17:74258785-75258785	Non-suspicious loci	11582	30	0	0	0	0.110996	NA	FALSE	FALSE
GCST004609	chr17:75887028-76887028	Non-suspicious loci	12076	0	0	0	0	0.440883	NA	FALSE	FALSE
GCST004609	chr17:81166157-83257441	Suspicious loci	25377	12	1	0.0833333	0	0.3393	NA	FALSE	FALSE
GCST004609	chr18:62753621-63753621	Non-suspicious loci	10599	1	0	0	0	0.999781	NA	FALSE	FALSE
GCST004609	chr18:75860290-76860290	Non-suspicious loci	13695	5	0	0	0	0.447068	NA	FALSE	FALSE
GCST004609	chr19:336654-1336654	Non-suspicious loci	15546	26	0	0	0	0.121894	NA	FALSE	FALSE
GCST004609	chr19:2676172-3676172	Non-suspicious loci	12933	1	0	0	0	0.770146	NA	FALSE	FALSE
GCST004609	chr19:4538906-5538906	Non-suspicious loci	13922	18	0	0	0	0.368552	NA	FALSE	FALSE
GCST004609	chr19:6168961-7168961	Non-suspicious loci	12680	4	0	0	0	0.933017	NA	FALSE	FALSE
GCST004609	chr19:12593600-13593600	NA	10638	88	2	0.0227273	0	0.078675	NA	FALSE	FALSE
GCST004609	chr19:15917023-16917023	Non-suspicious loci	11717	27	0	0	0	0.169751	NA	FALSE	FALSE
GCST004609	chr19:17900115-18900115	Non-suspicious loci	11128	8	0	0	0	0.381451	NA	FALSE	FALSE
GCST004609	chr19:32760946-33760946	Non-suspicious loci	12523	4	0	0	0	0.999943	NA	FALSE	FALSE
GCST004609	chr19:39926169-40926169	Non-suspicious loci	11131	21	0	0	0	0.387975	NA	FALSE	FALSE
GCST004609	chr19:43277746-44277746	Suspicious loci	10740	40	1	0.025	0	0.458811	NA	FALSE	FALSE
GCST004609	chr19:44747899-45747899	Non-suspicious loci	11499	34	0	0	1	0.122122	0.0710491	TRUE	TRUE	chr19:45238753:C:G
GCST004609	chr19:50624509-51624509	Non-suspicious loci	12536	7	0	0	2	0.480637	0.190939	TRUE	TRUE	chr19:51125272:A:G,chr19:51127225:C:A
GCST004609	chr19:53322958-54322958	Non-suspicious loci	14067	14	0	0	1	0.507308	0.0654048	TRUE	TRUE	chr19:53824059:C:A
GCST004609	chr20:31052083-33103213	Non-suspicious loci	16495	10	0	0	0	0.426495	NA	FALSE	FALSE
GCST004609	chr20:39423465-40423465	Non-suspicious loci	9869	20	0	0	0	0.490878	NA	FALSE	FALSE
GCST004609	chr20:43710980-44710980	Non-suspicious loci	10622	7	0	0	0	0.646439	NA	FALSE	FALSE
GCST004609	chr20:49770731-50770731	Non-suspicious loci	11572	25	0	0	0	0.752905	NA	FALSE	FALSE
GCST004609	chr21:37979032-38979032	Non-suspicious loci	11250	6	0	0	0	0.227143	NA	FALSE	FALSE
GCST004609	chr21:45768978-46709983	NA	11702	136	0	0	6	0.0899685	0.0140967	TRUE	TRUE	chr21:46194555:A:C,chr21:46219578:C:G,chr21:46245202:GAAGA:G,chr21:46302071:A:ATGG,chr21:46314745:G:A,chr21:46431839:A:G
GCST004609	chr22:14994748-17605867	Non-suspicious loci	15156	0	0	0	0	1	NA	FALSE	FALSE
GCST004609	chr22:23726680-24726680	Non-suspicious loci	10947	5	0	0	1	0.360036	0.360036	TRUE	TRUE	chr22:24226680:T:C
GCST004609	chr22:42653109-43653109	Non-suspicious loci	13013	26	0	0	0	0.129231	NA	FALSE	FALSE
GCST004609	chr22:49119754-50818468	Non-suspicious loci	23828	85	0	0	0	0.130878	NA	FALSE	FALSE
GCST004610	chr1:7960427-8960427	NA	9888	103	1	0.00970874	0	0.0402061	NA	FALSE	FALSE
GCST004610	chr1:23023531-24023531	Suspicious loci	8366	20	1	0.05	1	0.214571	1.61775e-05	FALSE	FALSE	chr1:23520972:C:A
GCST004610	chr1:27359995-28359995	Non-suspicious loci	9489	13	0	0	0	0.644164	NA	FALSE	FALSE
GCST004610	chr1:35978315-36978315	Suspicious loci	9459	5	2	0.4	0	1	NA	FALSE	FALSE
GCST004610	chr1:45466429-46466429	NA	8273	202	4	0.019802	1	0.0122321	0.00556599	TRUE	TRUE	chr1:46027788:T:G
GCST004610	chr1:55667048-56667048	NA	10594	50	0	0	0	0.0627872	NA	FALSE	FALSE
GCST004610	chr1:65171509-66171509	NA	9152	0	0	0	0	0.0688762	NA	FALSE	FALSE
GCST004610	chr1:78446283-79446283	Non-suspicious loci	11543	4	0	0	2	0.968717	0.968717	TRUE	TRUE	chr1:78893142:G:T,chr1:78946283:C:A
GCST004610	chr1:100228649-101228649	Non-suspicious loci	10003	2	0	0	0	0.114315	NA	FALSE	FALSE
GCST004610	chr1:107700437-108700437	Non-suspicious loci	9128	52	0	0	0	0.179814	NA	FALSE	FALSE
GCST004610	chr1:109428142-110428142	Non-suspicious loci	10240	2	0	0	0	0.987031	NA	FALSE	FALSE
GCST004610	chr1:113334946-114334946	Non-suspicious loci	10017	3	0	0	1	0.724878	0.724878	TRUE	TRUE	chr1:113834946:A:G
GCST004610	chr1:158705704-159705704	Non-suspicious loci	11887	1	0	0	1	1	1	TRUE	TRUE	chr1:159205704:C:T
GCST004610	chr1:161139782-162139782	Non-suspicious loci	10045	0	0	0	0	0.167679	NA	FALSE	FALSE
GCST004610	chr1:198125639-199125639	NA	10368	6	0	0	1	0.0595835	0.000201361	FALSE	TRUE	chr1:198253085:C:G
GCST004610	chr1:207360984-208360984	NA	10410	41	1	0.0243902	0	0.0957886	NA	FALSE	FALSE
GCST004610	chr1:223894505-224894505	NA	9689	142	0	0	0	0.034691	NA	FALSE	FALSE
GCST004610	chr1:235426855-236426855	Suspicious loci	11214	15	1	0.0666667	0	0.277262	NA	FALSE	FALSE
GCST004610	chr1:246938293-247938293	Suspicious loci	13143	13	1	0.0769231	0	0.357084	NA	FALSE	FALSE
GCST004610	chr2:23284252-24877010	NA	15454	328	3	0.00914634	0	0.0455203	NA	FALSE	FALSE
GCST004610	chr2:27008073-28621418	Non-suspicious loci	12890	16	0	0	1	0.85526	0.85526	TRUE	TRUE	chr2:27508073:T:C
GCST004610	chr2:54266861-55266861	Suspicious loci	12625	18	1	0.0555556	0	0.100518	NA	FALSE	FALSE
GCST004610	chr2:60976184-61976184	Non-suspicious loci	10176	0	0	0	0	0.391171	NA	FALSE	FALSE
GCST004610	chr2:64919832-65919832	NA	11715	44	1	0.0227273	0	0.0445915	NA	FALSE	FALSE
GCST004610	chr2:100667094-101667094	NA	10857	56	0	0	0	0.0407603	NA	FALSE	FALSE
GCST004610	chr2:112583453-113583453	Non-suspicious loci	9619	55	0	0	0	0.112555	NA	FALSE	FALSE
GCST004610	chr2:142629250-143629250	Suspicious loci	9909	20	1	0.05	0	0.29262	NA	FALSE	FALSE
GCST004610	chr2:159979895-160979895	Non-suspicious loci	10098	11	0	0	0	0.322223	NA	FALSE	FALSE
GCST004610	chr2:168350752-169350752	Non-suspicious loci	10978	9	0	0	0	0.349423	NA	FALSE	FALSE
GCST004610	chr2:180943625-181943625	Non-suspicious loci	9919	14	0	0	0	0.207966	NA	FALSE	FALSE
GCST004610	chr2:210175783-211175783	Non-suspicious loci	10468	2	0	0	1	0.661014	0.661014	TRUE	TRUE	chr2:210675783:C:A
GCST004610	chr2:217635259-219220129	Non-suspicious loci	14578	0	0	0	0	1	NA	FALSE	FALSE
GCST004610	chr2:231214669-232214669	Non-suspicious loci	11232	28	0	0	0	0.479133	NA	FALSE	FALSE
GCST004610	chr2:236367522-237367522	Non-suspicious loci	12225	28	0	0	0	0.380864	NA	FALSE	FALSE
GCST004610	chr3:11725304-12725304	Non-suspicious loci	10095	43	0	0	0	0.249627	NA	FALSE	FALSE
GCST004610	chr3:42336219-43336219	NA	10885	63	0	0	0	0.0667707	NA	FALSE	FALSE
GCST004610	chr3:46546347-47546347	Non-suspicious loci	8016	2	0	0	0	0.969944	NA	FALSE	FALSE
GCST004610	chr3:128104581-129104581	Non-suspicious loci	9400	33	0	0	0	0.612648	NA	FALSE	FALSE
GCST004610	chr3:140987958-141987958	NA	10615	1	0	0	0	0.090187	NA	FALSE	FALSE
GCST004610	chr3:183502525-184502525	NA	11025	68	0	0	2	0.0866653	0.0577909	TRUE	TRUE	chr3:183981728:T:C,chr3:184036506:G:C
GCST004610	chr3:196262551-197262551	Non-suspicious loci	12679	0	0	0	0	0.337879	NA	FALSE	FALSE
GCST004610	chr4:209183-1209183	NA	12166	23	0	0	0	0.0904841	NA	FALSE	FALSE
GCST004610	chr4:38175390-39175390	Non-suspicious loci	11103	20	0	0	0	0.392308	NA	FALSE	FALSE
GCST004610	chr4:54042832-55042832	Non-suspicious loci	11511	18	0	0	0	0.904185	NA	FALSE	FALSE
GCST004610	chr4:56401161-57401161	NA	12303	49	0	0	1	0.0816455	0.0419564	TRUE	TRUE	chr4:56931248:C:T
GCST004610	chr4:71249645-72249645	Non-suspicious loci	10520	14	0	0	1	0.17008	0.129296	TRUE	TRUE	chr4:71752606:G:T
GCST004610	chr4:73594279-74594279	Suspicious loci	9431	45	1	0.0222222	0	0.669606	NA	FALSE	FALSE
GCST004610	chr4:82124823-83124823	NA	10346	110	0	0	0	0.0662013	NA	FALSE	FALSE
GCST004610	chr4:118864502-119864502	NA	10348	929	3	0.00322928	3	0.0215943	0.000107751	FALSE	TRUE	chr4:119292875:T:G,chr4:119460724:G:C,chr4:119502574:T:C
GCST004610	chr4:143668711-144668711	NA	10707	88	1	0.0113636	1	0.0637311	8.5298e-05	FALSE	FALSE	chr4:144120567:A:G
GCST004610	chr4:150922379-151922379	NA	8494	200	0	0	1	0.0109484	0.00295865	TRUE	TRUE	chr4:151401419:C:T
GCST004610	chr5:785859-1785859	Non-suspicious loci	13262	3	0	0	0	0.999857	NA	FALSE	FALSE
GCST004610	chr5:57527464-58527464	Non-suspicious loci	11545	111	0	0	0	0.109893	NA	FALSE	FALSE
GCST004610	chr5:68797096-69797096	NA	6339	236	0	0	2	0.0692672	0.0012362	TRUE	TRUE	chr5:69320504:C:T,chr5:69419483:C:T
GCST004610	chr5:71932861-72932861	Non-suspicious loci	8562	43	0	0	0	0.115356	NA	FALSE	FALSE
GCST004610	chr5:131841949-132841949	Suspicious loci	8711	90	1	0.0111111	1	0.334938	2.25236e-10	FALSE	FALSE	chr5:132340627:C:T
GCST004610	chr5:141583096-142583096	Suspicious loci	11194	4	1	0.25	0	0.173671	NA	FALSE	FALSE
GCST004610	chr5:148319436-149319436	Non-suspicious loci	10404	30	0	0	1	0.143509	0.0119197	FALSE	TRUE	chr5:148826910:G:C
GCST004610	chr5:150687456-151687456	Non-suspicious loci	11890	3	0	0	1	0.678099	0.678099	TRUE	TRUE	chr5:151187456:A:G
GCST004610	chr5:173278315-174278315	Non-suspicious loci	12457	10	0	0	0	0.402599	NA	FALSE	FALSE
GCST004610	chr5:179199089-180199089	Non-suspicious loci	13540	34	0	0	0	0.23281	NA	FALSE	FALSE
GCST004610	chr6:6638927-7638927	Non-suspicious loci	13503	13	0	0	0	0.256753	NA	FALSE	FALSE
GCST004610	chr6:16244456-17244456	Non-suspicious loci	11451	14	0	0	0	0.259521	NA	FALSE	FALSE
GCST004610	chr6:20881296-22843363	Non-suspicious loci	22427	24	0	0	0	0.167947	NA	FALSE	FALSE
GCST004610	chr6:34135573-36094694	NA	21598	27	1	0.037037	0	0.0706465	NA	FALSE	FALSE
GCST004610	chr6:40586522-41586522	Non-suspicious loci	13219	9	0	0	2	0.639035	0.0484268	TRUE	TRUE	chr6:41198411:A:G,chr6:41198416:G:C
GCST004610	chr6:43290159-44290159	Non-suspicious loci	11433	5	0	0	0	0.445499	NA	FALSE	FALSE
GCST004610	chr6:86628240-87628240	NA	9952	1	0	0	0	0.0905842	NA	FALSE	FALSE
GCST004610	chr6:89791613-90791613	Non-suspicious loci	10593	76	0	0	0	0.248608	NA	FALSE	FALSE
GCST004610	chr6:108800291-109800291	NA	9277	215	2	0.00930233	1	0.03588	0.0139464	TRUE	TRUE	chr6:109284465:G:A
GCST004610	chr6:134599929-135599929	Non-suspicious loci	10228	27	0	0	0	0.855116	NA	FALSE	FALSE
GCST004610	chr6:136283276-137283276	NA	9759	115	0	0	0	0.0250162	NA	FALSE	FALSE
GCST004610	chr6:158549026-159549026	Non-suspicious loci	12576	17	0	0	0	0.508145	NA	FALSE	FALSE
GCST004610	chr7:2331404-3331404	NA	16515	1	0	0	0	0.090355	NA	FALSE	FALSE
GCST004610	chr7:6164701-7164701	Non-suspicious loci	14346	26	0	0	2	0.592194	0.091739	TRUE	TRUE	chr7:6643823:A:G,chr7:6652974:T:C
GCST004610	chr7:22206945-23206945	Non-suspicious loci	11433	14	0	0	0	0.700182	NA	FALSE	FALSE
GCST004610	chr7:28184757-29184757	Non-suspicious loci	11705	1	0	0	0	1	NA	FALSE	FALSE
GCST004610	chr7:35545532-36545532	Non-suspicious loci	10047	17	0	0	0	0.512221	NA	FALSE	FALSE
GCST004610	chr7:44469742-45469742	Non-suspicious loci	10864	144	0	0	4	0.296948	0.296948	TRUE	TRUE	chr7:44964464:T:C,chr7:44969742:A:G,chr7:45064532:G:A,chr7:45082725:C:A
GCST004610	chr7:46908324-47908324	Non-suspicious loci	12460	21	0	0	1	0.123594	0.0200555	TRUE	TRUE	chr7:47442004:G:A
GCST004610	chr7:92279056-93279056	Non-suspicious loci	8053	1	0	0	0	1	NA	FALSE	FALSE
GCST004610	chr8:7730708-9561626	Non-suspicious loci	22390	66	0	0	0	0.245504	NA	FALSE	FALSE
GCST004610	chr8:9761767-12034584	Non-suspicious loci	35258	134	0	0	0	0.320459	NA	FALSE	FALSE
GCST004610	chr8:22609256-23609256	Non-suspicious loci	13448	8	0	0	0	0.358126	NA	FALSE	FALSE
GCST004610	chr8:29923317-30923317	Non-suspicious loci	10098	68	0	0	0	0.14988	NA	FALSE	FALSE
GCST004610	chr8:54009880-55009880	Non-suspicious loci	10548	21	0	0	0	0.176314	NA	FALSE	FALSE
GCST004610	chr8:55378685-56378685	Non-suspicious loci	11571	3	0	0	0	0.216085	NA	FALSE	FALSE
GCST004610	chr8:60238272-61238272	Non-suspicious loci	10927	4	0	0	0	0.465616	NA	FALSE	FALSE
GCST004610	chr8:67400953-68400953	Non-suspicious loci	10553	16	0	0	0	0.345008	NA	FALSE	FALSE
GCST004610	chr8:77601098-78601098	Non-suspicious loci	9883	51	0	0	0	0.121812	NA	FALSE	FALSE
GCST004610	chr8:102416494-103416494	Non-suspicious loci	11480	31	0	0	0	0.189287	NA	FALSE	FALSE
GCST004610	chr8:105061296-106061296	Non-suspicious loci	10441	17	0	0	0	0.199174	NA	FALSE	FALSE
GCST004610	chr8:127500328-128500328	Non-suspicious loci	12100	2	0	0	0	0.320259	NA	FALSE	FALSE
GCST004610	chr8:129099503-130099503	Non-suspicious loci	11462	1	0	0	0	0.996916	NA	FALSE	FALSE
GCST004610	chr8:140818620-141818620	Non-suspicious loci	12637	10	0	0	0	0.218755	NA	FALSE	FALSE
GCST004610	chr9:0-786491	Non-suspicious loci	10501	26	0	0	1	0.211555	0.211555	TRUE	TRUE	chr9:286491:G:A
GCST004610	chr9:4246539-5246539	Non-suspicious loci	15226	7	0	0	0	0.426064	NA	FALSE	FALSE
GCST004610	chr9:21490458-22490458	Non-suspicious loci	12118	15	0	0	0	0.269566	NA	FALSE	FALSE
GCST004610	chr9:35216069-36216069	Non-suspicious loci	9863	24	0	0	2	0.155021	0.0567632	TRUE	TRUE	chr9:35707341:G:A,chr9:35712006:G:A
GCST004610	chr9:83253745-84253745	NA	10957	101	1	0.00990099	3	0.0439384	0.00740268	TRUE	TRUE	chr9:83889090:C:T,chr9:83980155:C:T,chr9:84002350:A:G
GCST004610	chr9:88420798-89420798	Non-suspicious loci	10920	1	0	0	0	0.198739	NA	FALSE	FALSE
GCST004610	chr9:110663362-112395427	Non-suspicious loci	19232	36	0	0	0	0.113351	NA	FALSE	FALSE
GCST004610	chr9:132779427-133779427	Suspicious loci	13041	12	3	0.25	0	0.231561	NA	FALSE	FALSE
GCST004610	chr9:135925871-137538475	Suspicious loci	21688	91	1	0.010989	3	0.286623	0.00586116	TRUE	TRUE	chr9:136383542:CGCT:C,chr9:136474501:G:A,chr9:136484462:T:C
GCST004610	chr10:24422362-25422362	Non-suspicious loci	11401	18	0	0	0	0.174722	NA	FALSE	FALSE
GCST004610	chr10:27991364-28991364	Non-suspicious loci	11696	104	0	0	0	0.239753	NA	FALSE	FALSE
GCST004610	chr10:29707976-30707976	NA	11977	94	1	0.0106383	1	0.0757957	0.028445	TRUE	TRUE	chr10:30203480:ATAG:A
GCST004610	chr10:43886212-44886212	Non-suspicious loci	12727	36	0	0	0	0.204466	NA	FALSE	FALSE
GCST004610	chr10:48556159-49556159	NA	12187	113	3	0.0265487	0	0.0826817	NA	FALSE	FALSE
GCST004610	chr10:62750912-63750912	NA	9896	190	3	0.0157895	1	0.0286173	0.00197591	FALSE	TRUE	chr10:63168063:C:G
GCST004610	chr10:71260875-72260875	Non-suspicious loci	11153	10	0	0	1	0.959616	0.959616	TRUE	TRUE	chr10:71760875:A:C
GCST004610	chr10:93821383-94821383	Non-suspicious loci	9653	3	0	0	0	0.221554	NA	FALSE	FALSE
GCST004610	chr10:96814215-97814215	Suspicious loci	10646	115	1	0.00869565	1	0.355126	0.000213499	FALSE	FALSE	chr10:97265854:T:A
GCST004610	chr10:102227686-103227686	Non-suspicious loci	8293	9	0	0	0	0.273442	NA	FALSE	FALSE
GCST004610	chr10:124168783-125168783	Non-suspicious loci	11386	56	0	0	0	0.139711	NA	FALSE	FALSE
GCST004610	chr11:0-807999	Non-suspicious loci	9015	3	0	0	2	0.558162	0.37558	TRUE	TRUE	chr11:308314:T:C,chr11:309127:A:G
GCST004610	chr11:46859042-48366484	Non-suspicious loci	9988	18	0	0	0	0.294736	NA	FALSE	FALSE
GCST004610	chr11:61303910-62303910	NA	10244	58	0	0	0	0.0982545	NA	FALSE	FALSE
GCST004610	chr11:65368088-66368088	NA	8569	56	1	0.0178571	0	0.0915311	NA	FALSE	FALSE
GCST004610	chr11:107971137-108971137	NA	9045	82	2	0.0243902	0	0.0755601	NA	FALSE	FALSE
GCST004610	chr11:113613387-114613387	Non-suspicious loci	10863	28	0	0	0	0.190957	NA	FALSE	FALSE
GCST004610	chr11:117710555-118710555	Non-suspicious loci	10768	1	0	0	1	0.999995	0.999995	TRUE	TRUE	chr11:118210555:C:T
GCST004610	chr11:122129781-123129781	Non-suspicious loci	10648	54	0	0	0	0.112078	NA	FALSE	FALSE
GCST004610	chr11:127959018-128959018	Non-suspicious loci	11791	10	0	0	0	0.700657	NA	FALSE	FALSE
GCST004610	chr12:3725142-4725142	NA	11356	17	0	0	0	0.0955189	NA	FALSE	FALSE
GCST004610	chr12:5893666-6893666	Non-suspicious loci	12030	5	0	0	0	0.708668	NA	FALSE	FALSE
GCST004610	chr12:9246454-10246454	Non-suspicious loci	11234	68	0	0	1	0.121878	0.00288994	FALSE	TRUE	chr12:9680928:C:G
GCST004610	chr12:49865038-50865038	Suspicious loci	7574	255	2	0.00784314	4	0.3014	0.00142293	TRUE	TRUE	chr12:50333923:G:C,chr12:50350336:G:A,chr12:50353134:A:G,chr12:50360780:T:G
GCST004610	chr12:51412002-52412002	Non-suspicious loci	10556	3	0	0	0	0.945657	NA	FALSE	FALSE
GCST004610	chr12:87951258-88951258	Non-suspicious loci	7767	9	0	0	0	0.116896	NA	FALSE	FALSE
GCST004610	chr12:110438833-113227442	Non-suspicious loci	22926	25	0	0	1	0.446391	0.446391	TRUE	TRUE	chr12:111446804:T:C
GCST004610	chr12:121281881-122281881	Non-suspicious loci	9972	1	0	0	0	0.77815	NA	FALSE	FALSE
GCST004610	chr12:123436906-124436906	Non-suspicious loci	10559	111	0	0	1	0.264384	0.0191323	TRUE	TRUE	chr12:123942759:T:A
GCST004610	chr13:27529870-28529870	Non-suspicious loci	10430	2	0	0	0	0.999999	NA	FALSE	FALSE
GCST004610	chr13:49048545-50755866	NA	15788	59	0	0	1	0.0657761	0.00574533	FALSE	TRUE	chr13:49567209:G:A
GCST004610	chr13:107808032-108808032	Suspicious loci	12431	3	1	0.333333	0	0.850104	NA	FALSE	FALSE
GCST004610	chr14:24492783-25492783	Non-suspicious loci	12082	13	0	0	0	0.595019	NA	FALSE	FALSE
GCST004610	chr14:68213254-69213254	Non-suspicious loci	11010	30	0	0	0	0.234831	NA	FALSE	FALSE
GCST004610	chr14:76896336-77896336	NA	12114	99	1	0.010101	4	0.0546173	0.0287808	TRUE	TRUE	chr14:77377471:T:C,chr14:77378526:A:G,chr14:77378778:A:G,chr14:77465674:A:C
GCST004610	chr14:92144775-93144775	Suspicious loci	12166	32	1	0.03125	1	0.110765	0.038015	TRUE	TRUE	chr14:92651884:C:T
GCST004610	chr14:102900983-103900983	Suspicious loci	11765	140	7	0.05	0	0.100629	NA	FALSE	FALSE
GCST004610	chr15:41474064-42474064	NA	9779	45	0	0	0	0.0556134	NA	FALSE	FALSE
GCST004610	chr15:50007898-51007898	Non-suspicious loci	9793	115	0	0	0	0.707374	NA	FALSE	FALSE
GCST004610	chr15:63862768-64862768	Non-suspicious loci	8409	12	0	0	0	0.624048	NA	FALSE	FALSE
GCST004610	chr16:3196240-4196240	Non-suspicious loci	13447	16	0	0	1	0.491535	0.000877608	FALSE	TRUE	chr16:3657746:G:A
GCST004610	chr16:27656593-28656593	NA	9202	193	1	0.00518135	0	0.0406086	NA	FALSE	FALSE
GCST004610	chr16:29974072-30974072	Suspicious loci	5031	13	1	0.0769231	0	0.39677	NA	FALSE	FALSE
GCST004610	chr16:56525062-57525062	Non-suspicious loci	11762	4	0	0	0	0.944525	NA	FALSE	FALSE
GCST004610	chr16:81075948-82075948	Non-suspicious loci	16690	35	0	0	0	0.206944	NA	FALSE	FALSE
GCST004610	chr16:84049359-85049359	Non-suspicious loci	17970	8	0	0	0	0.503909	NA	FALSE	FALSE
GCST004610	chr16:85482722-86482722	Non-suspicious loci	16377	1	0	0	0	0.999993	NA	FALSE	FALSE
GCST004610	chr17:1601961-2601961	Non-suspicious loci	12351	16	0	0	0	0.102862	NA	FALSE	FALSE
GCST004610	chr17:4779908-5779908	NA	12289	89	0	0	2	0.0791739	0.000486649	FALSE	FALSE	chr17:5139599:T:C,chr17:5183745:A:G
GCST004610	chr17:7339283-8339283	Non-suspicious loci	10450	1	0	0	0	0.733366	NA	FALSE	FALSE
GCST004610	chr17:15768373-16768373	NA	8340	389	1	0.00257069	1	0.0431236	0.000212593	FALSE	TRUE	chr17:16070530:A:T
GCST004610	chr17:17284462-18284462	Non-suspicious loci	8704	21	0	0	0	0.237437	NA	FALSE	FALSE
GCST004610	chr17:29207152-30207152	NA	7659	312	2	0.00641026	1	0.0467062	0.00112087	TRUE	TRUE	chr17:29969309:T:G
GCST004610	chr17:37959723-40507042	NA	22702	96	44	0.458333	1	0.0886067	1.86096e-25	FALSE	FALSE	chr17:39974934:C:A
GCST004610	chr17:43337346-44337346	Non-suspicious loci	9331	1	0	0	0	0.860805	NA	FALSE	FALSE
GCST004610	chr17:56486998-57486998	NA	10913	49	0	0	0	0.0377993	NA	FALSE	FALSE
GCST004610	chr17:57779141-60297931	NA	20717	97	1	0.0103093	1	0.0900323	4.25303e-06	FALSE	FALSE	chr17:59886176:A:G
GCST004610	chr17:74203245-75203245	Non-suspicious loci	11805	9	0	0	1	0.257803	0.00410102	FALSE	TRUE	chr17:74704804:A:G
GCST004610	chr18:23071653-24071653	Non-suspicious loci	8003	73	0	0	3	0.197705	0.000173649	FALSE	FALSE	chr18:23539813:G:A,chr18:23540480:T:C,chr18:23560468:T:C
GCST004610	chr18:45744686-46744686	NA	11255	139	0	0	0	0.0291507	NA	FALSE	FALSE
GCST004610	chr18:50121423-51121423	Non-suspicious loci	10600	8	0	0	0	0.195029	NA	FALSE	FALSE
GCST004610	chr19:526478-1526478	Non-suspicious loci	14714	4	0	0	0	0.803585	NA	FALSE	FALSE
GCST004610	chr19:2679886-3679886	Non-suspicious loci	12911	2	0	0	1	0.997081	0.997081	TRUE	TRUE	chr19:3179886:G:T
GCST004610	chr19:7282850-8282850	Non-suspicious loci	12686	23	0	0	1	0.110682	0.0371771	TRUE	TRUE	chr19:7780538:A:C
GCST004610	chr19:9797603-10797603	NA	11619	29	0	0	2	0.0960854	0.0190074	TRUE	TRUE	chr19:10292262:G:A,chr19:10292692:G:A
GCST004610	chr19:13337498-14337498	Non-suspicious loci	10806	50	0	0	0	0.115392	NA	FALSE	FALSE
GCST004610	chr19:15878636-16878636	Suspicious loci	11720	30	1	0.0333333	0	0.396159	NA	FALSE	FALSE
GCST004610	chr19:43148948-44148948	Non-suspicious loci	12092	1	0	0	1	1	1	TRUE	TRUE	chr19:43648948:A:G
GCST004610	chr19:44763471-45763471	Suspicious loci	11528	34	1	0.0294118	1	0.18715	0.0502457	TRUE	TRUE	chr19:45238753:C:G
GCST004610	chr19:46626007-47626007	Non-suspicious loci	9892	3	0	0	0	0.303663	NA	FALSE	FALSE
GCST004610	chr19:50724706-51724706	Non-suspicious loci	12819	7	0	0	1	0.374551	0.346194	TRUE	TRUE	chr19:51225221:C:T
GCST004610	chr20:1450251-2450251	Non-suspicious loci	11170	20	0	0	0	0.218548	NA	FALSE	FALSE
GCST004610	chr20:8128941-9128941	Non-suspicious loci	10744	7	0	0	0	0.256408	NA	FALSE	FALSE
GCST004610	chr20:40139545-41139545	Non-suspicious loci	10488	25	0	0	0	0.251173	NA	FALSE	FALSE
GCST004610	chr21:45713875-46709983	Non-suspicious loci	12180	48	0	0	2	0.111085	0.0836176	TRUE	TRUE	chr21:46284982:G:A,chr21:46346736:G:A
GCST004610	chr22:16597075-17597075	Non-suspicious loci	11044	0	0	0	0	0.980901	NA	FALSE	FALSE
GCST004610	chr22:19484929-20484929	Non-suspicious loci	12379	34	0	0	2	0.119104	0.108779	TRUE	TRUE	chr22:19981448:G:A,chr22:19981583:A:G
GCST004610	chr22:27865160-29554205	Non-suspicious loci	16115	0	0	0	0	0.748706	NA	FALSE	FALSE
GCST004610	chr22:38636415-39636415	Non-suspicious loci	12045	40	0	0	0	0.127597	NA	FALSE	FALSE
GCST004611	chr1:3274964-4274964	Non-suspicious loci	14311	57	0	0	0	0.999992	NA	FALSE	FALSE
GCST004611	chr1:21187978-22875738	Non-suspicious loci	19926	11	0	0	0	0.566049	NA	FALSE	FALSE
GCST004611	chr1:23283400-24283400	NA	8828	119	0	0	1	0.0256331	0.00407508	TRUE	TRUE	chr1:23875430:T:C
GCST004611	chr1:45047076-46606249	Non-suspicious loci	12680	58	0	0	0	0.120973	NA	FALSE	FALSE
GCST004611	chr1:55658423-56658423	Suspicious loci	10723	49	1	0.0204082	0	0.809311	NA	FALSE	FALSE
GCST004611	chr1:117110389-118110389	Suspicious loci	9702	53	1	0.0188679	0	0.259506	NA	FALSE	FALSE
GCST004611	chr1:150395626-151395626	Non-suspicious loci	8831	11	0	0	1	0.154838	0.0839603	TRUE	TRUE	chr1:150968149:T:G
GCST004611	chr1:154801642-155801642	Non-suspicious loci	8174	7	0	0	0	0.430254	NA	FALSE	FALSE
GCST004611	chr1:158117176-159117176	Non-suspicious loci	12403	50	0	0	3	0.839259	0.0147355	TRUE	TRUE	chr1:158547352:C:T,chr1:158607319:A:C,chr1:158638145:T:G
GCST004611	chr1:183373970-184373970	Non-suspicious loci	10728	19	0	0	1	0.362033	0.0192898	TRUE	TRUE	chr1:183883780:G:C
GCST004611	chr1:198507363-199507363	Non-suspicious loci	10685	11	0	0	0	0.333572	NA	FALSE	FALSE
GCST004611	chr1:204732197-205732197	NA	11106	156	0	0	0	0.0803611	NA	FALSE	FALSE
GCST004611	chr1:219401684-220401684	Non-suspicious loci	10005	27	0	0	0	0.163705	NA	FALSE	FALSE
GCST004611	chr1:247375992-248375992	Non-suspicious loci	12176	4	0	0	1	0.680438	0.680438	TRUE	TRUE	chr1:247875992:G:A
GCST004611	chr2:8122284-9122284	Non-suspicious loci	10375	23	0	0	0	0.88886	NA	FALSE	FALSE
GCST004611	chr2:23487206-26342703	NA	26392	351	6	0.017094	0	0.0840476	NA	FALSE	FALSE
GCST004611	chr2:27008073-28008073	Non-suspicious loci	6810	16	0	0	1	0.402658	0.402658	TRUE	TRUE	chr2:27508073:T:C
GCST004611	chr2:30741519-31741519	Non-suspicious loci	11957	24	0	0	0	0.235969	NA	FALSE	FALSE
GCST004611	chr2:36460997-37460997	Non-suspicious loci	12387	22	0	0	0	0.200976	NA	FALSE	FALSE
GCST004611	chr2:45628709-46628709	Non-suspicious loci	13019	7	0	0	0	0.661771	NA	FALSE	FALSE
GCST004611	chr2:59993183-61900110	Non-suspicious loci	20494	11	0	0	0	0.118356	NA	FALSE	FALSE
GCST004611	chr2:69444984-70444984	Non-suspicious loci	9781	68	0	0	0	0.406643	NA	FALSE	FALSE
GCST004611	chr2:86275106-87275106	NA	7082	60	3	0.05	0	0.0875295	NA	FALSE	FALSE
GCST004611	chr2:110665509-111665509	Non-suspicious loci	8542	30	0	0	0	0.177613	NA	FALSE	FALSE
GCST004611	chr2:164172366-165172366	Non-suspicious loci	9351	30	0	0	0	0.217818	NA	FALSE	FALSE
GCST004611	chr2:181031305-182031305	NA	9780	1	0	0	0	0.054279	NA	FALSE	FALSE
GCST004611	chr2:190372738-191372738	Non-suspicious loci	9307	67	0	0	1	0.483623	3.03853e-05	FALSE	FALSE	chr2:190977033:G:A
GCST004611	chr2:217318431-219800805	Non-suspicious loci	24102	4	0	0	1	0.634656	0.252505	TRUE	TRUE	chr2:219216694:G:A
GCST004611	chr3:23793020-24793020	Non-suspicious loci	12009	9	0	0	0	0.611417	NA	FALSE	FALSE
GCST004611	chr3:46618447-53191702	Non-suspicious loci	45386	11	0	0	1	0.999535	1.44289e-60	FALSE	FALSE	chr3:50320438:A:C
GCST004611	chr3:57551208-58551208	Suspicious loci	9417	15	3	0.2	0	0.254259	NA	FALSE	FALSE
GCST004611	chr3:66312117-67312117	Non-suspicious loci	12863	49	0	0	0	0.113905	NA	FALSE	FALSE
GCST004611	chr3:71740019-72740019	Non-suspicious loci	11952	11	0	0	0	0.317012	NA	FALSE	FALSE
GCST004611	chr3:142132255-143132255	NA	9757	189	0	0	1	0.025502	0.00639344	TRUE	TRUE	chr3:142562770:A:G
GCST004611	chr3:195575972-196575972	Non-suspicious loci	11177	29	0	0	0	0.152404	NA	FALSE	FALSE
GCST004611	chr4:514424-1514424	Non-suspicious loci	12576	3	0	0	0	0.834146	NA	FALSE	FALSE
GCST004611	chr4:54042832-55042832	Non-suspicious loci	11513	18	0	0	0	0.73101	NA	FALSE	FALSE
GCST004611	chr4:143492106-144492106	NA	10573	1111	43	0.0387039	3	0.0178817	6.11888e-05	FALSE	FALSE	chr4:143700626:A:G,chr4:143761006:G:C,chr4:143999443:G:A
GCST004611	chr4:152970288-153970288	Non-suspicious loci	11823	23	0	0	0	0.531586	NA	FALSE	FALSE
GCST004611	chr5:42936749-43936749	NA	9460	211	0	0	0	0.039417	NA	FALSE	FALSE
GCST004611	chr5:50879248-53287392	Non-suspicious loci	25966	13	0	0	0	0.678801	NA	FALSE	FALSE
GCST004611	chr5:53851327-54851327	NA	11537	46	0	0	0	0.054902	NA	FALSE	FALSE
GCST004611	chr5:56065080-57065080	Non-suspicious loci	11921	13	0	0	0	0.122612	NA	FALSE	FALSE
GCST004611	chr5:57506193-58506193	NA	11687	122	0	0	0	0.0231281	NA	FALSE	FALSE
GCST004611	chr5:76201084-77201084	Non-suspicious loci	11247	9	0	0	1	0.342268	0.342268	TRUE	TRUE	chr5:76701084:G:A
GCST004611	chr5:95326771-96326771	Non-suspicious loci	10199	14	0	0	0	0.464283	NA	FALSE	FALSE
GCST004611	chr5:131832730-132832730	NA	8691	14	0	0	0	0.0310664	NA	FALSE	FALSE
GCST004611	chr5:154154616-155154616	Non-suspicious loci	10723	52	0	0	0	0.302648	NA	FALSE	FALSE
GCST004611	chr5:158103805-159103805	Non-suspicious loci	10225	56	0	0	0	0.136564	NA	FALSE	FALSE
GCST004611	chr5:173360848-174360848	Suspicious loci	12568	8	1	0.125	0	0.597227	NA	FALSE	FALSE
GCST004611	chr6:1988103-2988103	Non-suspicious loci	12411	56	0	0	0	0.120056	NA	FALSE	FALSE
GCST004611	chr6:6179939-7684406	Non-suspicious loci	20125	5	0	0	0	0.470438	NA	FALSE	FALSE
GCST004611	chr6:15782287-16782287	Suspicious loci	12143	13	1	0.0769231	0	0.244722	NA	FALSE	FALSE
GCST004611	chr6:41457421-42457421	Non-suspicious loci	11075	67	0	0	0	0.686924	NA	FALSE	FALSE
GCST004611	chr6:43292590-44292590	Non-suspicious loci	11436	5	0	0	0	0.306773	NA	FALSE	FALSE
GCST004611	chr6:46984534-47984534	NA	10845	106	9	0.0849057	0	0.0572042	NA	FALSE	FALSE
GCST004611	chr6:108139637-109765453	NA	14840	26	0	0	0	0.027135	NA	FALSE	FALSE
GCST004611	chr6:109938805-110938805	Non-suspicious loci	9624	3	0	0	1	0.463982	0.463982	TRUE	TRUE	chr6:110438805:A:G
GCST004611	chr6:125357965-126357965	Suspicious loci	8437	24	2	0.0833333	0	0.137695	NA	FALSE	FALSE
GCST004611	chr6:126598689-127598689	NA	8920	31	0	0	0	0.0799153	NA	FALSE	FALSE
GCST004611	chr6:131999140-132999140	Non-suspicious loci	12011	16	0	0	0	0.780635	NA	FALSE	FALSE
GCST004611	chr6:134501482-135501482	Non-suspicious loci	10392	149	0	0	0	0.404318	NA	FALSE	FALSE
GCST004611	chr6:139019556-140760112	Suspicious loci	16700	34	10	0.294118	0	0.998853	NA	FALSE	FALSE
GCST004611	chr7:1958832-2958832	Non-suspicious loci	15395	43	0	0	0	0.100905	NA	FALSE	FALSE
GCST004611	chr7:5546979-6546979	Suspicious loci	13044	32	3	0.09375	1	0.105777	0.0198482	TRUE	TRUE	chr7:6026819:T:C
GCST004611	chr7:16191417-17191417	Non-suspicious loci	13296	47	0	0	0	0.761202	NA	FALSE	FALSE
GCST004611	chr7:29973122-30973122	Non-suspicious loci	9902	12	0	0	0	0.167185	NA	FALSE	FALSE
GCST004611	chr7:32368523-33368523	Suspicious loci	10952	25	1	0.04	0	0.136794	NA	FALSE	FALSE
GCST004611	chr7:46917868-47917868	Non-suspicious loci	12407	5	0	0	0	0.336009	NA	FALSE	FALSE
GCST004611	chr7:73127755-74127755	Suspicious loci	8175	59	1	0.0169492	3	0.273118	0.00597889	TRUE	TRUE	chr7:73442719:A:G,chr7:73597712:G:A,chr7:73606007:C:G
GCST004611	chr7:116060038-117060038	Non-suspicious loci	9300	7	0	0	0	0.999394	NA	FALSE	FALSE
GCST004611	chr7:134198032-135198032	Non-suspicious loci	10838	14	0	0	0	0.200767	NA	FALSE	FALSE
GCST004611	chr7:142454267-143454267	Non-suspicious loci	9035	3	0	0	1	0.972601	0.972601	TRUE	TRUE	chr7:142954267:G:A
GCST004611	chr8:8669419-9669419	Non-suspicious loci	16046	21	0	0	0	0.325122	NA	FALSE	FALSE
GCST004611	chr8:11307586-12307586	Non-suspicious loci	11920	22	0	0	0	0.142158	NA	FALSE	FALSE
GCST004611	chr8:25909318-26909318	Non-suspicious loci	11840	45	0	0	0	0.234796	NA	FALSE	FALSE
GCST004611	chr8:41272929-42272929	Suspicious loci	11045	15	11	0.733333	0	0.979711	NA	FALSE	FALSE
GCST004611	chr8:71063513-72063513	Non-suspicious loci	11344	17	0	0	0	0.18372	NA	FALSE	FALSE
GCST004611	chr8:84861801-85861801	Non-suspicious loci	6876	80	0	0	1	0.21573	1.22246e-05	FALSE	FALSE	chr8:85439768:G:A
GCST004611	chr8:115155407-116155407	Non-suspicious loci	8365	52	0	0	0	0.423008	NA	FALSE	FALSE
GCST004611	chr8:124994452-125994452	Non-suspicious loci	9958	24	0	0	0	0.809374	NA	FALSE	FALSE
GCST004611	chr8:140718810-141718810	Non-suspicious loci	12155	13	0	0	1	0.164407	0.164407	TRUE	TRUE	chr8:141218810:G:A
GCST004611	chr9:4355858-5355858	Non-suspicious loci	14730	22	0	0	0	0.157219	NA	FALSE	FALSE
GCST004611	chr9:16401230-17401230	Suspicious loci	12798	46	3	0.0652174	0	0.135703	NA	FALSE	FALSE
GCST004611	chr9:33557210-34557210	Non-suspicious loci	8289	9	0	0	0	0.182481	NA	FALSE	FALSE
GCST004611	chr9:73864686-74864686	Non-suspicious loci	10093	107	0	0	0	0.115855	NA	FALSE	FALSE
GCST004611	chr9:88283043-89888764	Non-suspicious loci	17551	68	0	0	0	0.106485	NA	FALSE	FALSE
GCST004611	chr9:132486603-133486603	Non-suspicious loci	12492	3	0	0	0	0.751409	NA	FALSE	FALSE
GCST004611	chr9:133726324-134726324	Non-suspicious loci	13543	5	0	0	0	0.665935	NA	FALSE	FALSE
GCST004611	chr9:136705865-137705865	Non-suspicious loci	12754	7	0	0	1	0.995002	0.995002	TRUE	TRUE	chr9:137205865:C:G
GCST004611	chr10:24429314-25429314	Suspicious loci	11436	18	3	0.166667	0	0.471135	NA	FALSE	FALSE
GCST004611	chr10:44958319-47086626	Suspicious loci	12615	59	31	0.525424	2	0.96219	0.96219	TRUE	TRUE	chr10:45458319:A:G,chr10:45463408:G:C
GCST004611	chr10:62714396-63714396	NA	9865	193	5	0.0259067	1	0.0334472	0.0334472	TRUE	TRUE	chr10:63214396:T:C
GCST004611	chr10:68834748-69834748	Non-suspicious loci	12399	4	0	0	0	0.995746	NA	FALSE	FALSE
GCST004611	chr10:78854304-79854304	NA	11375	45	0	0	0	0.0799666	NA	FALSE	FALSE
GCST004611	chr10:102085888-103607201	NA	12595	326	2	0.00613497	0	0.035756	NA	FALSE	FALSE
GCST004611	chr11:8325494-10248015	Non-suspicious loci	19807	99	0	0	0	0.155955	NA	FALSE	FALSE
GCST004611	chr11:16237517-17237517	Non-suspicious loci	9747	47	0	0	0	0.17056	NA	FALSE	FALSE
GCST004611	chr11:44060043-45060043	Non-suspicious loci	11584	7	0	0	0	0.912678	NA	FALSE	FALSE
GCST004611	chr11:63707494-64707494	Non-suspicious loci	9405	19	0	0	1	0.83541	0.83541	TRUE	TRUE	chr11:64207494:G:A
GCST004611	chr11:65206327-66206327	Non-suspicious loci	8673	1	0	0	0	0.51391	NA	FALSE	FALSE
GCST004611	chr11:95075690-96075690	Non-suspicious loci	10687	9	0	0	0	0.865039	NA	FALSE	FALSE
GCST004611	chr11:100267524-101267524	Non-suspicious loci	12235	25	0	0	0	0.450928	NA	FALSE	FALSE
GCST004611	chr11:116278201-117278201	Non-suspicious loci	11976	2	0	0	0	0.985141	NA	FALSE	FALSE
GCST004611	chr11:118760223-119760223	Non-suspicious loci	10841	52	0	0	0	0.355608	NA	FALSE	FALSE
GCST004611	chr12:8198552-9198552	Non-suspicious loci	11014	41	0	0	0	0.143184	NA	FALSE	FALSE
GCST004611	chr12:25810149-26810149	NA	11057	34	0	0	0	0.0834026	NA	FALSE	FALSE
GCST004611	chr12:56144386-57144386	NA	8528	122	1	0.00819672	5	0.03587	0.0172322	TRUE	TRUE	chr12:56686880:CAT:C,chr12:56716008:A:G,chr12:56716147:A:T,chr12:56720316:A:G,chr12:56720523:A:T
GCST004611	chr12:94993245-95993245	Non-suspicious loci	11312	23	0	0	1	0.236914	8.09946e-08	FALSE	FALSE	chr12:95436562:C:T
GCST004611	chr12:110437366-113197726	Non-suspicious loci	22531	25	0	0	1	0.32898	0.32898	TRUE	TRUE	chr12:111446804:T:C
GCST004611	chr12:120082447-121082447	Suspicious loci	10415	100	3	0.03	0	0.10183	NA	FALSE	FALSE
GCST004611	chr12:121285697-122819096	Non-suspicious loci	14555	5	0	0	0	0.3381	NA	FALSE	FALSE
GCST004611	chr13:44514070-45514070	NA	9584	25	0	0	0	0.0777786	NA	FALSE	FALSE
GCST004611	chr13:50314824-51314824	NA	10243	53	0	0	0	0.0970581	NA	FALSE	FALSE
GCST004611	chr14:22530112-23530112	Non-suspicious loci	11567	9	0	0	0	0.245885	NA	FALSE	FALSE
GCST004611	chr14:34272048-35272048	Non-suspicious loci	10911	54	0	0	0	0.198309	NA	FALSE	FALSE
GCST004611	chr14:64313358-65313358	Non-suspicious loci	10831	34	0	0	2	0.276231	0.00240135	FALSE	FALSE	chr14:64796582:C:T,chr14:64804932:A:G
GCST004611	chr14:66916907-67916907	Non-suspicious loci	9398	8	0	0	0	0.998298	NA	FALSE	FALSE
GCST004611	chr14:73241642-74241642	Non-suspicious loci	10023	5	0	0	0	0.520397	NA	FALSE	FALSE
GCST004611	chr14:102078372-104025141	Non-suspicious loci	21826	127	0	0	0	0.1484	NA	FALSE	FALSE
GCST004611	chr14:104678084-105678084	Non-suspicious loci	10142	51	0	0	0	0.106098	NA	FALSE	FALSE
GCST004611	chr15:39514133-40514133	Non-suspicious loci	10094	10	0	0	1	0.527389	0.0593656	TRUE	TRUE	chr15:40016658:G:T
GCST004611	chr15:62008256-64006370	Non-suspicious loci	22381	36	0	0	0	0.266427	NA	FALSE	FALSE
GCST004611	chr15:79554439-80554439	Non-suspicious loci	12053	64	0	0	0	0.100481	NA	FALSE	FALSE
GCST004611	chr16:0-665107	Non-suspicious loci	8160	3	0	0	0	0.839474	NA	FALSE	FALSE
GCST004611	chr16:11427629-12427629	Non-suspicious loci	13390	4	0	0	1	0.95803	0.95803	TRUE	TRUE	chr16:11927629:G:A
GCST004611	chr16:68296764-69296764	Non-suspicious loci	9510	165	0	0	0	0.177639	NA	FALSE	FALSE
GCST004611	chr16:84219847-85219847	NA	18171	72	0	0	0	0.0650811	NA	FALSE	FALSE
GCST004611	chr16:88218246-89218246	Non-suspicious loci	16466	0	0	0	0	0.388359	NA	FALSE	FALSE
GCST004611	chr16:89373521-90338345	Non-suspicious loci	9525	0	0	0	0	0.707285	NA	FALSE	FALSE
GCST004611	chr17:19534095-20534095	Non-suspicious loci	8614	182	0	0	1	0.351865	7.73493e-05	FALSE	FALSE	chr17:20204926:A:T
GCST004611	chr17:28356086-29356086	Suspicious loci	8330	154	1	0.00649351	0	0.106173	NA	FALSE	FALSE
GCST004611	chr17:32357613-33357613	NA	11455	66	0	0	0	0.0696397	NA	FALSE	FALSE
GCST004611	chr17:35119088-36119088	Suspicious loci	11209	69	1	0.0144928	0	0.527774	NA	FALSE	FALSE
GCST004611	chr17:41344756-42344756	NA	9435	92	1	0.0108696	0	0.0424064	NA	FALSE	FALSE
GCST004611	chr17:43704857-44704857	Non-suspicious loci	9148	7	0	0	0	0.270307	NA	FALSE	FALSE
GCST004611	chr17:44979441-47182400	NA	16906	3245	18	0.005547	17	0.0161075	0.000319474	TRUE	TRUE	chr17:45593574:A:G,chr17:45845576:T:C,chr17:45845900:G:A,chr17:45846288:G:C,chr17:45846317:A:G,chr17:45846707:T:C,chr17:45846764:G:A,chr17:45846834:C:G,chr17:45983409:C:T,chr17:45983657:G:A,chr17:45983670:T:C,chr17:45983912:C:T,chr17:45990034:T:C,chr17:45999299:A:G,chr17:46031540:A:G,chr17:46039753:A:G,chr17:46171833:T:G
GCST004611	chr17:75887026-78628784	Non-suspicious loci	36331	0	0	0	0	0.957631	NA	FALSE	FALSE
GCST004611	chr17:79638078-80638078	Non-suspicious loci	13022	10	0	0	0	0.703641	NA	FALSE	FALSE
GCST004611	chr18:22969770-23969770	Suspicious loci	7966	9	1	0.111111	1	0.444059	0.0441269	TRUE	TRUE	chr18:23477264:C:T
GCST004611	chr18:45736830-46736830	NA	11289	21	0	0	0	0.0573037	NA	FALSE	FALSE
GCST004611	chr18:62678651-63678651	Non-suspicious loci	10256	1	0	0	0	0.998476	NA	FALSE	FALSE
GCST004611	chr18:69365056-70365056	NA	11508	62	0	0	1	0.0736359	0.0620083	TRUE	TRUE	chr18:69864406:T:C
GCST004611	chr19:413048-1413048	Non-suspicious loci	15113	1	0	0	0	1	NA	FALSE	FALSE
GCST004611	chr19:4002189-5002189	Non-suspicious loci	13712	29	0	0	0	0.991616	NA	FALSE	FALSE
GCST004611	chr19:10128467-11681407	Suspicious loci	17507	63	6	0.0952381	2	0.123567	4.49927e-47	FALSE	FALSE	chr19:11192878:A:G,chr19:11193728:C:T
GCST004611	chr19:12383901-13383901	Non-suspicious loci	10398	67	0	0	2	0.18881	0.130818	TRUE	TRUE	chr19:12852329:T:C,chr19:12885926:A:G
GCST004611	chr19:16641231-17641231	Non-suspicious loci	12583	1	0	0	0	0.82739	NA	FALSE	FALSE
GCST004611	chr19:34702217-35702217	Non-suspicious loci	12008	114	0	0	0	0.698147	NA	FALSE	FALSE
GCST004611	chr19:44408822-45408822	Suspicious loci	11699	7	1	0.142857	1	0.999998	0.999998	TRUE	TRUE	chr19:44908822:C:T
GCST004611	chr19:48371431-49371431	Non-suspicious loci	12269	4	0	0	1	0.450296	0.171072	TRUE	TRUE	chr19:48867562:G:T
GCST004611	chr20:3146342-4676425	Suspicious loci	18017	29	5	0.172414	0	1	NA	FALSE	FALSE
GCST004611	chr20:10239131-11239131	NA	11342	17	0	0	0	0.0984909	NA	FALSE	FALSE
GCST004611	chr20:32019596-33019596	Non-suspicious loci	9743	54	0	0	0	0.111021	NA	FALSE	FALSE
GCST004611	chr20:39434603-40434603	Non-suspicious loci	9900	19	0	0	0	0.950477	NA	FALSE	FALSE
GCST004611	chr20:53113491-54113491	Non-suspicious loci	12156	2	0	0	0	0.961931	NA	FALSE	FALSE
GCST004611	chr20:56902703-57902703	Non-suspicious loci	13184	10	0	0	0	0.324186	NA	FALSE	FALSE
GCST004611	chr20:58519629-59519629	Non-suspicious loci	11539	3	0	0	2	0.641162	0.199061	TRUE	TRUE	chr20:59022915:A:C,chr20:59022916:G:C
GCST004611	chr21:28466798-29466798	Non-suspicious loci	9372	158	0	0	2	0.317692	0.317692	TRUE	TRUE	chr21:28966798:C:A,chr21:28966912:T:C
GCST004611	chr22:21097964-22097964	NA	5850	100	0	0	1	0.0355083	0.00035859	FALSE	FALSE	chr22:21628603:C:T
GCST004611	chr22:28737837-30447197	Non-suspicious loci	16427	27	0	0	0	0.295331	NA	FALSE	FALSE
GCST004611	chr22:30964597-31964597	NA	8969	109	0	0	2	0.0789369	0.00228444	TRUE	TRUE	chr22:31717283:C:A,chr22:31821553:C:T
GCST004611	chr22:50161243-50818468	Non-suspicious loci	8110	16	0	0	0	0.200809	NA	FALSE	FALSE
GCST004612	chr1:3274964-4274964	Non-suspicious loci	14311	57	0	0	0	0.999965	NA	FALSE	FALSE
GCST004612	chr1:21187978-22875738	Non-suspicious loci	19926	11	0	0	0	0.556466	NA	FALSE	FALSE
GCST004612	chr1:23283400-24283400	NA	8828	119	0	0	1	0.0243448	0.00410499	TRUE	TRUE	chr1:23875430:T:C
GCST004612	chr1:35807804-36807804	Non-suspicious loci	8648	2	0	0	0	0.645947	NA	FALSE	FALSE
GCST004612	chr1:44845193-45845193	Non-suspicious loci	8113	6	0	0	2	0.353429	0.353429	TRUE	TRUE	chr1:45334484:C:T,chr1:45345193:G:A
GCST004612	chr1:55658423-56658423	Non-suspicious loci	10723	49	0	0	0	0.837002	NA	FALSE	FALSE
GCST004612	chr1:117110389-118110389	Suspicious loci	9702	53	1	0.0188679	0	0.225486	NA	FALSE	FALSE
GCST004612	chr1:150479001-151479001	Non-suspicious loci	8647	11	0	0	1	0.158961	0.0843409	TRUE	TRUE	chr1:150968149:T:G
GCST004612	chr1:154801642-155801642	Non-suspicious loci	8175	7	0	0	0	0.587134	NA	FALSE	FALSE
GCST004612	chr1:158117176-159117176	Non-suspicious loci	12399	50	0	0	3	0.67479	0.023083	TRUE	TRUE	chr1:158547352:C:T,chr1:158607319:A:C,chr1:158638145:T:G
GCST004612	chr1:183373970-184373970	Non-suspicious loci	10727	19	0	0	1	0.336915	0.0255573	TRUE	TRUE	chr1:183883780:G:C
GCST004612	chr1:198541592-199541592	Non-suspicious loci	10752	11	0	0	0	0.568861	NA	FALSE	FALSE
GCST004612	chr1:204732197-205732197	NA	11105	156	0	0	0	0.0620801	NA	FALSE	FALSE
GCST004612	chr1:219401684-220401684	Non-suspicious loci	10005	27	0	0	0	0.158538	NA	FALSE	FALSE
GCST004612	chr1:247375992-248375992	Non-suspicious loci	12176	4	0	0	1	0.788863	0.788863	TRUE	TRUE	chr1:247875992:G:A
GCST004612	chr2:8122284-9122284	Non-suspicious loci	10375	23	0	0	0	0.786177	NA	FALSE	FALSE
GCST004612	chr2:23432094-26209870	NA	25926	352	6	0.0170455	0	0.0979192	NA	FALSE	FALSE
GCST004612	chr2:27008073-28008073	Non-suspicious loci	6809	16	0	0	1	0.566891	0.566891	TRUE	TRUE	chr2:27508073:T:C
GCST004612	chr2:30741519-31741519	Non-suspicious loci	11958	24	0	0	0	0.255017	NA	FALSE	FALSE
GCST004612	chr2:36460997-37460997	Non-suspicious loci	12387	22	0	0	0	0.224245	NA	FALSE	FALSE
GCST004612	chr2:47928752-48928752	NA	12312	393	1	0.00254453	0	0.0335837	NA	FALSE	FALSE
GCST004612	chr2:59993183-61900110	NA	20494	11	0	0	0	0.0814231	NA	FALSE	FALSE
GCST004612	chr2:69444984-70444984	Non-suspicious loci	9780	68	0	0	0	0.290232	NA	FALSE	FALSE
GCST004612	chr2:86275106-87275106	NA	7082	60	3	0.05	0	0.0945499	NA	FALSE	FALSE
GCST004612	chr2:110665509-111665509	Non-suspicious loci	8542	30	0	0	0	0.190187	NA	FALSE	FALSE
GCST004612	chr2:164172366-165172366	Non-suspicious loci	9352	30	0	0	0	0.161925	NA	FALSE	FALSE
GCST004612	chr2:181057012-182057012	Non-suspicious loci	9773	1	0	0	0	0.132098	NA	FALSE	FALSE
GCST004612	chr2:190372738-191372738	Non-suspicious loci	9307	67	0	0	1	0.510287	2.44734e-05	FALSE	FALSE	chr2:190977033:G:A
GCST004612	chr2:217318431-219800805	Non-suspicious loci	24103	4	0	0	1	0.540107	0.280357	TRUE	TRUE	chr2:219216694:G:A
GCST004612	chr3:23793020-24793020	Non-suspicious loci	12010	9	0	0	0	0.857905	NA	FALSE	FALSE
GCST004612	chr3:46618447-53465985	Non-suspicious loci	48224	11	0	0	1	0.999397	3.2822e-60	FALSE	FALSE	chr3:50320438:A:C
GCST004612	chr3:57551208-58551208	Suspicious loci	9417	15	3	0.2	0	0.256989	NA	FALSE	FALSE
GCST004612	chr3:71740019-72740019	Non-suspicious loci	11953	11	0	0	0	0.349051	NA	FALSE	FALSE
GCST004612	chr3:182285590-183285590	Non-suspicious loci	9063	1	0	0	0	0.112928	NA	FALSE	FALSE
GCST004612	chr3:195575972-196575972	Non-suspicious loci	11176	29	0	0	0	0.200878	NA	FALSE	FALSE
GCST004612	chr4:514424-1514424	Non-suspicious loci	12576	3	0	0	0	0.798121	NA	FALSE	FALSE
GCST004612	chr4:38133083-39133083	NA	11197	36	0	0	0	0.0691627	NA	FALSE	FALSE
GCST004612	chr4:54042832-55042832	Non-suspicious loci	11513	18	0	0	0	0.996036	NA	FALSE	FALSE
GCST004612	chr4:143492106-144492106	NA	10574	1111	44	0.039604	3	0.0199132	4.45829e-05	FALSE	FALSE	chr4:143700626:A:G,chr4:143761006:G:C,chr4:143999443:G:A
GCST004612	chr4:152970288-153970288	Non-suspicious loci	11823	23	0	0	0	0.533973	NA	FALSE	FALSE
GCST004612	chr5:38563788-39563788	NA	10709	60	0	0	1	0.0669546	0.0318431	TRUE	TRUE	chr5:38955694:G:A
GCST004612	chr5:42936749-43936749	NA	9460	211	0	0	0	0.0494836	NA	FALSE	FALSE
GCST004612	chr5:50879248-53287392	Non-suspicious loci	25969	13	0	0	0	0.642273	NA	FALSE	FALSE
GCST004612	chr5:53851327-54851327	NA	11537	46	0	0	0	0.052374	NA	FALSE	FALSE
GCST004612	chr5:56065080-57065080	Non-suspicious loci	11923	13	0	0	0	0.124134	NA	FALSE	FALSE
GCST004612	chr5:57520174-58520174	NA	11603	122	0	0	0	0.0248171	NA	FALSE	FALSE
GCST004612	chr5:76201084-77201084	Non-suspicious loci	11250	9	0	0	1	0.224011	0.224011	TRUE	TRUE	chr5:76701084:G:A
GCST004612	chr5:95326771-96326771	Non-suspicious loci	10198	14	0	0	0	0.474129	NA	FALSE	FALSE
GCST004612	chr5:131847092-132847092	NA	8721	145	0	0	1	0.0317937	0.0120892	TRUE	TRUE	chr5:132327369:T:C
GCST004612	chr5:154154616-155154616	Suspicious loci	10723	52	1	0.0192308	0	0.336973	NA	FALSE	FALSE
GCST004612	chr5:158103805-159103805	Non-suspicious loci	10225	56	0	0	0	0.101037	NA	FALSE	FALSE
GCST004612	chr5:173360848-174360848	Suspicious loci	12568	8	1	0.125	0	0.600827	NA	FALSE	FALSE
GCST004612	chr6:1988103-2988103	Non-suspicious loci	12410	56	0	0	0	0.116971	NA	FALSE	FALSE
GCST004612	chr6:6179939-7179939	Non-suspicious loci	13561	5	0	0	0	0.70262	NA	FALSE	FALSE
GCST004612	chr6:15782287-16782287	Suspicious loci	12143	13	1	0.0769231	0	0.388021	NA	FALSE	FALSE
GCST004612	chr6:35304250-36304250	NA	10140	233	2	0.00858369	0	0.0244377	NA	FALSE	FALSE
GCST004612	chr6:41457421-42457421	Non-suspicious loci	11075	67	0	0	0	0.255871	NA	FALSE	FALSE
GCST004612	chr6:43289345-44289345	Non-suspicious loci	11442	5	0	0	0	0.318731	NA	FALSE	FALSE
GCST004612	chr6:46984534-47984534	NA	10844	106	14	0.132075	0	0.0600101	NA	FALSE	FALSE
GCST004612	chr6:108141439-109768801	NA	14841	174	1	0.00574713	1	0.0778246	0.00884674	TRUE	TRUE	chr6:109284465:G:A
GCST004612	chr6:109938805-110938805	Non-suspicious loci	9624	3	0	0	1	0.51121	0.51121	TRUE	TRUE	chr6:110438805:A:G
GCST004612	chr6:125357965-126357965	Suspicious loci	8438	24	2	0.0833333	0	0.141951	NA	FALSE	FALSE
GCST004612	chr6:126598689-127598689	NA	8922	31	0	0	0	0.0687736	NA	FALSE	FALSE
GCST004612	chr6:131999140-132999140	Non-suspicious loci	12013	16	0	0	0	0.754111	NA	FALSE	FALSE
GCST004612	chr6:134461518-135461518	Non-suspicious loci	10543	233	0	0	1	0.141857	0.00113165	TRUE	TRUE	chr6:135060213:A:G
GCST004612	chr6:139019556-140842631	Suspicious loci	17344	34	15	0.441176	0	0.999701	NA	FALSE	FALSE
GCST004612	chr7:5546979-6546979	Suspicious loci	13041	32	3	0.09375	1	0.121434	0.0225972	TRUE	TRUE	chr7:6026819:T:C
GCST004612	chr7:16191417-17191417	Non-suspicious loci	13296	47	0	0	0	0.745059	NA	FALSE	FALSE
GCST004612	chr7:32368523-33368523	Suspicious loci	10952	25	1	0.04	0	0.158653	NA	FALSE	FALSE
GCST004612	chr7:46917868-47917868	Non-suspicious loci	12407	5	0	0	0	0.351032	NA	FALSE	FALSE
GCST004612	chr7:49860747-50860747	Non-suspicious loci	11089	10	0	0	0	0.324987	NA	FALSE	FALSE
GCST004612	chr7:73127755-74127755	Suspicious loci	8175	59	1	0.0169492	3	0.179683	0.0251216	TRUE	TRUE	chr7:73442719:A:G,chr7:73597712:G:A,chr7:73606007:C:G
GCST004612	chr7:100139579-101139579	Non-suspicious loci	7101	70	0	0	0	0.229888	NA	FALSE	FALSE
GCST004612	chr7:116060038-117060038	Non-suspicious loci	9299	7	0	0	0	0.999907	NA	FALSE	FALSE
GCST004612	chr7:134198032-135198032	Non-suspicious loci	10837	14	0	0	0	0.185538	NA	FALSE	FALSE
GCST004612	chr7:142454267-143454267	Non-suspicious loci	9034	3	0	0	1	0.953223	0.953223	TRUE	TRUE	chr7:142954267:G:A
GCST004612	chr8:8669419-9669419	Non-suspicious loci	16045	21	0	0	0	0.352739	NA	FALSE	FALSE
GCST004612	chr8:11307586-12307586	Non-suspicious loci	11919	22	0	0	0	0.115929	NA	FALSE	FALSE
GCST004612	chr8:23042024-24042024	NA	12870	44	0	0	0	0.0809385	NA	FALSE	FALSE
GCST004612	chr8:25909318-26909318	Non-suspicious loci	11841	45	0	0	0	0.155252	NA	FALSE	FALSE
GCST004612	chr8:41272929-42272929	Suspicious loci	11046	15	3	0.2	0	0.965804	NA	FALSE	FALSE
GCST004612	chr8:71057507-72057507	Non-suspicious loci	11326	17	0	0	0	0.204125	NA	FALSE	FALSE
GCST004612	chr8:84861801-85861801	Non-suspicious loci	6876	80	0	0	1	0.199273	2.1289e-05	FALSE	FALSE	chr8:85439768:G:A
GCST004612	chr8:106888432-107888432	NA	10851	39	1	0.025641	0	0.0597785	NA	FALSE	FALSE
GCST004612	chr8:115155407-116155407	Non-suspicious loci	8364	52	0	0	0	0.480965	NA	FALSE	FALSE
GCST004612	chr8:124994452-125994452	Non-suspicious loci	9958	24	0	0	0	0.902426	NA	FALSE	FALSE
GCST004612	chr8:140718810-141718810	Non-suspicious loci	12156	13	0	0	1	0.201455	0.201455	TRUE	TRUE	chr8:141218810:G:A
GCST004612	chr9:4355858-5355858	Non-suspicious loci	14730	22	0	0	0	0.214258	NA	FALSE	FALSE
GCST004612	chr9:16401230-17401230	Suspicious loci	12798	46	3	0.0652174	0	0.141209	NA	FALSE	FALSE
GCST004612	chr9:33557210-34557210	Non-suspicious loci	8288	9	0	0	0	0.237301	NA	FALSE	FALSE
GCST004612	chr9:73864686-74864686	Non-suspicious loci	10094	107	0	0	0	0.109271	NA	FALSE	FALSE
GCST004612	chr9:88283043-89888764	NA	17550	68	0	0	0	0.090409	NA	FALSE	FALSE
GCST004612	chr9:132486603-133486603	Non-suspicious loci	12492	3	0	0	0	0.775686	NA	FALSE	FALSE
GCST004612	chr9:133726324-134726324	Non-suspicious loci	13543	5	0	0	0	0.74564	NA	FALSE	FALSE
GCST004612	chr9:136705865-137705865	Non-suspicious loci	12753	7	0	0	1	0.99772	0.99772	TRUE	TRUE	chr9:137205865:C:G
GCST004612	chr10:24429314-25429314	Suspicious loci	11436	18	2	0.111111	0	0.554929	NA	FALSE	FALSE
GCST004612	chr10:44404498-47086626	Suspicious loci	19388	59	32	0.542373	2	0.925006	0.925006	TRUE	TRUE	chr10:45458319:A:G,chr10:45463408:G:C
GCST004612	chr10:62800086-63800086	NA	9901	191	11	0.0575916	1	0.0255843	0.0234903	TRUE	TRUE	chr10:63214396:T:C
GCST004612	chr10:68834748-69834748	Non-suspicious loci	12399	4	0	0	0	0.987929	NA	FALSE	FALSE
GCST004612	chr10:70375386-71375386	NA	12125	22	0	0	0	0.0738821	NA	FALSE	FALSE
GCST004612	chr10:78857481-79857481	NA	11347	45	0	0	0	0.0881326	NA	FALSE	FALSE
GCST004612	chr10:102035625-103607201	NA	12861	326	2	0.00613497	0	0.0455416	NA	FALSE	FALSE
GCST004612	chr11:8325494-10248015	Non-suspicious loci	19807	99	0	0	0	0.161438	NA	FALSE	FALSE
GCST004612	chr11:16237517-17237517	Non-suspicious loci	9747	47	0	0	0	0.151646	NA	FALSE	FALSE
GCST004612	chr11:44060043-45060043	Non-suspicious loci	11585	7	0	0	0	0.923854	NA	FALSE	FALSE
GCST004612	chr11:63707494-64707494	Non-suspicious loci	9405	19	0	0	1	0.87764	0.87764	TRUE	TRUE	chr11:64207494:G:A
GCST004612	chr11:65206327-66206327	Non-suspicious loci	8673	1	0	0	0	0.556316	NA	FALSE	FALSE
GCST004612	chr11:95075690-96075690	Non-suspicious loci	10687	9	0	0	0	0.899097	NA	FALSE	FALSE
GCST004612	chr11:100267524-101267524	Non-suspicious loci	12235	25	0	0	0	0.447182	NA	FALSE	FALSE
GCST004612	chr11:116278201-117278201	Non-suspicious loci	11976	2	0	0	0	0.976354	NA	FALSE	FALSE
GCST004612	chr11:118760223-119760223	Non-suspicious loci	10841	52	0	0	0	0.219176	NA	FALSE	FALSE
GCST004612	chr12:8198552-9198552	Non-suspicious loci	11015	41	0	0	0	0.161205	NA	FALSE	FALSE
GCST004612	chr12:56184836-57184836	NA	8473	130	1	0.00769231	5	0.0375981	0.0218327	TRUE	TRUE	chr12:56686880:CAT:C,chr12:56716008:A:G,chr12:56716147:A:T,chr12:56720316:A:G,chr12:56720523:A:T
GCST004612	chr12:94964206-95964206	Non-suspicious loci	11232	22	0	0	1	0.231184	1.77657e-07	FALSE	FALSE	chr12:95436562:C:T
GCST004612	chr12:110463994-113197726	Non-suspicious loci	22300	25	0	0	1	0.478803	0.156038	TRUE	TRUE	chr12:111446804:T:C
GCST004612	chr12:120082447-121082447	NA	10415	100	4	0.04	0	0.0805725	NA	FALSE	FALSE
GCST004612	chr12:121964360-122964360	Non-suspicious loci	9000	5	0	0	0	0.392103	NA	FALSE	FALSE
GCST004612	chr13:44514070-45514070	NA	9584	25	0	0	0	0.0798844	NA	FALSE	FALSE
GCST004612	chr13:50314824-51314824	NA	10242	53	0	0	0	0.0859416	NA	FALSE	FALSE
GCST004612	chr14:22530112-23530112	Non-suspicious loci	11568	9	0	0	0	0.239003	NA	FALSE	FALSE
GCST004612	chr14:34316956-35316956	Non-suspicious loci	10953	54	0	0	0	0.214716	NA	FALSE	FALSE
GCST004612	chr14:64313358-65313358	Non-suspicious loci	10830	34	0	0	2	0.291068	0.00169625	FALSE	FALSE	chr14:64796582:C:T,chr14:64804932:A:G
GCST004612	chr14:66141668-67916907	Non-suspicious loci	15866	8	0	0	0	0.993928	NA	FALSE	FALSE
GCST004612	chr14:73118289-74118289	Non-suspicious loci	9882	3	0	0	0	0.476179	NA	FALSE	FALSE
GCST004612	chr14:102078372-104025141	Suspicious loci	21825	16	1	0.0625	0	0.166177	NA	FALSE	FALSE
GCST004612	chr14:104678084-105678084	Non-suspicious loci	10142	51	0	0	0	0.105487	NA	FALSE	FALSE
GCST004612	chr15:39514133-40514133	Non-suspicious loci	10095	10	0	0	1	0.62978	0.0756983	TRUE	TRUE	chr15:40016658:G:T
GCST004612	chr15:62008256-64006370	Non-suspicious loci	22385	36	0	0	0	0.201094	NA	FALSE	FALSE
GCST004612	chr15:79554439-80554439	Non-suspicious loci	12054	64	0	0	0	0.104536	NA	FALSE	FALSE
GCST004612	chr16:0-665107	Non-suspicious loci	8160	3	0	0	0	0.918178	NA	FALSE	FALSE
GCST004612	chr16:11427629-12427629	Non-suspicious loci	13389	4	0	0	1	0.965517	0.965517	TRUE	TRUE	chr16:11927629:G:A
GCST004612	chr16:68296764-69296764	Non-suspicious loci	9510	165	0	0	0	0.196766	NA	FALSE	FALSE
GCST004612	chr16:84219847-85219847	NA	18171	72	0	0	0	0.0656524	NA	FALSE	FALSE
GCST004612	chr16:88214683-89214683	Non-suspicious loci	16433	0	0	0	0	0.402964	NA	FALSE	FALSE
GCST004612	chr16:89373521-90338345	Non-suspicious loci	9524	0	0	0	0	0.587243	NA	FALSE	FALSE
GCST004612	chr17:19534095-20534095	Non-suspicious loci	8615	182	0	0	1	0.394581	9.99514e-05	FALSE	FALSE	chr17:20204926:A:T
GCST004612	chr17:28356086-29356086	Suspicious loci	8330	154	1	0.00649351	0	0.100796	NA	FALSE	FALSE
GCST004612	chr17:32322498-33322498	NA	11328	65	0	0	0	0.0785609	NA	FALSE	FALSE
GCST004612	chr17:35119088-36119088	Suspicious loci	11209	69	1	0.0144928	0	0.54196	NA	FALSE	FALSE
GCST004612	chr17:41344756-42344756	NA	9436	92	1	0.0108696	0	0.0369315	NA	FALSE	FALSE
GCST004612	chr17:43701473-44701473	Non-suspicious loci	9155	13	0	0	1	0.265834	0.0200244	TRUE	TRUE	chr17:44170978:A:T
GCST004612	chr17:44979441-46640529	NA	13015	3201	18	0.00562324	17	0.0233859	0.000295951	TRUE	TRUE	chr17:45593574:A:G,chr17:45845576:T:C,chr17:45845900:G:A,chr17:45846288:G:C,chr17:45846317:A:G,chr17:45846707:T:C,chr17:45846764:G:A,chr17:45846834:C:G,chr17:45983409:C:T,chr17:45983657:G:A,chr17:45983670:T:C,chr17:45983912:C:T,chr17:45990034:T:C,chr17:45999299:A:G,chr17:46031540:A:G,chr17:46039753:A:G,chr17:46171833:T:G
GCST004612	chr17:75887026-78628784	Non-suspicious loci	36332	0	0	0	0	0.967887	NA	FALSE	FALSE
GCST004612	chr17:79638078-80638078	Non-suspicious loci	13022	10	0	0	0	0.71954	NA	FALSE	FALSE
GCST004612	chr18:22969770-23969770	Suspicious loci	7966	9	1	0.111111	1	0.474802	0.0463018	TRUE	TRUE	chr18:23477264:C:T
GCST004612	chr18:48363676-49363676	Non-suspicious loci	11540	4	0	0	0	0.607713	NA	FALSE	FALSE
GCST004612	chr18:59161164-60161164	Non-suspicious loci	12727	2	0	0	0	0.498965	NA	FALSE	FALSE
GCST004612	chr18:62678651-63678651	Non-suspicious loci	10255	1	0	0	0	0.929791	NA	FALSE	FALSE
GCST004612	chr18:69365056-70365056	NA	11509	62	0	0	1	0.0737992	0.0617178	TRUE	TRUE	chr18:69864406:T:C
GCST004612	chr19:413048-1413048	Non-suspicious loci	15114	1	0	0	0	1	NA	FALSE	FALSE
GCST004612	chr19:4002189-5002189	Non-suspicious loci	13711	29	0	0	0	0.94751	NA	FALSE	FALSE
GCST004612	chr19:7796021-8796021	Non-suspicious loci	11736	1	0	0	0	0.507652	NA	FALSE	FALSE
GCST004612	chr19:10128467-11681407	Suspicious loci	17506	63	6	0.0952381	2	0.147298	5.29027e-47	FALSE	FALSE	chr19:11192878:A:G,chr19:11193728:C:T
GCST004612	chr19:12383901-13383901	Non-suspicious loci	10399	67	0	0	2	0.18517	0.132842	TRUE	TRUE	chr19:12852329:T:C,chr19:12885926:A:G
GCST004612	chr19:16641231-17641231	Non-suspicious loci	12583	1	0	0	0	0.824423	NA	FALSE	FALSE
GCST004612	chr19:34702217-35702217	Non-suspicious loci	12008	114	0	0	0	0.846044	NA	FALSE	FALSE
GCST004612	chr19:44408822-45408822	Suspicious loci	11700	7	1	0.142857	1	1	1	TRUE	TRUE	chr19:44908822:C:T
GCST004612	chr19:48371431-49371431	Non-suspicious loci	12266	4	0	0	1	0.560592	0.135827	TRUE	TRUE	chr19:48867562:G:T
GCST004612	chr20:3146342-4676425	Suspicious loci	18017	29	2	0.0689655	0	1	NA	FALSE	FALSE
GCST004612	chr20:10239131-11239131	NA	11341	17	0	0	0	0.0975532	NA	FALSE	FALSE
GCST004612	chr20:32019596-33019596	Non-suspicious loci	9745	54	0	0	0	0.127854	NA	FALSE	FALSE
GCST004612	chr20:39434603-40434603	Non-suspicious loci	9901	19	0	0	0	0.976393	NA	FALSE	FALSE
GCST004612	chr20:53113491-54113491	Non-suspicious loci	12156	2	0	0	0	0.943028	NA	FALSE	FALSE
GCST004612	chr20:56898288-57898288	Non-suspicious loci	13191	10	0	0	0	0.309448	NA	FALSE	FALSE
GCST004612	chr20:58519629-59519629	Non-suspicious loci	11539	3	0	0	2	0.572375	0.219542	TRUE	TRUE	chr20:59022915:A:C,chr20:59022916:G:C
GCST004612	chr21:28466798-29466798	Non-suspicious loci	9372	158	0	0	2	0.326206	0.326206	TRUE	TRUE	chr21:28966798:C:A,chr21:28966912:T:C
GCST004612	chr22:21063161-22063161	NA	5831	103	0	0	1	0.0382017	0.000267542	FALSE	FALSE	chr22:21628603:C:T
GCST004612	chr22:28738715-30303349	Non-suspicious loci	15108	20	0	0	0	0.276403	NA	FALSE	FALSE
GCST004612	chr22:30964597-31964597	Non-suspicious loci	8970	109	0	0	2	0.105473	0.00154819	FALSE	TRUE	chr22:31717283:C:A,chr22:31821553:C:T
GCST004612	chr22:36574001-37574001	Non-suspicious loci	12505	7	0	0	1	0.211925	0.0194998	TRUE	TRUE	chr22:37066896:A:G
GCST004613	chr1:8353597-9353597	Non-suspicious loci	10465	10	0	0	0	0.278652	NA	FALSE	FALSE
GCST004613	chr1:26295439-27295439	Suspicious loci	8474	8	1	0.125	0	0.285764	NA	FALSE	FALSE
GCST004613	chr1:27359995-28359995	Non-suspicious loci	9482	13	0	0	0	0.469496	NA	FALSE	FALSE
GCST004613	chr1:30270144-31270144	Non-suspicious loci	11991	0	0	0	0	0.15674	NA	FALSE	FALSE
GCST004613	chr1:35978315-36978315	Suspicious loci	9465	5	3	0.6	0	1	NA	FALSE	FALSE
GCST004613	chr1:45119569-46630564	NA	12434	207	0	0	1	0.0158656	0.00388447	TRUE	TRUE	chr1:46010915:T:G
GCST004613	chr1:55940602-56940602	Non-suspicious loci	11104	12	0	0	0	0.175016	NA	FALSE	FALSE
GCST004613	chr1:65140261-66140261	NA	9135	0	0	0	0	0.0673266	NA	FALSE	FALSE
GCST004613	chr1:78446283-79446283	Non-suspicious loci	11538	4	0	0	2	0.999879	0.999879	TRUE	TRUE	chr1:78893142:G:T,chr1:78946283:C:A
GCST004613	chr1:107700437-108700437	Non-suspicious loci	9130	52	0	0	0	0.261193	NA	FALSE	FALSE
GCST004613	chr1:113334946-114334946	Non-suspicious loci	10015	3	0	0	1	0.588305	0.588305	TRUE	TRUE	chr1:113834946:A:G
GCST004613	chr1:158705704-159705704	Non-suspicious loci	11884	1	0	0	1	1	1	TRUE	TRUE	chr1:159205704:C:T
GCST004613	chr1:161139782-162139782	Non-suspicious loci	10043	0	0	0	0	0.203872	NA	FALSE	FALSE
GCST004613	chr1:197905626-198905626	Non-suspicious loci	10536	6	0	0	1	0.975614	0.00482885	FALSE	TRUE	chr1:198253085:C:G
GCST004613	chr1:207360984-208360984	Suspicious loci	10411	41	1	0.0243902	0	0.13662	NA	FALSE	FALSE
GCST004613	chr1:223894505-224894505	NA	9663	142	0	0	0	0.0422391	NA	FALSE	FALSE
GCST004613	chr1:226486191-227486191	NA	11228	101	0	0	0	0.040879	NA	FALSE	FALSE
GCST004613	chr1:235426855-236426855	Suspicious loci	11209	15	1	0.0666667	0	0.229453	NA	FALSE	FALSE
GCST004613	chr1:246938293-247938293	Suspicious loci	13137	13	1	0.0769231	0	0.334591	NA	FALSE	FALSE
GCST004613	chr2:23173031-24877010	NA	16739	98	0	0	0	0.0499941	NA	FALSE	FALSE
GCST004613	chr2:27008073-28008073	Non-suspicious loci	6823	16	0	0	1	0.83779	0.83779	TRUE	TRUE	chr2:27508073:T:C
GCST004613	chr2:43082208-44082208	Non-suspicious loci	13053	125	0	0	1	0.106973	0.0318386	TRUE	TRUE	chr2:43224818:G:A
GCST004613	chr2:54281064-55281064	NA	12640	18	0	0	0	0.0915023	NA	FALSE	FALSE
GCST004613	chr2:60976184-61976184	Non-suspicious loci	10178	0	0	0	0	0.759394	NA	FALSE	FALSE
GCST004613	chr2:64938507-65938507	NA	11769	44	1	0.0227273	0	0.0628468	NA	FALSE	FALSE
GCST004613	chr2:100660470-101660470	NA	10857	56	0	0	0	0.0433901	NA	FALSE	FALSE
GCST004613	chr2:112606194-113606194	NA	9574	31	0	0	0	0.0713057	NA	FALSE	FALSE
GCST004613	chr2:159212765-160212765	NA	10749	234	6	0.025641	0	0.0360851	NA	FALSE	FALSE
GCST004613	chr2:168350752-169350752	Non-suspicious loci	10974	9	0	0	0	0.339588	NA	FALSE	FALSE
GCST004613	chr2:180943625-181943625	Non-suspicious loci	9920	14	0	0	0	0.198247	NA	FALSE	FALSE
GCST004613	chr2:217635259-219220129	Non-suspicious loci	14582	0	0	0	0	1	NA	FALSE	FALSE
GCST004613	chr2:236367522-237367522	Non-suspicious loci	12216	28	0	0	0	0.239982	NA	FALSE	FALSE
GCST004613	chr3:42369129-43369129	NA	10801	67	0	0	0	0.0495503	NA	FALSE	FALSE
GCST004613	chr3:46720756-47720756	NA	7135	348	3	0.00862069	6	0.027512	0.00760152	TRUE	TRUE	chr3:46995266:C:G,chr3:47083895:G:A,chr3:47240813:G:A,chr3:47409921:C:T,chr3:47410628:G:A,chr3:47418189:C:T
GCST004613	chr3:128103030-129103030	Non-suspicious loci	9394	33	0	0	0	0.542431	NA	FALSE	FALSE
GCST004613	chr3:140708279-141708279	Non-suspicious loci	10409	72	0	0	0	0.127926	NA	FALSE	FALSE
GCST004613	chr3:183484301-184484301	NA	10976	68	0	0	2	0.0695775	0.0482159	TRUE	TRUE	chr3:183981728:T:C,chr3:184036506:G:C
GCST004613	chr4:211285-1211285	NA	12195	38	0	0	0	0.0666559	NA	FALSE	FALSE
GCST004613	chr4:6545375-7545375	Non-suspicious loci	15079	6	0	0	0	0.337195	NA	FALSE	FALSE
GCST004613	chr4:54042832-55042832	Non-suspicious loci	11505	18	0	0	0	0.945279	NA	FALSE	FALSE
GCST004613	chr4:71252058-72252058	Non-suspicious loci	10522	14	0	0	1	0.160849	0.137396	TRUE	TRUE	chr4:71752606:G:T
GCST004613	chr4:73594279-74594279	Suspicious loci	9422	45	1	0.0222222	0	0.820656	NA	FALSE	FALSE
GCST004613	chr4:82131138-83131138	NA	10341	109	0	0	0	0.0408317	NA	FALSE	FALSE
GCST004613	chr4:104640377-105640377	Non-suspicious loci	9914	23	0	0	0	0.482012	NA	FALSE	FALSE
GCST004613	chr4:143617165-144617165	NA	10733	2	1	0.5	0	0.0815745	NA	FALSE	FALSE
GCST004613	chr5:785859-1785859	Non-suspicious loci	13253	3	0	0	0	0.999464	NA	FALSE	FALSE
GCST004613	chr5:68797096-69797096	Non-suspicious loci	6339	236	0	0	2	0.100986	0.000135363	FALSE	FALSE	chr5:69320504:C:T,chr5:69419483:C:T
GCST004613	chr5:71932861-72932861	Non-suspicious loci	8567	43	0	0	0	0.173188	NA	FALSE	FALSE
GCST004613	chr5:131841949-132841949	Suspicious loci	8704	90	1	0.0111111	1	0.170477	6.01412e-09	FALSE	FALSE	chr5:132340627:C:T
GCST004613	chr5:140404631-141404631	Non-suspicious loci	8515	5	0	0	1	0.936115	0.000183476	FALSE	TRUE	chr5:140843153:T:A
GCST004613	chr5:141630696-142630696	Suspicious loci	11353	77	1	0.012987	0	0.128061	NA	FALSE	FALSE
GCST004613	chr5:148320990-149320990	Non-suspicious loci	10409	31	0	0	1	0.199203	0.0218441	TRUE	TRUE	chr5:148826910:G:C
GCST004613	chr5:156550529-157550529	NA	10386	90	1	0.0111111	1	0.0287759	0.022839	TRUE	TRUE	chr5:157052498:A:G
GCST004613	chr5:173278222-174278222	Non-suspicious loci	12453	10	0	0	0	0.459767	NA	FALSE	FALSE
GCST004613	chr5:179257487-180257487	Non-suspicious loci	13380	55	0	0	0	0.142766	NA	FALSE	FALSE
GCST004613	chr6:6711518-7711518	Non-suspicious loci	13525	6	0	0	0	0.214816	NA	FALSE	FALSE
GCST004613	chr6:16244456-17244456	Non-suspicious loci	11456	14	0	0	0	0.28151	NA	FALSE	FALSE
GCST004613	chr6:20881296-23380684	Non-suspicious loci	29116	24	0	0	0	0.164352	NA	FALSE	FALSE
GCST004613	chr6:34708770-35708770	NA	10602	128	0	0	0	0.0246247	NA	FALSE	FALSE
GCST004613	chr6:41239097-43048053	NA	20098	57	0	0	0	0.0555233	NA	FALSE	FALSE
GCST004613	chr6:43290159-44290159	Non-suspicious loci	11435	5	0	0	0	0.309202	NA	FALSE	FALSE
GCST004613	chr6:86628240-87628240	NA	9952	1	0	0	0	0.0971171	NA	FALSE	FALSE
GCST004613	chr6:108786353-109786353	NA	9296	197	1	0.00507614	1	0.0281066	0.0167515	TRUE	TRUE	chr6:109284465:G:A
GCST004613	chr6:134599929-136104386	Non-suspicious loci	15431	27	0	0	0	0.600734	NA	FALSE	FALSE
GCST004613	chr6:136283276-137283276	NA	9758	115	0	0	0	0.0627614	NA	FALSE	FALSE
GCST004613	chr6:158549026-159549026	Non-suspicious loci	12580	17	0	0	0	0.527028	NA	FALSE	FALSE
GCST004613	chr7:6164701-7164701	Non-suspicious loci	14351	26	0	0	2	0.262509	0.0285735	TRUE	TRUE	chr7:6643823:A:G,chr7:6652974:T:C
GCST004613	chr7:7478549-8478549	NA	13365	77	1	0.012987	0	0.0661302	NA	FALSE	FALSE
GCST004613	chr7:27599020-29184757	Non-suspicious loci	18053	1	0	0	0	1	NA	FALSE	FALSE
GCST004613	chr7:44469742-45469742	NA	10868	144	0	0	4	0.0358775	0.0358775	TRUE	TRUE	chr7:44964464:T:C,chr7:44969742:A:G,chr7:45064532:G:A,chr7:45082725:C:A
GCST004613	chr7:46908324-47908324	Non-suspicious loci	12455	21	0	0	1	0.364561	0.0143065	TRUE	TRUE	chr7:47442004:G:A
GCST004613	chr7:49718107-50718107	Non-suspicious loci	10852	5	0	0	0	0.244022	NA	FALSE	FALSE
GCST004613	chr7:92279056-93279056	Non-suspicious loci	8054	1	0	0	0	1	NA	FALSE	FALSE
GCST004613	chr7:148586844-149586844	NA	12032	127	0	0	0	0.0642412	NA	FALSE	FALSE
GCST004613	chr8:6548518-7548518	Non-suspicious loci	13315	12	0	0	0	0.525293	NA	FALSE	FALSE
GCST004613	chr8:7737348-9561626	Non-suspicious loci	22377	66	0	0	0	0.194131	NA	FALSE	FALSE
GCST004613	chr8:9761767-12034584	NA	35236	128	0	0	0	0.0644545	NA	FALSE	FALSE
GCST004613	chr8:22609256-23609256	Non-suspicious loci	13456	8	0	0	0	0.351391	NA	FALSE	FALSE
GCST004613	chr8:29923114-30923114	Non-suspicious loci	10097	68	0	0	0	0.151913	NA	FALSE	FALSE
GCST004613	chr8:54009880-55009880	Non-suspicious loci	10548	21	0	0	0	0.168504	NA	FALSE	FALSE
GCST004613	chr8:55378685-56378685	Non-suspicious loci	11551	3	0	0	0	0.551178	NA	FALSE	FALSE
GCST004613	chr8:60238272-61238272	Non-suspicious loci	10928	4	0	0	0	0.358094	NA	FALSE	FALSE
GCST004613	chr8:67400953-68400953	Non-suspicious loci	10554	16	0	0	0	0.295995	NA	FALSE	FALSE
GCST004613	chr8:102340179-103340179	NA	11471	79	2	0.0253165	0	0.0438522	NA	FALSE	FALSE
GCST004613	chr8:124973052-125973052	Non-suspicious loci	9984	30	0	0	0	0.12037	NA	FALSE	FALSE
GCST004613	chr8:129099503-130099503	Non-suspicious loci	11457	1	0	0	0	0.931814	NA	FALSE	FALSE
GCST004613	chr8:140828677-141828677	Non-suspicious loci	12650	10	0	0	0	0.207718	NA	FALSE	FALSE
GCST004613	chr9:0-805428	Non-suspicious loci	10974	26	0	0	1	0.183523	0.180523	TRUE	TRUE	chr9:286491:G:A
GCST004613	chr9:2011811-3011811	NA	15226	46	0	0	0	0.0559808	NA	FALSE	FALSE
GCST004613	chr9:4263176-5263176	Non-suspicious loci	15157	1	0	0	0	0.598367	NA	FALSE	FALSE
GCST004613	chr9:111395427-112395427	Non-suspicious loci	10951	11	0	0	0	0.260752	NA	FALSE	FALSE
GCST004613	chr9:112656272-113656272	Non-suspicious loci	11164	5	0	0	0	0.410642	NA	FALSE	FALSE
GCST004613	chr9:132779427-133779427	Suspicious loci	13047	12	3	0.25	0	0.268542	NA	FALSE	FALSE
GCST004613	chr9:135925871-136925871	Suspicious loci	13376	91	1	0.010989	3	0.205117	0.0110478	TRUE	TRUE	chr9:136383542:CGCT:C,chr9:136474501:G:A,chr9:136484462:T:C
GCST004613	chr10:13016641-14016641	Non-suspicious loci	13665	28	0	0	0	0.219035	NA	FALSE	FALSE
GCST004613	chr10:24422362-25422362	Non-suspicious loci	11397	18	0	0	0	0.217758	NA	FALSE	FALSE
GCST004613	chr10:27991444-28991444	Non-suspicious loci	11680	105	0	0	0	0.130884	NA	FALSE	FALSE
GCST004613	chr10:43886212-44886212	Non-suspicious loci	12727	36	0	0	0	0.192733	NA	FALSE	FALSE
GCST004613	chr10:62750912-63750912	NA	9901	190	4	0.0210526	1	0.0351149	0.00167265	FALSE	FALSE	chr10:63168063:C:G
GCST004613	chr10:71260875-72260875	Non-suspicious loci	11154	10	0	0	1	0.768354	0.768354	TRUE	TRUE	chr10:71760875:A:C
GCST004613	chr10:78785523-79785523	Non-suspicious loci	11763	37	0	0	0	0.304052	NA	FALSE	FALSE
GCST004613	chr10:87505631-88505631	Non-suspicious loci	10248	26	0	0	0	0.23987	NA	FALSE	FALSE
GCST004613	chr10:88745159-89745159	Non-suspicious loci	11383	15	0	0	1	0.214014	0.0129887	TRUE	TRUE	chr10:89247603:T:G
GCST004613	chr10:96814215-97814215	Suspicious loci	10644	115	1	0.00869565	1	0.189357	0.00157252	FALSE	TRUE	chr10:97265854:T:A
GCST004613	chr11:0-808314	Non-suspicious loci	9014	6	0	0	2	0.947285	0.947285	TRUE	TRUE	chr11:308314:T:C,chr11:309127:A:G
GCST004613	chr11:47427816-48427816	Non-suspicious loci	6506	1	0	0	0	0.496856	NA	FALSE	FALSE
GCST004613	chr11:59692370-60692370	NA	10262	204	0	0	1	0.0211964	0.00210406	FALSE	TRUE	chr11:60173126:T:A
GCST004613	chr11:61312288-62312288	Non-suspicious loci	10259	57	0	0	0	0.112498	NA	FALSE	FALSE
GCST004613	chr11:107878047-108878047	Suspicious loci	9038	282	2	0.0070922	1	0.135979	0.00178953	TRUE	TRUE	chr11:108173261:C:T
GCST004613	chr11:113586475-114586475	Non-suspicious loci	10775	4	0	0	0	0.224342	NA	FALSE	FALSE
GCST004613	chr11:117710555-118710555	Non-suspicious loci	10772	1	0	0	1	0.999556	0.999556	TRUE	TRUE	chr11:118210555:C:T
GCST004613	chr11:127959018-128959018	Non-suspicious loci	11791	10	0	0	0	0.773065	NA	FALSE	FALSE
GCST004613	chr12:49865038-50865038	Suspicious loci	7569	255	2	0.00784314	4	0.510693	0.00159714	TRUE	TRUE	chr12:50333923:G:C,chr12:50350336:G:A,chr12:50353134:A:G,chr12:50360780:T:G
GCST004613	chr12:51412002-52412002	Non-suspicious loci	10551	3	0	0	0	0.398058	NA	FALSE	FALSE
GCST004613	chr12:52854069-53854069	Non-suspicious loci	8631	11	0	0	0	0.540364	NA	FALSE	FALSE
GCST004613	chr12:68838325-69838325	Non-suspicious loci	11188	122	0	0	0	0.574747	NA	FALSE	FALSE
GCST004613	chr12:87951258-88951258	Non-suspicious loci	7765	9	0	0	0	0.182825	NA	FALSE	FALSE
GCST004613	chr12:110946804-112672910	Non-suspicious loci	12561	25	0	0	1	0.288982	0.288982	TRUE	TRUE	chr12:111446804:T:C
GCST004613	chr12:121281881-122281881	Non-suspicious loci	9953	1	0	0	0	0.892029	NA	FALSE	FALSE
GCST004613	chr13:27544449-28544449	Non-suspicious loci	10408	11	0	0	1	0.205969	0.0273442	TRUE	TRUE	chr13:28050157:G:A
GCST004613	chr13:49047375-50047375	Non-suspicious loci	9402	58	0	0	1	0.16997	0.0257984	TRUE	TRUE	chr13:49567209:G:A
GCST004613	chr13:107808032-108808032	Suspicious loci	12425	3	1	0.333333	0	0.758657	NA	FALSE	FALSE
GCST004613	chr14:24492783-25492783	Non-suspicious loci	12095	13	0	0	0	0.524277	NA	FALSE	FALSE
GCST004613	chr14:68213254-69874185	Non-suspicious loci	17392	30	0	0	0	0.228231	NA	FALSE	FALSE
GCST004613	chr14:76995266-77995266	Non-suspicious loci	12069	12	0	0	0	0.128969	NA	FALSE	FALSE
GCST004613	chr14:92148442-93148442	Suspicious loci	12209	32	1	0.03125	1	0.178674	0.0948574	TRUE	TRUE	chr14:92651884:C:T
GCST004613	chr15:40934144-42441475	Non-suspicious loci	14703	10	0	0	1	0.22219	0.000155764	FALSE	FALSE	chr15:41943118:C:T
GCST004613	chr15:50007898-51007898	Non-suspicious loci	9792	115	0	0	0	0.285864	NA	FALSE	FALSE
GCST004613	chr15:63862768-64862768	Non-suspicious loci	8414	12	0	0	0	0.313193	NA	FALSE	FALSE
GCST004613	chr15:100683294-101683294	Non-suspicious loci	14128	29	0	0	1	0.126222	0.0614397	TRUE	TRUE	chr15:101178722:G:A
GCST004613	chr16:3196240-4196240	Non-suspicious loci	13454	16	0	0	1	0.631124	0.00218392	FALSE	TRUE	chr16:3657746:G:A
GCST004613	chr16:29984336-30984336	Suspicious loci	5059	20	1	0.05	0	0.146113	NA	FALSE	FALSE
GCST004613	chr16:84048216-85048216	Non-suspicious loci	17953	12	0	0	0	0.3173	NA	FALSE	FALSE
GCST004613	chr16:85403372-86403372	Non-suspicious loci	15928	29	0	0	0	0.222188	NA	FALSE	FALSE
GCST004613	chr17:964058-1964058	Non-suspicious loci	14876	39	0	0	1	0.103096	0.0383107	TRUE	TRUE	chr17:1470224:T:C
GCST004613	chr17:4779908-5779908	NA	12299	89	0	0	2	0.0489993	0.000513611	FALSE	TRUE	chr17:5139599:T:C,chr17:5183745:A:G
GCST004613	chr17:6837072-8339283	Non-suspicious loci	16246	1	0	0	0	0.770602	NA	FALSE	FALSE
GCST004613	chr17:15765470-16765470	Suspicious loci	8347	388	1	0.00257732	1	0.173386	8.73962e-06	FALSE	FALSE	chr17:16070530:A:T
GCST004613	chr17:37937622-41084725	Suspicious loci	29058	96	44	0.458333	1	0.152598	9.61437e-38	FALSE	FALSE	chr17:39974934:C:A
GCST004613	chr17:45399318-46399318	NA	8755	9	0	0	0	0.0457884	NA	FALSE	FALSE
GCST004613	chr17:57779141-60248211	Suspicious loci	20392	91	1	0.010989	1	0.193017	3.89451e-06	FALSE	FALSE	chr17:59886176:A:G
GCST004613	chr17:74203245-75203245	Non-suspicious loci	11803	9	0	0	1	0.270071	0.00478756	FALSE	TRUE	chr17:74704804:A:G
GCST004613	chr18:21552493-22552493	NA	8953	73	0	0	0	0.0646832	NA	FALSE	FALSE
GCST004613	chr18:23071653-24071653	Non-suspicious loci	8003	73	0	0	3	0.104228	0.00012762	FALSE	FALSE	chr18:23539813:G:A,chr18:23540480:T:C,chr18:23560468:T:C
GCST004613	chr18:44033186-45033186	Non-suspicious loci	9558	68	0	0	0	0.184865	NA	FALSE	FALSE
GCST004613	chr18:45745573-46745573	Non-suspicious loci	11248	16	0	0	0	0.248965	NA	FALSE	FALSE
GCST004613	chr18:50121423-51121423	Non-suspicious loci	10600	8	0	0	0	0.187595	NA	FALSE	FALSE
GCST004613	chr19:549306-1549306	Non-suspicious loci	14738	3	0	0	0	0.578637	NA	FALSE	FALSE
GCST004613	chr19:2679886-3679886	Non-suspicious loci	12910	2	0	0	1	0.999835	0.999835	TRUE	TRUE	chr19:3179886:G:T
GCST004613	chr19:7282850-8282850	Non-suspicious loci	12685	13	0	0	0	0.114	NA	FALSE	FALSE
GCST004613	chr19:9722312-10722312	Non-suspicious loci	11698	2	0	0	0	0.432312	NA	FALSE	FALSE
GCST004613	chr19:17905497-18905497	Non-suspicious loci	11114	7	0	0	0	0.508612	NA	FALSE	FALSE
GCST004613	chr19:43148948-44148948	Non-suspicious loci	12091	1	0	0	1	1	1	TRUE	TRUE	chr19:43648948:A:G
GCST004613	chr19:44741584-45741584	Non-suspicious loci	11510	34	0	0	1	0.164548	0.0482349	TRUE	TRUE	chr19:45238753:C:G
GCST004613	chr19:48140988-49140988	Non-suspicious loci	12429	20	0	0	1	0.211157	0.0768505	TRUE	TRUE	chr19:48613102:T:C
GCST004613	chr19:50876740-51876740	Non-suspicious loci	12735	8	0	0	0	0.351562	NA	FALSE	FALSE
GCST004613	chr20:43913724-44913724	Non-suspicious loci	10517	1	0	0	1	0.999973	0.999973	TRUE	TRUE	chr20:44413724:C:T
GCST004613	chr21:36931040-37931040	NA	11590	115	3	0.026087	0	0.0293061	NA	FALSE	FALSE
GCST004613	chr21:38591357-39591357	Non-suspicious loci	11991	25	0	0	0	0.142257	NA	FALSE	FALSE
GCST004613	chr22:17188884-18188884	NA	13149	52	4	0.0769231	0	0.0486266	NA	FALSE	FALSE
GCST004614	chr1:8353597-9353597	Non-suspicious loci	10461	10	0	0	0	0.300383	NA	FALSE	FALSE
GCST004614	chr1:26295439-27295439	Suspicious loci	8463	8	1	0.125	0	0.345347	NA	FALSE	FALSE
GCST004614	chr1:27359995-28359995	Non-suspicious loci	9479	13	0	0	0	0.579012	NA	FALSE	FALSE
GCST004614	chr1:30270144-31270144	Non-suspicious loci	11994	0	0	0	0	0.148492	NA	FALSE	FALSE
GCST004614	chr1:35978315-36978315	Suspicious loci	9463	5	3	0.6	0	1	NA	FALSE	FALSE
GCST004614	chr1:45480424-46480424	NA	8319	207	0	0	1	0.0170757	0.00381781	TRUE	TRUE	chr1:46010915:T:G
GCST004614	chr1:55939852-56939852	Non-suspicious loci	11105	12	0	0	0	0.180696	NA	FALSE	FALSE
GCST004614	chr1:65140261-66140261	NA	9133	97	3	0.0309278	0	0.0916496	NA	FALSE	FALSE
GCST004614	chr1:78446283-79446283	Non-suspicious loci	11536	4	0	0	2	0.999819	0.999819	TRUE	TRUE	chr1:78893142:G:T,chr1:78946283:C:A
GCST004614	chr1:107700437-108700437	Non-suspicious loci	9129	52	0	0	0	0.227178	NA	FALSE	FALSE
GCST004614	chr1:110562201-111562201	NA	11483	49	0	0	1	0.075545	0.0144617	TRUE	TRUE	chr1:111183591:A:G
GCST004614	chr1:113334946-114334946	Non-suspicious loci	10015	3	0	0	1	0.588249	0.588249	TRUE	TRUE	chr1:113834946:A:G
GCST004614	chr1:158705704-159705704	Non-suspicious loci	11885	1	0	0	1	1	1	TRUE	TRUE	chr1:159205704:C:T
GCST004614	chr1:161139782-162139782	Non-suspicious loci	10046	0	0	0	0	0.207923	NA	FALSE	FALSE
GCST004614	chr1:197905626-198905626	Non-suspicious loci	10532	6	0	0	1	0.969277	0.00584691	FALSE	TRUE	chr1:198253085:C:G
GCST004614	chr1:207360984-208360984	Suspicious loci	10416	41	1	0.0243902	0	0.127877	NA	FALSE	FALSE
GCST004614	chr1:223894505-224894505	NA	9659	142	0	0	0	0.0458003	NA	FALSE	FALSE
GCST004614	chr1:226486191-227486191	NA	11230	102	0	0	0	0.0384524	NA	FALSE	FALSE
GCST004614	chr1:235426855-236426855	Suspicious loci	11211	15	1	0.0666667	0	0.187132	NA	FALSE	FALSE
GCST004614	chr1:246938293-247938293	Suspicious loci	13139	13	1	0.0769231	0	0.328094	NA	FALSE	FALSE
GCST004614	chr2:23173031-24693573	NA	14848	98	0	0	0	0.03038	NA	FALSE	FALSE
GCST004614	chr2:27008073-28008073	Non-suspicious loci	6821	16	0	0	1	0.841337	0.841337	TRUE	TRUE	chr2:27508073:T:C
GCST004614	chr2:43082208-44082208	Non-suspicious loci	13044	125	0	0	1	0.197455	0.0307994	TRUE	TRUE	chr2:43224818:G:A
GCST004614	chr2:54286509-55286509	NA	12666	18	0	0	0	0.0930927	NA	FALSE	FALSE
GCST004614	chr2:60976184-61976184	Non-suspicious loci	10181	0	0	0	0	0.781243	NA	FALSE	FALSE
GCST004614	chr2:64938507-65938507	NA	11772	44	1	0.0227273	0	0.0646096	NA	FALSE	FALSE
GCST004614	chr2:100660470-101660470	NA	10860	56	0	0	0	0.0495043	NA	FALSE	FALSE
GCST004614	chr2:112606194-113606194	NA	9571	31	0	0	0	0.0834201	NA	FALSE	FALSE
GCST004614	chr2:159212765-160212765	NA	10746	234	6	0.025641	0	0.0356257	NA	FALSE	FALSE
GCST004614	chr2:168350752-169350752	Non-suspicious loci	10982	9	0	0	0	0.327848	NA	FALSE	FALSE
GCST004614	chr2:180943625-181943625	Non-suspicious loci	9917	14	0	0	0	0.198874	NA	FALSE	FALSE
GCST004614	chr2:217635259-219220129	Non-suspicious loci	14586	0	0	0	0	1	NA	FALSE	FALSE
GCST004614	chr2:236367522-237367522	Non-suspicious loci	12221	28	0	0	0	0.23759	NA	FALSE	FALSE
GCST004614	chr3:42354959-43354959	NA	10816	62	0	0	0	0.0524558	NA	FALSE	FALSE
GCST004614	chr3:46720756-47720756	NA	7130	348	3	0.00862069	6	0.0251551	0.00806302	TRUE	TRUE	chr3:46995266:C:G,chr3:47083895:G:A,chr3:47240813:G:A,chr3:47409921:C:T,chr3:47410628:G:A,chr3:47418189:C:T
GCST004614	chr3:128103030-129103030	Non-suspicious loci	9397	33	0	0	0	0.432288	NA	FALSE	FALSE
GCST004614	chr3:140708279-141708279	Non-suspicious loci	10415	72	0	0	0	0.126693	NA	FALSE	FALSE
GCST004614	chr3:183484301-184484301	NA	10971	68	0	0	2	0.0618675	0.0439031	TRUE	TRUE	chr3:183981728:T:C,chr3:184036506:G:C
GCST004614	chr4:211285-1211285	NA	12201	38	0	0	0	0.0679026	NA	FALSE	FALSE
GCST004614	chr4:6545375-7545375	Non-suspicious loci	15073	6	0	0	0	0.352289	NA	FALSE	FALSE
GCST004614	chr4:54042832-55042832	Non-suspicious loci	11494	18	0	0	0	0.901664	NA	FALSE	FALSE
GCST004614	chr4:71252058-72252058	Non-suspicious loci	10522	14	0	0	1	0.15937	0.136886	TRUE	TRUE	chr4:71752606:G:T
GCST004614	chr4:73594279-74594279	Suspicious loci	9423	45	1	0.0222222	0	0.821126	NA	FALSE	FALSE
GCST004614	chr4:82131138-83131138	NA	10339	109	0	0	0	0.0386893	NA	FALSE	FALSE
GCST004614	chr4:104640377-105640377	Non-suspicious loci	9917	23	0	0	0	0.479267	NA	FALSE	FALSE
GCST004614	chr4:118747433-119747433	NA	10324	781	1	0.00128041	3	0.0216595	0.000248654	TRUE	TRUE	chr4:119292875:T:G,chr4:119460724:G:C,chr4:119502574:T:C
GCST004614	chr4:143610688-144610688	NA	10736	2	1	0.5	0	0.0828718	NA	FALSE	FALSE
GCST004614	chr5:785859-1785859	Non-suspicious loci	13246	3	0	0	0	0.999478	NA	FALSE	FALSE
GCST004614	chr5:68797096-69797096	Non-suspicious loci	6338	236	0	0	2	0.104431	8.67055e-05	FALSE	FALSE	chr5:69320504:C:T,chr5:69419483:C:T
GCST004614	chr5:71932861-72932861	Non-suspicious loci	8567	43	0	0	0	0.178794	NA	FALSE	FALSE
GCST004614	chr5:131841949-132841949	Suspicious loci	8704	90	1	0.0111111	1	0.179727	4.42802e-09	FALSE	FALSE	chr5:132340627:C:T
GCST004614	chr5:140404631-141404631	Non-suspicious loci	8520	5	0	0	1	0.936848	0.000153231	FALSE	TRUE	chr5:140843153:T:A
GCST004614	chr5:141630696-142630696	Suspicious loci	11353	77	1	0.012987	0	0.125133	NA	FALSE	FALSE
GCST004614	chr5:148320990-149320990	Non-suspicious loci	10406	31	0	0	1	0.210081	0.0216257	TRUE	TRUE	chr5:148826910:G:C
GCST004614	chr5:156550529-157550529	NA	10392	90	1	0.0111111	1	0.0281738	0.022951	TRUE	TRUE	chr5:157052498:A:G
GCST004614	chr5:173278222-174278222	Non-suspicious loci	12451	10	0	0	0	0.451858	NA	FALSE	FALSE
GCST004614	chr5:179257487-180257487	Non-suspicious loci	13378	55	0	0	0	0.132479	NA	FALSE	FALSE
GCST004614	chr6:6711518-7711518	Non-suspicious loci	13524	6	0	0	0	0.176773	NA	FALSE	FALSE
GCST004614	chr6:16244456-17244456	Non-suspicious loci	11456	14	0	0	0	0.291528	NA	FALSE	FALSE
GCST004614	chr6:20881296-23380684	Non-suspicious loci	29119	24	0	0	0	0.14843	NA	FALSE	FALSE
GCST004614	chr6:34708770-35708770	NA	10602	128	0	0	0	0.0238405	NA	FALSE	FALSE
GCST004614	chr6:41239097-43048053	NA	20105	57	0	0	0	0.0523409	NA	FALSE	FALSE
GCST004614	chr6:43290159-44290159	Non-suspicious loci	11436	5	0	0	0	0.29872	NA	FALSE	FALSE
GCST004614	chr6:86628240-87628240	Non-suspicious loci	9954	1	0	0	0	0.102761	NA	FALSE	FALSE
GCST004614	chr6:108786353-109786353	NA	9294	199	2	0.0100503	1	0.0320153	0.0186773	TRUE	TRUE	chr6:109284465:G:A
GCST004614	chr6:134599929-135599929	Non-suspicious loci	10231	27	0	0	0	0.60107	NA	FALSE	FALSE
GCST004614	chr6:136283276-137283276	NA	9764	115	0	0	0	0.0536561	NA	FALSE	FALSE
GCST004614	chr6:158549026-159549026	Non-suspicious loci	12585	17	0	0	0	0.640053	NA	FALSE	FALSE
GCST004614	chr7:6164701-7164701	Non-suspicious loci	14345	26	0	0	2	0.325147	0.0371492	TRUE	TRUE	chr7:6643823:A:G,chr7:6652974:T:C
GCST004614	chr7:7478549-8478549	NA	13362	77	1	0.012987	0	0.0684046	NA	FALSE	FALSE
GCST004614	chr7:27599020-29184757	Non-suspicious loci	18053	1	0	0	0	1	NA	FALSE	FALSE
GCST004614	chr7:44469742-45469742	NA	10863	144	0	0	4	0.0525976	0.0525976	TRUE	TRUE	chr7:44964464:T:C,chr7:44969742:A:G,chr7:45064532:G:A,chr7:45082725:C:A
GCST004614	chr7:46908324-47908324	Non-suspicious loci	12448	21	0	0	1	0.386424	0.0121525	TRUE	TRUE	chr7:47442004:G:A
GCST004614	chr7:49718107-50718107	Non-suspicious loci	10844	5	0	0	0	0.258133	NA	FALSE	FALSE
GCST004614	chr7:92279056-93279056	Non-suspicious loci	8051	1	0	0	0	1	NA	FALSE	FALSE
GCST004614	chr8:6548518-7548518	Non-suspicious loci	13313	12	0	0	0	0.582095	NA	FALSE	FALSE
GCST004614	chr8:7737348-9561626	Non-suspicious loci	22374	66	0	0	0	0.190552	NA	FALSE	FALSE
GCST004614	chr8:9761767-12041502	NA	35311	128	0	0	0	0.0775648	NA	FALSE	FALSE
GCST004614	chr8:22609256-23609256	Non-suspicious loci	13458	8	0	0	0	0.344307	NA	FALSE	FALSE
GCST004614	chr8:29923114-30923114	Non-suspicious loci	10097	68	0	0	0	0.132335	NA	FALSE	FALSE
GCST004614	chr8:54009880-55009880	Non-suspicious loci	10551	21	0	0	0	0.175158	NA	FALSE	FALSE
GCST004614	chr8:55378685-56378685	Non-suspicious loci	11551	3	0	0	0	0.54334	NA	FALSE	FALSE
GCST004614	chr8:60238272-61238272	Non-suspicious loci	10922	4	0	0	0	0.367121	NA	FALSE	FALSE
GCST004614	chr8:67400953-68400953	Non-suspicious loci	10558	16	0	0	0	0.298549	NA	FALSE	FALSE
GCST004614	chr8:102340179-103340179	NA	11471	79	2	0.0253165	0	0.0407914	NA	FALSE	FALSE
GCST004614	chr8:124973052-125973052	Non-suspicious loci	9982	30	0	0	0	0.116686	NA	FALSE	FALSE
GCST004614	chr8:129099503-130099503	Non-suspicious loci	11456	1	0	0	0	0.908669	NA	FALSE	FALSE
GCST004614	chr8:140828677-141828677	Non-suspicious loci	12656	10	0	0	0	0.208197	NA	FALSE	FALSE
GCST004614	chr9:0-805428	Non-suspicious loci	10975	5	0	0	0	0.203658	NA	FALSE	FALSE
GCST004614	chr9:4263176-5263176	Non-suspicious loci	15154	1	0	0	0	0.617888	NA	FALSE	FALSE
GCST004614	chr9:112656272-113656272	Non-suspicious loci	11164	5	0	0	0	0.535796	NA	FALSE	FALSE
GCST004614	chr9:132779427-133779427	Suspicious loci	13046	12	3	0.25	0	0.261605	NA	FALSE	FALSE
GCST004614	chr9:135927805-136927805	Suspicious loci	13352	62	1	0.016129	2	0.222125	0.0118881	TRUE	TRUE	chr9:136474501:G:A,chr9:136484462:T:C
GCST004614	chr10:13016641-14016641	Non-suspicious loci	13667	28	0	0	0	0.218257	NA	FALSE	FALSE
GCST004614	chr10:24422362-25422362	Non-suspicious loci	11393	18	0	0	0	0.210745	NA	FALSE	FALSE
GCST004614	chr10:27991444-28991444	Non-suspicious loci	11685	105	0	0	0	0.159221	NA	FALSE	FALSE
GCST004614	chr10:43886212-44886212	Non-suspicious loci	12724	36	0	0	0	0.19556	NA	FALSE	FALSE
GCST004614	chr10:62750912-63750912	NA	9902	190	4	0.0210526	1	0.0310792	0.00161193	FALSE	FALSE	chr10:63168063:C:G
GCST004614	chr10:71260875-72260875	Non-suspicious loci	11155	10	0	0	1	0.737312	0.737312	TRUE	TRUE	chr10:71760875:A:C
GCST004614	chr10:78785523-79785523	Non-suspicious loci	11762	37	0	0	0	0.304721	NA	FALSE	FALSE
GCST004614	chr10:87505631-88505631	Non-suspicious loci	10247	26	0	0	0	0.235841	NA	FALSE	FALSE
GCST004614	chr10:88745159-89745159	Non-suspicious loci	11388	15	0	0	1	0.213548	0.0120099	TRUE	TRUE	chr10:89247603:T:G
GCST004614	chr10:96814215-97814215	Suspicious loci	10647	115	1	0.00869565	1	0.210991	0.00129012	FALSE	TRUE	chr10:97265854:T:A
GCST004614	chr11:0-808314	Non-suspicious loci	9014	6	0	0	2	0.934229	0.934229	TRUE	TRUE	chr11:308314:T:C,chr11:309127:A:G
GCST004614	chr11:47427816-48427816	Non-suspicious loci	6509	1	0	0	0	0.5963	NA	FALSE	FALSE
GCST004614	chr11:59700334-60700334	NA	10263	204	0	0	1	0.0203753	0.00194401	FALSE	TRUE	chr11:60173126:T:A
GCST004614	chr11:61312288-62312288	Non-suspicious loci	10253	57	0	0	0	0.106116	NA	FALSE	FALSE
GCST004614	chr11:107878047-108878047	Suspicious loci	9039	282	2	0.0070922	1	0.167815	0.00142354	TRUE	TRUE	chr11:108173261:C:T
GCST004614	chr11:113586475-114586475	Non-suspicious loci	10777	4	0	0	0	0.276651	NA	FALSE	FALSE
GCST004614	chr11:117710555-118710555	Non-suspicious loci	10781	1	0	0	1	0.999508	0.999508	TRUE	TRUE	chr11:118210555:C:T
GCST004614	chr11:127959018-128959018	Non-suspicious loci	11791	10	0	0	0	0.821075	NA	FALSE	FALSE
GCST004614	chr12:49865038-50865038	Suspicious loci	7567	255	2	0.00784314	4	0.483437	0.00169513	TRUE	TRUE	chr12:50333923:G:C,chr12:50350336:G:A,chr12:50353134:A:G,chr12:50360780:T:G
GCST004614	chr12:51412002-52412002	Non-suspicious loci	10549	3	0	0	0	0.360739	NA	FALSE	FALSE
GCST004614	chr12:52854069-53854069	Non-suspicious loci	8633	11	0	0	0	0.512399	NA	FALSE	FALSE
GCST004614	chr12:68838325-69838325	Non-suspicious loci	11196	122	0	0	0	0.611483	NA	FALSE	FALSE
GCST004614	chr12:87951258-88951258	Non-suspicious loci	7762	9	0	0	0	0.189579	NA	FALSE	FALSE
GCST004614	chr12:110946804-112672910	Non-suspicious loci	12576	25	0	0	1	0.275526	0.275526	TRUE	TRUE	chr12:111446804:T:C
GCST004614	chr12:121281881-122281881	Non-suspicious loci	9959	1	0	0	0	0.936143	NA	FALSE	FALSE
GCST004614	chr13:27544449-28544449	Non-suspicious loci	10392	11	0	0	1	0.245143	0.026118	TRUE	TRUE	chr13:28050157:G:A
GCST004614	chr13:49047375-50047375	Non-suspicious loci	9398	58	0	0	1	0.163277	0.0258224	TRUE	TRUE	chr13:49567209:G:A
GCST004614	chr14:24492783-25492783	Non-suspicious loci	12093	13	0	0	0	0.517	NA	FALSE	FALSE
GCST004614	chr14:68213254-69213254	Non-suspicious loci	11033	30	0	0	0	0.212321	NA	FALSE	FALSE
GCST004614	chr14:76896336-77896336	NA	12100	99	1	0.010101	4	0.0494164	0.0274799	TRUE	TRUE	chr14:77377471:T:C,chr14:77378526:A:G,chr14:77378778:A:G,chr14:77465674:A:C
GCST004614	chr14:92148442-93148442	Suspicious loci	12206	32	1	0.03125	1	0.174986	0.0806688	TRUE	TRUE	chr14:92651884:C:T
GCST004614	chr15:40934144-42441475	Non-suspicious loci	14703	10	0	0	1	0.36019	0.000219189	FALSE	FALSE	chr15:41943118:C:T
GCST004614	chr15:50007898-51007898	Non-suspicious loci	9795	115	0	0	0	0.154395	NA	FALSE	FALSE
GCST004614	chr15:63862768-64862768	Non-suspicious loci	8416	12	0	0	0	0.318138	NA	FALSE	FALSE
GCST004614	chr15:100683294-101683294	Non-suspicious loci	14125	29	0	0	1	0.127125	0.0626294	TRUE	TRUE	chr15:101178722:G:A
GCST004614	chr16:3196240-4196240	Non-suspicious loci	13454	16	0	0	1	0.502071	0.00412947	TRUE	TRUE	chr16:3657746:G:A
GCST004614	chr16:29984336-30984336	Suspicious loci	5055	20	1	0.05	0	0.166962	NA	FALSE	FALSE
GCST004614	chr16:84048216-85048216	Non-suspicious loci	17949	12	0	0	0	0.311847	NA	FALSE	FALSE
GCST004614	chr16:85403372-86403372	Non-suspicious loci	15929	29	0	0	0	0.278109	NA	FALSE	FALSE
GCST004614	chr17:964058-1964058	NA	14875	39	0	0	1	0.0790513	0.0292864	TRUE	TRUE	chr17:1470224:T:C
GCST004614	chr17:6837072-8339283	Non-suspicious loci	16244	1	0	0	0	0.720242	NA	FALSE	FALSE
GCST004614	chr17:15765470-16765470	Suspicious loci	8348	388	1	0.00257732	1	0.174324	1.51343e-05	FALSE	FALSE	chr17:16070530:A:T
GCST004614	chr17:37937622-41084725	Suspicious loci	29055	96	44	0.458333	1	0.154492	4.41237e-38	FALSE	FALSE	chr17:39974934:C:A
GCST004614	chr17:42520464-43520464	Suspicious loci	8287	450	11	0.0244444	6	0.11224	0.00136554	TRUE	TRUE	chr17:43071077:T:C,chr17:43091983:T:C,chr17:43092418:T:C,chr17:43092919:G:A,chr17:43138657:G:C,chr17:43209941:A:G
GCST004614	chr17:45399318-46399318	NA	8751	9	0	0	0	0.0529392	NA	FALSE	FALSE
GCST004614	chr17:57779141-60248211	Suspicious loci	20355	91	1	0.010989	1	0.208055	4.06319e-06	FALSE	FALSE	chr17:59886176:A:G
GCST004614	chr17:74203245-75203245	Non-suspicious loci	11799	9	0	0	1	0.258112	0.0055753	FALSE	TRUE	chr17:74704804:A:G
GCST004614	chr18:21552493-22552493	NA	8954	73	0	0	0	0.0555163	NA	FALSE	FALSE
GCST004614	chr18:23071653-24071653	NA	8007	73	0	0	3	0.0930778	0.000115619	FALSE	FALSE	chr18:23539813:G:A,chr18:23540480:T:C,chr18:23560468:T:C
GCST004614	chr18:44033186-45033186	Non-suspicious loci	9548	68	0	0	0	0.172628	NA	FALSE	FALSE
GCST004614	chr18:45745573-46745573	Non-suspicious loci	11255	16	0	0	0	0.207946	NA	FALSE	FALSE
GCST004614	chr18:50121423-51121423	Non-suspicious loci	10606	8	0	0	0	0.186035	NA	FALSE	FALSE
GCST004614	chr19:549306-1549306	Non-suspicious loci	14730	3	0	0	0	0.491209	NA	FALSE	FALSE
GCST004614	chr19:2679886-3679886	Non-suspicious loci	12916	2	0	0	1	0.999804	0.999804	TRUE	TRUE	chr19:3179886:G:T
GCST004614	chr19:7282850-8282850	Non-suspicious loci	12686	23	0	0	1	0.107475	0.0409481	TRUE	TRUE	chr19:7780538:A:C
GCST004614	chr19:9722312-10722312	Non-suspicious loci	11701	2	0	0	0	0.376085	NA	FALSE	FALSE
GCST004614	chr19:17905497-18905497	Non-suspicious loci	11116	7	0	0	0	0.440551	NA	FALSE	FALSE
GCST004614	chr19:43148948-44148948	Non-suspicious loci	12091	1	0	0	1	1	1	TRUE	TRUE	chr19:43648948:A:G
GCST004614	chr19:44741584-45741584	Non-suspicious loci	11509	34	0	0	1	0.164145	0.0503333	TRUE	TRUE	chr19:45238753:C:G
GCST004614	chr19:48140988-49140988	Non-suspicious loci	12441	20	0	0	1	0.200558	0.0788081	TRUE	TRUE	chr19:48613102:T:C
GCST004614	chr19:50876740-51876740	Non-suspicious loci	12737	8	0	0	0	0.341495	NA	FALSE	FALSE
GCST004614	chr20:43913724-44913724	Non-suspicious loci	10523	1	0	0	1	0.999923	0.999923	TRUE	TRUE	chr20:44413724:C:T
GCST004614	chr20:63176806-64176806	NA	13769	4	1	0.25	0	0.0969299	NA	FALSE	FALSE
GCST004614	chr21:36931040-37931040	NA	11594	115	4	0.0347826	0	0.0313824	NA	FALSE	FALSE
GCST004614	chr21:38591357-39591357	Non-suspicious loci	11995	25	0	0	0	0.152203	NA	FALSE	FALSE
GCST004614	chr22:17186446-18186446	NA	13188	52	4	0.0769231	0	0.0493711	NA	FALSE	FALSE
GCST004615	chr1:3268390-4268390	Non-suspicious loci	14316	21	0	0	0	0.322898	NA	FALSE	FALSE
GCST004615	chr1:9895091-10895091	Suspicious loci	10002	49	1	0.0204082	0	0.346871	NA	FALSE	FALSE
GCST004615	chr1:28016501-29016501	Non-suspicious loci	10038	1	0	0	0	0.779019	NA	FALSE	FALSE
GCST004615	chr1:42975681-43975681	NA	9306	63	0	0	3	0.0737459	0.0090562	TRUE	TRUE	chr1:43420823:C:T,chr1:43426518:G:A,chr1:43443594:T:C
GCST004615	chr1:45107817-46617746	NA	12388	265	5	0.0188679	1	0.017429	0.00406933	TRUE	TRUE	chr1:46027788:T:G
GCST004615	chr1:147315880-148315880	NA	6936	39	4	0.102564	0	0.0689444	NA	FALSE	FALSE
GCST004615	chr1:154708991-156252715	Suspicious loci	12636	22	16	0.727273	1	0.940206	0.940206	TRUE	TRUE	chr1:155208991:T:A
GCST004615	chr1:161153235-162153235	Non-suspicious loci	10060	41	0	0	0	0.343045	NA	FALSE	FALSE
GCST004615	chr1:171671408-172671408	NA	9387	96	0	0	0	0.0266433	NA	FALSE	FALSE
GCST004615	chr1:203184957-204184957	NA	11328	62	0	0	0	0.0371395	NA	FALSE	FALSE
GCST004615	chr1:213503436-214503436	Suspicious loci	11395	34	1	0.0294118	0	0.100067	NA	FALSE	FALSE
GCST004615	chr1:230922308-231922308	Non-suspicious loci	10676	2	0	0	0	0.851358	NA	FALSE	FALSE
GCST004615	chr1:247376149-248376149	Non-suspicious loci	12177	4	0	0	1	0.947473	0.947473	TRUE	TRUE	chr1:247876149:C:T
GCST004615	chr2:23174855-24174855	Non-suspicious loci	10338	89	0	0	0	0.825003	NA	FALSE	FALSE
GCST004615	chr2:45626027-47303224	Suspicious loci	22482	13	5	0.384615	0	0.827589	NA	FALSE	FALSE
GCST004615	chr2:112707623-113707623	Non-suspicious loci	9404	16	0	0	0	0.181728	NA	FALSE	FALSE
GCST004615	chr2:120738062-121738062	Non-suspicious loci	10603	32	0	0	0	0.12774	NA	FALSE	FALSE
GCST004615	chr2:144525715-145525715	Non-suspicious loci	8560	38	0	0	0	0.128129	NA	FALSE	FALSE
GCST004615	chr2:164198386-165198386	NA	9274	30	0	0	0	0.0862281	NA	FALSE	FALSE
GCST004615	chr2:206638855-207638855	Non-suspicious loci	10566	28	0	0	0	0.671076	NA	FALSE	FALSE
GCST004615	chr2:218193015-219193015	NA	8622	507	3	0.00591716	6	0.0399736	0.0327821	TRUE	TRUE	chr2:218643649:A:T,chr2:218644265:T:C,chr2:218644895:C:A,chr2:218690539:G:A,chr2:218697952:G:A,chr2:218737776:G:C
GCST004615	chr3:11826734-12826734	NA	10330	91	0	0	0	0.0365342	NA	FALSE	FALSE
GCST004615	chr3:52033601-53033601	Suspicious loci	9283	57	1	0.0175439	7	0.110275	0.110275	TRUE	TRUE	chr3:52522874:A:G,chr3:52523022:C:T,chr3:52523992:T:C,chr3:52524888:A:T,chr3:52533601:A:G,chr3:52550415:T:TCTC,chr3:52799789:C:A
GCST004615	chr3:56210233-57210233	Non-suspicious loci	10756	41	0	0	1	0.264361	0.0494623	TRUE	TRUE	chr3:56737223:A:C
GCST004615	chr3:57971084-58971084	NA	10714	209	1	0.00478469	2	0.0136458	0.00864533	TRUE	TRUE	chr3:58410136:A:G,chr3:58424827:C:T
GCST004615	chr3:69292729-70292729	NA	11053	91	0	0	0	0.0869597	NA	FALSE	FALSE
GCST004615	chr3:194285473-195285473	Non-suspicious loci	13470	5	0	0	0	0.100458	NA	FALSE	FALSE
GCST004615	chr4:54042708-55042708	Non-suspicious loci	11523	15	0	0	0	0.479326	NA	FALSE	FALSE
GCST004615	chr4:75951926-76951926	Non-suspicious loci	11042	18	0	0	0	0.963888	NA	FALSE	FALSE
GCST004615	chr4:79761400-80761400	Non-suspicious loci	9484	16	0	0	0	0.190465	NA	FALSE	FALSE
GCST004615	chr4:86609109-87609109	NA	9155	57	1	0.0175439	0	0.0566088	NA	FALSE	FALSE
GCST004615	chr4:101767552-102767552	Non-suspicious loci	10540	5	0	0	1	0.934355	0.934355	TRUE	TRUE	chr4:102267552:C:T
GCST004615	chr4:114147874-115147874	NA	10610	58	1	0.0172414	0	0.0805821	NA	FALSE	FALSE
GCST004615	chr5:0-957146	Non-suspicious loci	11291	1	0	0	0	0.25245	NA	FALSE	FALSE
GCST004615	chr5:34006738-35006738	Non-suspicious loci	9473	42	0	0	0	0.141341	NA	FALSE	FALSE
GCST004615	chr5:40120480-41120480	NA	10913	44	0	0	0	0.0851724	NA	FALSE	FALSE
GCST004615	chr5:56008725-57008725	Non-suspicious loci	11793	22	0	0	0	0.245409	NA	FALSE	FALSE
GCST004615	chr5:72348178-73348178	Non-suspicious loci	8349	6	0	0	0	0.423	NA	FALSE	FALSE
GCST004615	chr5:76684008-77684008	Suspicious loci	11071	10	1	0.1	0	0.325676	NA	FALSE	FALSE
GCST004615	chr5:176871039-177871039	Non-suspicious loci	8534	14	0	0	1	0.401103	0.401103	TRUE	TRUE	chr5:177371039:T:G
GCST004615	chr6:1595847-2595847	NA	11592	83	0	0	0	0.0873528	NA	FALSE	FALSE
GCST004615	chr6:6729386-7729386	Suspicious loci	13424	15	1	0.0666667	0	0.28643	NA	FALSE	FALSE
GCST004615	chr6:15787961-16787961	Non-suspicious loci	12155	25	0	0	1	0.269772	0.169854	TRUE	TRUE	chr6:16290530:T:A
GCST004615	chr6:21623466-22623466	Non-suspicious loci	12184	7	0	0	0	0.436224	NA	FALSE	FALSE
GCST004615	chr6:24478283-25478283	Non-suspicious loci	13240	2	0	0	0	0.962894	NA	FALSE	FALSE
GCST004615	chr6:36588160-37588160	Non-suspicious loci	13039	11	0	0	0	0.203934	NA	FALSE	FALSE
GCST004615	chr6:43001759-44562274	Non-suspicious loci	17334	2	0	0	0	1	NA	FALSE	FALSE
GCST004615	chr6:52360723-53360723	NA	11659	165	1	0.00606061	1	0.0403635	0.00124433	FALSE	TRUE	chr6:52752933:C:G
GCST004615	chr6:125990782-127631790	NA	13959	110	0	0	0	0.0657851	NA	FALSE	FALSE
GCST004615	chr6:129553316-130553316	Non-suspicious loci	11720	81	0	0	1	0.583338	0.00105719	FALSE	TRUE	chr6:130052957:C:A
GCST004615	chr6:134590090-135590090	Non-suspicious loci	10240	28	0	0	0	0.239765	NA	FALSE	FALSE
GCST004615	chr7:131956-1747276	Non-suspicious loci	24245	7	0	0	0	0.294763	NA	FALSE	FALSE
GCST004615	chr7:6210127-7210127	Non-suspicious loci	14560	29	0	0	0	0.93214	NA	FALSE	FALSE
GCST004615	chr7:98840171-101608689	Suspicious loci	24109	5	4	0.8	0	0.922541	NA	FALSE	FALSE
GCST004615	chr7:128940779-129940779	Non-suspicious loci	10641	43	0	0	0	0.194673	NA	FALSE	FALSE
GCST004615	chr7:134184558-135184558	Non-suspicious loci	10777	0	0	0	0	0.965633	NA	FALSE	FALSE
GCST004615	chr7:151214408-152214408	Non-suspicious loci	12082	24	0	0	0	0.349197	NA	FALSE	FALSE
GCST004615	chr8:23015274-24015274	Non-suspicious loci	12883	23	0	0	0	0.512793	NA	FALSE	FALSE
GCST004615	chr8:42100063-43100063	NA	8035	160	6	0.0375	0	0.0340063	NA	FALSE	FALSE
GCST004615	chr8:94422936-95422936	NA	10490	110	1	0.00909091	0	0.0876143	NA	FALSE	FALSE
GCST004615	chr8:114983682-115983682	Non-suspicious loci	8763	6	0	0	0	0.199552	NA	FALSE	FALSE
GCST004615	chr8:127459615-128459615	Non-suspicious loci	12134	25	0	0	0	0.174472	NA	FALSE	FALSE
GCST004615	chr9:2122146-3122146	Non-suspicious loci	15456	3	0	0	1	0.970791	0.0153294	FALSE	TRUE	chr9:2622278:G:A
GCST004615	chr9:3618111-4618111	Non-suspicious loci	15721	1	0	0	1	0.894603	0.894603	TRUE	TRUE	chr9:4118111:G:T
GCST004615	chr9:13480153-14480153	Non-suspicious loci	13241	38	0	0	1	0.461	3.78322e-06	FALSE	FALSE	chr9:14009273:TA:T
GCST004615	chr9:31955264-32955264	Non-suspicious loci	12121	2	0	0	0	0.538362	NA	FALSE	FALSE
GCST004615	chr9:111624289-112624289	Non-suspicious loci	10877	0	0	0	0	0.672924	NA	FALSE	FALSE
GCST004615	chr9:127366245-128366245	Non-suspicious loci	9457	14	0	0	0	0.742794	NA	FALSE	FALSE
GCST004615	chr9:132774293-134460211	Suspicious loci	22676	12	10	0.833333	0	0.579746	NA	FALSE	FALSE
GCST004615	chr10:13195768-14195768	Non-suspicious loci	13793	4	0	0	0	0.684959	NA	FALSE	FALSE
GCST004615	chr10:43873578-44873578	Non-suspicious loci	12725	6	0	0	0	0.363859	NA	FALSE	FALSE
GCST004615	chr10:68834748-69834748	Suspicious loci	12413	4	1	0.25	0	0.999968	NA	FALSE	FALSE
GCST004615	chr11:8340983-9340983	NA	10363	167	0	0	1	0.0692576	1.61489e-07	FALSE	FALSE	chr11:8730342:C:G
GCST004615	chr11:9656890-11167715	Suspicious loci	17021	134	45	0.335821	0	0.174688	NA	FALSE	FALSE
GCST004615	chr11:30381895-31903276	Non-suspicious loci	13173	4	0	0	0	0.18672	NA	FALSE	FALSE
GCST004615	chr11:47366484-48366484	Non-suspicious loci	6590	18	0	0	0	0.616012	NA	FALSE	FALSE
GCST004615	chr11:61281553-62281553	NA	10193	61	0	0	0	0.0613395	NA	FALSE	FALSE
GCST004615	chr11:75320650-76320650	Non-suspicious loci	10018	165	0	0	1	0.102827	7.80989e-06	FALSE	FALSE	chr11:75815436:C:A
GCST004615	chr12:1911287-2911287	NA	11304	22	0	0	0	0.0704233	NA	FALSE	FALSE
GCST004615	chr12:12393277-13393277	Non-suspicious loci	10940	9	0	0	0	0.246802	NA	FALSE	FALSE
GCST004615	chr12:47842520-48842520	Non-suspicious loci	10528	79	0	0	3	0.597124	8.63524e-09	FALSE	FALSE	chr12:48329541:C:G,chr12:48337092:T:C,chr12:48343202:T:G
GCST004615	chr12:110423494-113227442	Non-suspicious loci	23023	25	0	0	1	0.54688	0.54688	TRUE	TRUE	chr12:111446804:T:C
GCST004615	chr12:120516819-121516819	Non-suspicious loci	11084	54	0	0	3	0.131395	0.083662	TRUE	TRUE	chr12:120978847:A:C,chr12:120997624:G:A,chr12:120997672:G:A
GCST004615	chr12:132028149-133028149	Non-suspicious loci	12620	12	0	0	0	0.230869	NA	FALSE	FALSE
GCST004615	chr13:28165493-29165493	NA	10924	39	0	0	0	0.0770897	NA	FALSE	FALSE
GCST004615	chr14:63736875-64736875	Non-suspicious loci	9717	45	0	0	0	0.979352	NA	FALSE	FALSE
GCST004615	chr14:73251866-74251866	Non-suspicious loci	10011	5	0	0	0	0.669088	NA	FALSE	FALSE
GCST004615	chr15:42486528-45050012	Non-suspicious loci	17635	23	0	0	1	0.517458	0.0618096	TRUE	TRUE	chr15:43528519:C:T
GCST004615	chr15:57935126-58935126	Non-suspicious loci	11556	15	0	0	0	0.205805	NA	FALSE	FALSE
GCST004615	chr15:65257262-67151883	Non-suspicious loci	20244	5	0	0	0	0.321663	NA	FALSE	FALSE
GCST004615	chr15:67537106-68537106	Non-suspicious loci	9561	19	0	0	0	0.518691	NA	FALSE	FALSE
GCST004615	chr15:75506403-76506403	Suspicious loci	8287	31	3	0.0967742	1	0.377415	0.00575573	FALSE	TRUE	chr15:75843853:C:T
GCST004615	chr16:0-699023	Suspicious loci	8506	13	1	0.0769231	0	0.218474	NA	FALSE	FALSE
GCST004615	chr16:67295860-68295860	Non-suspicious loci	7247	1	0	0	0	0.230979	NA	FALSE	FALSE
GCST004615	chr16:71536067-72536067	Non-suspicious loci	9531	8	0	0	0	0.236576	NA	FALSE	FALSE
GCST004615	chr16:88292238-90173495	Non-suspicious loci	26863	14	0	0	0	0.958273	NA	FALSE	FALSE
GCST004615	chr17:7255269-8757831	Non-suspicious loci	15702	21	0	0	1	0.160406	0.160406	TRUE	TRUE	chr17:8257831:C:T
GCST004615	chr17:30360910-31360910	NA	8819	186	2	0.0107527	8	0.0296659	0.00567879	TRUE	TRUE	chr17:30834184:A:T,chr17:30834340:C:T,chr17:30834827:G:A,chr17:30834937:ACAATGT:A,chr17:30840635:A:C,chr17:30879415:G:A,chr17:30887369:T:C,chr17:30899210:T:C
GCST004615	chr17:43751636-44751636	Non-suspicious loci	9072	42	0	0	0	0.51033	NA	FALSE	FALSE
GCST004615	chr17:45229768-47258001	NA	15109	3292	1496	0.454435	18	0.0141897	0.0031101	TRUE	TRUE	chr17:45429931:C:T,chr17:45593574:A:G,chr17:45845576:T:C,chr17:45845900:G:A,chr17:45846288:G:C,chr17:45846317:A:G,chr17:45846707:T:C,chr17:45846764:G:A,chr17:45846834:C:G,chr17:45983409:C:T,chr17:45983657:G:A,chr17:45983670:T:C,chr17:45983912:C:T,chr17:45990034:T:C,chr17:45999299:A:G,chr17:46031540:A:G,chr17:46039753:A:G,chr17:46171833:T:G
GCST004615	chr17:59244069-60244069	NA	7357	86	1	0.0116279	0	0.0487473	NA	FALSE	FALSE
GCST004615	chr17:60871584-61871584	Non-suspicious loci	7868	7	0	0	0	0.282042	NA	FALSE	FALSE
GCST004615	chr17:68585137-69585137	Non-suspicious loci	10224	3	0	0	2	0.957519	0.957519	TRUE	TRUE	chr17:69085137:A:G,chr17:69253570:C:T
GCST004615	chr18:48436766-49436766	Non-suspicious loci	11693	10	0	0	0	0.215828	NA	FALSE	FALSE
GCST004615	chr19:307442-1307442	Non-suspicious loci	15662	4	0	0	1	0.884188	0.000132309	FALSE	FALSE	chr19:815086:A:G
GCST004615	chr19:1661322-2661322	Non-suspicious loci	13813	85	0	0	0	0.239653	NA	FALSE	FALSE
GCST004615	chr19:4002189-5002189	Non-suspicious loci	13720	29	0	0	0	0.986163	NA	FALSE	FALSE
GCST004615	chr19:34956988-35956988	Non-suspicious loci	11970	8	0	0	0	0.29241	NA	FALSE	FALSE
GCST004615	chr19:40299233-41299233	Non-suspicious loci	11666	4	0	0	0	0.553232	NA	FALSE	FALSE
GCST004615	chr19:43274629-44274629	Non-suspicious loci	10751	2	0	0	1	0.765839	0.122662	TRUE	TRUE	chr19:43774627:T:G
GCST004615	chr19:44757662-45757662	Non-suspicious loci	11502	33	0	0	1	0.118841	0.0463699	TRUE	TRUE	chr19:45238753:C:G
GCST004615	chr19:46569730-47569730	NA	9998	44	1	0.0227273	0	0.0966493	NA	FALSE	FALSE
GCST004615	chr19:49048304-50048304	Non-suspicious loci	11967	38	0	0	0	0.368052	NA	FALSE	FALSE
GCST004615	chr20:24831603-25831603	NA	9627	90	0	0	2	0.0424794	0.0311247	TRUE	TRUE	chr20:25278370:G:T,chr20:25282133:G:A
GCST004615	chr20:40668825-41668825	Non-suspicious loci	9800	91	0	0	1	0.236576	0.236576	TRUE	TRUE	chr20:41168825:T:C
GCST004615	chr20:43913724-44913724	Non-suspicious loci	10517	1	0	0	1	0.967421	0.967421	TRUE	TRUE	chr20:44413724:C:T
GCST004615	chr20:49985053-50985053	Non-suspicious loci	11423	8	0	0	0	0.175544	NA	FALSE	FALSE
GCST004615	chr20:57044460-58044460	NA	13250	36	1	0.0277778	0	0.0720679	NA	FALSE	FALSE
GCST004615	chr21:14705839-15705839	Non-suspicious loci	11583	7	0	0	0	0.431881	NA	FALSE	FALSE
GCST004615	chr21:33474554-34474554	Non-suspicious loci	10221	48	0	0	0	0.469071	NA	FALSE	FALSE
GCST004615	chr21:35961960-36961960	Non-suspicious loci	12572	1	0	0	0	0.926497	NA	FALSE	FALSE
GCST004615	chr21:38594644-39594644	Suspicious loci	11876	25	1	0.04	0	0.141918	NA	FALSE	FALSE
GCST004615	chr22:28307326-29307326	Suspicious loci	9671	103	1	0.00970874	1	0.220466	0.00052208	FALSE	FALSE	chr22:28800506:C:T
GCST004615	chr22:36566896-37566896	Suspicious loci	12523	7	4	0.571429	1	1	1	TRUE	TRUE	chr22:37066896:A:G
GCST004615	chr22:42219570-43219570	Suspicious loci	12607	37	1	0.027027	0	0.415836	NA	FALSE	FALSE
GCST004615	chr22:43428850-44428850	Suspicious loci	12559	61	1	0.0163934	1	0.402427	0.291959	TRUE	TRUE	chr22:43928847:C:G
GCST004615	chr22:45480504-46480504	Non-suspicious loci	12731	11	0	0	0	0.425642	NA	FALSE	FALSE
GCST004616	chr1:1802522-3580038	Non-suspicious loci	22802	5	0	0	0	0.567794	NA	FALSE	FALSE
GCST004616	chr1:7234229-8234229	Non-suspicious loci	11391	2	0	0	0	0.72883	NA	FALSE	FALSE
GCST004616	chr1:24224611-25909878	Suspicious loci	17364	105	4	0.0380952	0	0.124336	NA	FALSE	FALSE
GCST004616	chr1:34290524-35290524	Non-suspicious loci	10380	13	0	0	0	0.111687	NA	FALSE	FALSE
GCST004616	chr1:44957305-46644064	NA	13906	131	1	0.00763359	1	0.0924171	9.57348e-05	FALSE	FALSE	chr1:45331833:C:G
GCST004616	chr1:53873812-54873812	NA	11943	47	0	0	0	0.057175	NA	FALSE	FALSE
GCST004616	chr1:62155430-63155430	NA	10269	294	1	0.00340136	0	0.0565471	NA	FALSE	FALSE
GCST004616	chr1:93908965-95735667	Suspicious loci	19030	59	1	0.0169492	0	0.707478	NA	FALSE	FALSE
GCST004616	chr1:112111778-113111778	NA	11361	67	1	0.0149254	0	0.0654784	NA	FALSE	FALSE
GCST004616	chr1:117109619-118109619	NA	9713	46	0	0	0	0.0940851	NA	FALSE	FALSE
GCST004616	chr1:153654624-154654624	Non-suspicious loci	8257	73	0	0	0	0.13289	NA	FALSE	FALSE
GCST004616	chr1:156399922-157399922	Non-suspicious loci	11144	4	0	0	0	0.489245	NA	FALSE	FALSE
GCST004616	chr1:159422127-160422127	Non-suspicious loci	11648	8	0	0	0	0.550838	NA	FALSE	FALSE
GCST004616	chr1:160719103-161719103	Non-suspicious loci	10765	4	0	0	2	0.575779	0.0509914	TRUE	TRUE	chr1:161198399:C:T,chr1:161212418:C:G
GCST004616	chr1:170360364-172979577	Suspicious loci	26095	9	1	0.111111	0	0.511079	NA	FALSE	FALSE
GCST004616	chr1:204755630-205755630	NA	10834	99	0	0	0	0.0909844	NA	FALSE	FALSE
GCST004616	chr1:206613842-207613842	Non-suspicious loci	9333	9	0	0	0	0.231105	NA	FALSE	FALSE
GCST004616	chr1:229667092-230667092	Non-suspicious loci	11707	26	0	0	0	0.201472	NA	FALSE	FALSE
GCST004616	chr1:246494533-248645614	Non-suspicious loci	25722	2	0	0	1	0.865278	0.865278	TRUE	TRUE	chr1:247556467:G:A
GCST004616	chr2:30754972-31754972	Suspicious loci	11895	22	1	0.0454545	0	0.999723	NA	FALSE	FALSE
GCST004616	chr2:67850926-68850926	Non-suspicious loci	10788	3	0	0	1	0.473634	0.473634	TRUE	TRUE	chr2:68388414:A:C
GCST004616	chr2:84911200-85911200	Non-suspicious loci	11052	19	0	0	0	0.219668	NA	FALSE	FALSE
GCST004616	chr2:105342350-106342350	Non-suspicious loci	13325	15	0	0	0	0.116525	NA	FALSE	FALSE
GCST004616	chr2:119759175-120759175	NA	10689	111	0	0	0	0.0436542	NA	FALSE	FALSE
GCST004616	chr2:142574030-143574030	Suspicious loci	10039	26	1	0.0384615	0	0.718082	NA	FALSE	FALSE
GCST004616	chr2:170535869-171535869	NA	9997	265	26	0.0981132	0	0.0657718	NA	FALSE	FALSE
GCST004616	chr2:217729211-218729211	Non-suspicious loci	9652	5	0	0	0	0.993113	NA	FALSE	FALSE
GCST004616	chr2:218753809-219753809	Non-suspicious loci	9454	47	0	0	2	0.114332	4.83784e-07	FALSE	FALSE	chr2:219222719:T:C,chr2:219271649:T:C
GCST004616	chr2:222594376-223594376	NA	11435	155	0	0	0	0.0533295	NA	FALSE	FALSE
GCST004616	chr2:224379779-225379779	NA	10810	92	3	0.0326087	1	0.0953394	2.76085e-21	FALSE	FALSE	chr2:224830617:TG:T
GCST004616	chr2:225932279-226932279	Non-suspicious loci	10657	13	0	0	0	0.182554	NA	FALSE	FALSE
GCST004616	chr2:240071486-241071486	Non-suspicious loci	14478	1	0	0	0	1	NA	FALSE	FALSE
GCST004616	chr2:241194707-242193529	NA	11775	55	0	0	1	0.0744064	0.0350329	TRUE	TRUE	chr2:241690633:G:A
GCST004616	chr3:15304504-16304504	NA	11419	267	1	0.00374532	1	0.0483431	2.92982e-05	FALSE	FALSE	chr3:15712134:A:G
GCST004616	chr3:17769920-18769920	Non-suspicious loci	9573	8	0	0	0	0.607591	NA	FALSE	FALSE
GCST004616	chr3:36423363-37423363	Non-suspicious loci	10103	1	0	0	0	0.126263	NA	FALSE	FALSE
GCST004616	chr3:46529483-48038668	Non-suspicious loci	11187	14	0	0	1	0.428219	0.0181886	TRUE	TRUE	chr3:47004356:C:T
GCST004616	chr3:122614156-125222654	Non-suspicious loci	27158	6	0	0	0	0.362395	NA	FALSE	FALSE
GCST004616	chr3:183525859-184525859	NA	10995	78	0	0	0	0.0478268	NA	FALSE	FALSE
GCST004616	chr3:193899020-194899020	Non-suspicious loci	12945	40	0	0	0	0.315545	NA	FALSE	FALSE
GCST004616	chr4:6389728-7389728	Non-suspicious loci	14145	6	0	0	0	0.671978	NA	FALSE	FALSE
GCST004616	chr4:47587441-48587441	Non-suspicious loci	7806	19	0	0	0	0.52984	NA	FALSE	FALSE
GCST004616	chr4:101767552-102767552	Non-suspicious loci	10526	5	0	0	1	0.942211	0.942211	TRUE	TRUE	chr4:102267552:C:T
GCST004616	chr4:141900337-142900337	Non-suspicious loci	9849	13	0	0	0	0.261991	NA	FALSE	FALSE
GCST004616	chr4:153036367-154036367	Non-suspicious loci	11666	12	0	0	0	0.265232	NA	FALSE	FALSE
GCST004616	chr5:604823-1604823	Non-suspicious loci	12866	19	0	0	0	0.966092	NA	FALSE	FALSE
GCST004616	chr5:76223219-77223219	Non-suspicious loci	11195	9	0	0	1	0.412321	0.412321	TRUE	TRUE	chr5:76701084:G:A
GCST004616	chr5:77249249-78989898	Suspicious loci	19138	130	3	0.0230769	0	0.117049	NA	FALSE	FALSE
GCST004616	chr5:87756149-89384379	Non-suspicious loci	13256	1	0	0	0	1	NA	FALSE	FALSE
GCST004616	chr5:134027662-135027662	Non-suspicious loci	9086	22	0	0	0	0.142122	NA	FALSE	FALSE
GCST004616	chr5:157371822-158371822	Non-suspicious loci	11846	15	0	0	0	0.14128	NA	FALSE	FALSE
GCST004616	chr5:158725387-160658573	Non-suspicious loci	20603	25	0	0	0	0.416991	NA	FALSE	FALSE
GCST004616	chr6:35881889-36881889	Non-suspicious loci	11209	50	0	0	1	0.108162	0.00591726	TRUE	TRUE	chr6:36442531:G:C
GCST004616	chr6:47141856-48141856	Non-suspicious loci	10576	11	0	0	0	0.268664	NA	FALSE	FALSE
GCST004616	chr6:51902456-52902456	Non-suspicious loci	11593	3	0	0	0	0.100147	NA	FALSE	FALSE
GCST004616	chr6:70137263-71137263	Non-suspicious loci	11367	31	0	0	0	0.131502	NA	FALSE	FALSE
GCST004616	chr6:108064420-109064420	Non-suspicious loci	9106	30	0	0	0	0.304619	NA	FALSE	FALSE
GCST004616	chr6:109894933-110894933	Non-suspicious loci	9530	18	0	0	0	0.177553	NA	FALSE	FALSE
GCST004616	chr6:157171606-158171606	Non-suspicious loci	11870	24	0	0	0	0.648883	NA	FALSE	FALSE
GCST004616	chr7:36901657-37901657	NA	11165	46	1	0.0217391	0	0.0800781	NA	FALSE	FALSE
GCST004616	chr7:73273622-74273622	Non-suspicious loci	9482	29	0	0	0	0.314016	NA	FALSE	FALSE
GCST004616	chr7:99905149-103583587	NA	30589	177	4	0.0225989	2	0.0521123	6.85117e-07	FALSE	FALSE	chr7:100358813:T:C,chr7:100359505:GCCT:G
GCST004616	chr7:106232314-107232314	Suspicious loci	11446	102	2	0.0196078	0	0.258431	NA	FALSE	FALSE
GCST004616	chr7:116375727-117375727	NA	8852	52	0	0	0	0.0793576	NA	FALSE	FALSE
GCST004616	chr7:129109932-130109932	NA	10636	62	2	0.0322581	0	0.0758145	NA	FALSE	FALSE
GCST004616	chr7:135443622-136443622	Suspicious loci	11323	46	1	0.0217391	0	0.145643	NA	FALSE	FALSE
GCST004616	chr7:140040555-141040555	Non-suspicious loci	10479	27	0	0	0	0.484294	NA	FALSE	FALSE
GCST004616	chr8:7945843-12039347	Non-suspicious loci	59720	4	0	0	0	0.915775	NA	FALSE	FALSE
GCST004616	chr8:19498333-20498333	NA	13907	100	0	0	0	0.056129	NA	FALSE	FALSE
GCST004616	chr8:24857589-25857589	Suspicious loci	11979	20	1	0.05	0	0.210417	NA	FALSE	FALSE
GCST004616	chr8:105069300-106069300	Non-suspicious loci	10457	16	0	0	0	0.946808	NA	FALSE	FALSE
GCST004616	chr8:124969835-125969835	NA	9943	30	0	0	0	0.0969987	NA	FALSE	FALSE
GCST004616	chr8:129678090-130678090	Non-suspicious loci	11939	45	0	0	0	0.264893	NA	FALSE	FALSE
GCST004616	chr8:143419209-144419209	Non-suspicious loci	10640	153	0	0	10	0.457848	0.0364434	TRUE	TRUE	chr8:143921326:C:T,chr8:143921861:A:G,chr8:143923759:G:A,chr8:143925888:T:C,chr8:143926863:T:C,chr8:143927341:T:C,chr8:143927420:C:T,chr8:143933019:G:A,chr8:143985257:T:C,chr8:143992685:C:T
GCST004616	chr9:0-746357	Non-suspicious loci	9606	52	0	0	0	0.919515	NA	FALSE	FALSE
GCST004616	chr9:20035501-21035501	Non-suspicious loci	12049	27	0	0	0	0.175919	NA	FALSE	FALSE
GCST004616	chr9:35216069-36216069	Non-suspicious loci	9814	24	0	0	2	0.336917	0.00137203	FALSE	FALSE	chr9:35707341:G:A,chr9:35712006:G:A
GCST004616	chr9:69958029-70958029	NA	10341	83	3	0.0361446	0	0.0756574	NA	FALSE	FALSE
GCST004616	chr9:90304999-91304999	Non-suspicious loci	11383	34	0	0	0	0.273058	NA	FALSE	FALSE
GCST004616	chr9:95930637-98438372	Non-suspicious loci	25112	11	0	0	0	0.999984	NA	FALSE	FALSE
GCST004616	chr9:110049951-111049951	Non-suspicious loci	12304	2	0	0	1	0.968456	0.968456	TRUE	TRUE	chr9:110549951:G:C
GCST004616	chr9:132489126-133489126	Non-suspicious loci	12488	2	0	0	0	1	NA	FALSE	FALSE
GCST004616	chr9:133556342-134556342	NA	13768	57	1	0.0175439	0	0.0869702	NA	FALSE	FALSE
GCST004616	chr10:14073645-15073645	Non-suspicious loci	13179	31	0	0	0	0.119808	NA	FALSE	FALSE
GCST004616	chr10:16332566-17332566	Non-suspicious loci	12866	16	0	0	0	0.217506	NA	FALSE	FALSE
GCST004616	chr10:22387797-23387797	Non-suspicious loci	10093	98	0	0	0	0.110602	NA	FALSE	FALSE
GCST004616	chr10:31880142-32880142	Suspicious loci	10879	37	6	0.162162	0	0.172215	NA	FALSE	FALSE
GCST004616	chr10:62841447-63841447	Suspicious loci	9970	176	1	0.00568182	1	0.171342	4.1461e-11	FALSE	FALSE	chr10:63168063:C:G
GCST004616	chr10:78690231-79690231	Non-suspicious loci	12490	9	0	0	0	0.558076	NA	FALSE	FALSE
GCST004616	chr10:118750744-119750744	Non-suspicious loci	11169	1	0	0	0	0.674601	NA	FALSE	FALSE
GCST004616	chr11:3365946-4365946	NA	12882	44	1	0.0227273	0	0.0743032	NA	FALSE	FALSE
GCST004616	chr11:9229649-10735769	Non-suspicious loci	16092	37	0	0	1	0.28711	0.0133166	TRUE	TRUE	chr11:9748015:C:G
GCST004616	chr11:56928444-57928444	Non-suspicious loci	8466	28	0	0	0	0.152385	NA	FALSE	FALSE
GCST004616	chr11:72735095-73735095	Non-suspicious loci	9395	2	0	0	1	0.938062	0.938062	TRUE	TRUE	chr11:73235095:G:C
GCST004616	chr11:77376402-78376402	NA	9803	438	5	0.0114155	2	0.0151602	0.00477536	TRUE	TRUE	chr11:77590296:G:A,chr11:77918815:C:T
GCST004616	chr11:116278201-117278201	Non-suspicious loci	11943	2	0	0	0	0.999975	NA	FALSE	FALSE
GCST004616	chr11:125915406-126915406	Non-suspicious loci	13043	16	0	0	0	0.457191	NA	FALSE	FALSE
GCST004616	chr12:118342-1118342	Non-suspicious loci	11488	1	0	0	0	0.997719	NA	FALSE	FALSE
GCST004616	chr12:2626673-3626673	Non-suspicious loci	11737	19	0	0	0	0.130323	NA	FALSE	FALSE
GCST004616	chr12:5681375-6681375	NA	11751	76	0	0	1	0.0977768	0.0277928	TRUE	TRUE	chr12:6180596:T:C
GCST004616	chr12:28784284-29784284	Suspicious loci	12392	61	1	0.0163934	0	0.289618	NA	FALSE	FALSE
GCST004616	chr12:32181997-33181997	NA	11255	291	5	0.0171821	2	0.0181125	0.00351157	TRUE	TRUE	chr12:32707368:G:A,chr12:32755303:C:A
GCST004616	chr12:48084013-49768608	Suspicious loci	15683	4	1	0.25	0	0.754365	NA	FALSE	FALSE
GCST004616	chr12:53817790-54817790	Non-suspicious loci	9564	8	0	0	0	0.585936	NA	FALSE	FALSE
GCST004616	chr12:56142239-57142239	Suspicious loci	8536	131	7	0.0534351	5	0.310044	7.68428e-11	FALSE	FALSE	chr12:56686880:CAT:C,chr12:56716008:A:G,chr12:56716147:A:T,chr12:56720316:A:G,chr12:56720523:A:T
GCST004616	chr12:57279683-58279683	NA	7711	78	1	0.0128205	1	0.0591008	0.00988872	TRUE	TRUE	chr12:57783654:C:T
GCST004616	chr12:111085263-112903438	NA	13556	205	0	0	1	0.0776786	0.000451523	FALSE	TRUE	chr12:111599196:G:C
GCST004616	chr12:121279004-123781269	Non-suspicious loci	22435	1	0	0	0	1	NA	FALSE	FALSE
GCST004616	chr13:27083898-28083898	Non-suspicious loci	11485	2	0	0	0	0.927144	NA	FALSE	FALSE
GCST004616	chr13:46172689-47172689	Non-suspicious loci	10518	41	0	0	0	0.277268	NA	FALSE	FALSE
GCST004616	chr13:107808037-108808037	Suspicious loci	12428	3	1	0.333333	0	0.952313	NA	FALSE	FALSE
GCST004616	chr13:112862571-113862571	Suspicious loci	12595	15	1	0.0666667	0	0.350647	NA	FALSE	FALSE
GCST004616	chr14:54896480-55896480	NA	10725	275	1	0.00363636	4	0.0828833	0.00453516	TRUE	TRUE	chr14:55145121:A:T,chr14:55188974:C:T,chr14:55351685:T:C,chr14:55436998:C:A
GCST004616	chr14:68458750-69458750	Non-suspicious loci	11022	0	0	0	0	0.783477	NA	FALSE	FALSE
GCST004616	chr14:92146579-93146579	Suspicious loci	12169	32	1	0.03125	1	0.109826	0.103348	TRUE	TRUE	chr14:92651884:C:T
GCST004616	chr14:102600498-103600498	Non-suspicious loci	11593	23	0	0	3	0.154899	0.154899	TRUE	TRUE	chr14:103100448:C:T,chr14:103100498:C:G,chr14:103102277:T:A
GCST004616	chr14:104792627-105792627	Non-suspicious loci	9647	125	0	0	0	0.134702	NA	FALSE	FALSE
GCST004616	chr15:39529150-40529150	Non-suspicious loci	10050	14	0	0	0	0.147464	NA	FALSE	FALSE
GCST004616	chr15:56314030-57314030	NA	10536	127	0	0	0	0.0542654	NA	FALSE	FALSE
GCST004616	chr15:62549797-64147278	Non-suspicious loci	16879	11	0	0	0	0.98636	NA	FALSE	FALSE
GCST004616	chr15:64399249-65399249	Non-suspicious loci	9385	70	0	0	1	0.159545	1.04839e-07	FALSE	FALSE	chr15:64865283:C:T
GCST004616	chr15:74227108-75227108	Non-suspicious loci	8566	3	0	0	0	0.576789	NA	FALSE	FALSE
GCST004616	chr15:90476901-91476901	Suspicious loci	12560	44	1	0.0227273	0	0.105887	NA	FALSE	FALSE
GCST004616	chr16:0-986090	NA	13361	48	0	0	0	0.0777668	NA	FALSE	FALSE
GCST004616	chr16:4473402-5473402	Non-suspicious loci	16124	30	0	0	0	0.244028	NA	FALSE	FALSE
GCST004616	chr16:8441924-9441924	NA	15801	52	0	0	0	0.0833459	NA	FALSE	FALSE
GCST004616	chr16:27994339-28994339	Non-suspicious loci	7261	21	0	0	1	0.560044	5.85049e-05	FALSE	FALSE	chr16:28595875:G:A
GCST004616	chr16:81337364-82337364	Non-suspicious loci	16840	19	0	0	0	0.186484	NA	FALSE	FALSE
GCST004616	chr16:84878566-85878566	Non-suspicious loci	15441	5	0	0	0	0.231202	NA	FALSE	FALSE
GCST004616	chr17:4437573-5437573	Non-suspicious loci	13007	24	0	0	2	0.316732	0.177657	TRUE	TRUE	chr17:4933086:C:T,chr17:4972333:A:G
GCST004616	chr17:9777376-10777376	Non-suspicious loci	11715	10	0	0	0	0.182666	NA	FALSE	FALSE
GCST004616	chr17:35096588-36096588	Non-suspicious loci	11123	24	0	0	1	0.531059	0.000860681	FALSE	FALSE	chr17:35557785:T:C
GCST004616	chr17:43871657-44871657	Non-suspicious loci	9100	19	0	0	3	0.155683	0.0881713	TRUE	TRUE	chr17:44372421:G:A,chr17:44375697:A:C,chr17:44377095:G:C
GCST004616	chr17:49629809-50629809	Non-suspicious loci	10481	5	0	0	0	0.525573	NA	FALSE	FALSE
GCST004616	chr17:59349030-60349030	Suspicious loci	7224	91	1	0.010989	1	0.20228	0.000735577	FALSE	TRUE	chr17:59886176:A:G
GCST004616	chr18:9120161-10120161	Non-suspicious loci	11817	30	0	0	0	0.119262	NA	FALSE	FALSE
GCST004616	chr18:22641009-23641009	Non-suspicious loci	8132	3	0	0	0	0.999726	NA	FALSE	FALSE
GCST004616	chr18:69362728-70362728	Non-suspicious loci	11470	63	0	0	1	0.360331	0.0102392	TRUE	TRUE	chr18:69864406:T:C
GCST004616	chr19:6302560-7302560	Non-suspicious loci	12684	7	0	0	0	0.999988	NA	FALSE	FALSE
GCST004616	chr19:10116561-11116561	NA	11216	38	0	0	1	0.0814351	0.013327	TRUE	TRUE	chr19:10631494:A:G
GCST004616	chr19:12068077-13068077	Non-suspicious loci	9532	0	0	0	0	0.182604	NA	FALSE	FALSE
GCST004616	chr19:15600820-16600820	Non-suspicious loci	12384	8	0	0	0	0.875871	NA	FALSE	FALSE
GCST004616	chr19:34674745-35674745	Non-suspicious loci	11997	23	0	0	2	0.214583	0.074407	TRUE	TRUE	chr19:35164248:T:C,chr19:35169605:G:A
GCST004616	chr19:44142563-45712232	Non-suspicious loci	17807	14	0	0	0	0.61735	NA	FALSE	FALSE
GCST004616	chr19:54525227-55525227	Suspicious loci	11763	84	18	0.214286	6	0.999949	0.999949	TRUE	TRUE	chr19:55014129:A:G,chr19:55014228:T:C,chr19:55014977:T:G,chr19:55015713:C:T,chr19:55018667:C:T,chr19:55025227:G:A
GCST004616	chr20:1441637-2441637	Non-suspicious loci	11177	18	0	0	0	0.286173	NA	FALSE	FALSE
GCST004616	chr20:8126746-9126746	Non-suspicious loci	10733	8	0	0	0	0.280532	NA	FALSE	FALSE
GCST004616	chr20:19435125-20435125	Non-suspicious loci	11771	1	0	0	0	1	NA	FALSE	FALSE
GCST004616	chr20:58523753-60037875	Non-suspicious loci	17187	0	0	0	0	1	NA	FALSE	FALSE
GCST004616	chr21:14499544-15499544	Non-suspicious loci	11964	10	0	0	0	0.692985	NA	FALSE	FALSE
GCST004616	chr22:19224571-20224571	Suspicious loci	12360	6	1	0.166667	0	0.940299	NA	FALSE	FALSE
GCST004616	chr22:20425144-21425144	NA	8369	0	0	0	0	0.0522584	NA	FALSE	FALSE
GCST004616	chr22:28799939-29799939	Non-suspicious loci	10006	1	0	0	0	0.280052	NA	FALSE	FALSE
GCST004616	chr22:37432590-38432590	Non-suspicious loci	10861	18	0	0	1	0.415385	0.415385	TRUE	TRUE	chr22:37932590:A:G
GCST004616	chr22:41585408-43502043	NA	21768	398	211	0.530151	1	0.058265	4.03989e-19	FALSE	FALSE	chr22:42810944:A:C
GCST004616	chr22:49644816-50644816	Non-suspicious loci	13562	35	0	0	0	0.136445	NA	FALSE	FALSE
GCST004617	chr1:7944361-9795413	Non-suspicious loci	19925	107	0	0	0	0.268584	NA	FALSE	FALSE
GCST004617	chr1:11615601-12615601	Non-suspicious loci	10769	1	0	0	1	0.955127	0.955127	TRUE	TRUE	chr1:12115601:G:A
GCST004617	chr1:23373379-24373379	NA	8931	173	1	0.00578035	2	0.0249176	0.00877924	TRUE	TRUE	chr1:23854472:T:C,chr1:23875430:T:C
GCST004617	chr1:41405743-42405743	Non-suspicious loci	9970	16	0	0	0	0.319882	NA	FALSE	FALSE
GCST004617	chr1:64457764-65457764	Non-suspicious loci	9340	45	0	0	0	0.948641	NA	FALSE	FALSE
GCST004617	chr1:86786317-87786317	Non-suspicious loci	11098	31	0	0	0	0.207126	NA	FALSE	FALSE
GCST004617	chr1:91020925-92020925	Non-suspicious loci	11260	44	0	0	0	0.203127	NA	FALSE	FALSE
GCST004617	chr1:92772958-93772958	NA	8524	176	2	0.0113636	3	0.0286237	0.0236023	TRUE	TRUE	chr1:93115467:T:C,chr1:93154836:G:A,chr1:93339644:T:G
GCST004617	chr1:100660327-101660327	NA	11241	35	1	0.0285714	0	0.0725703	NA	FALSE	FALSE
GCST004617	chr1:150123061-151123061	Non-suspicious loci	9006	19	0	0	0	0.286912	NA	FALSE	FALSE
GCST004617	chr1:198543349-199543349	Non-suspicious loci	10743	11	0	0	0	0.780726	NA	FALSE	FALSE
GCST004617	chr2:7801605-8801605	Non-suspicious loci	10914	28	0	0	0	0.185648	NA	FALSE	FALSE
GCST004617	chr2:27965653-28965653	Suspicious loci	10040	13	1	0.0769231	0	0.224786	NA	FALSE	FALSE
GCST004617	chr2:42724818-43724818	NA	13147	187	0	0	2	0.0838264	0.0838264	TRUE	TRUE	chr2:43224818:G:A,chr2:43505684:T:C
GCST004617	chr2:94891381-98274654	Non-suspicious loci	17110	54	0	0	0	0.111151	NA	FALSE	FALSE
GCST004617	chr2:101324261-102852407	Suspicious loci	15719	21	19	0.904762	0	0.999961	NA	FALSE	FALSE
GCST004617	chr2:110642983-112144640	Non-suspicious loci	13433	30	0	0	0	0.243264	NA	FALSE	FALSE
GCST004617	chr2:190491700-191491700	Non-suspicious loci	9272	21	0	0	0	0.341664	NA	FALSE	FALSE
GCST004617	chr2:210178331-211178331	Non-suspicious loci	10484	2	0	0	1	0.849943	0.143066	TRUE	TRUE	chr2:210675783:C:A
GCST004617	chr2:212465463-213465463	Non-suspicious loci	11012	10	0	0	0	0.254902	NA	FALSE	FALSE
GCST004617	chr2:229757342-230757342	Non-suspicious loci	11478	47	0	0	0	0.193069	NA	FALSE	FALSE
GCST004617	chr2:232705886-233705886	Suspicious loci	11221	8	1	0.125	1	0.492663	0.0861126	TRUE	TRUE	chr2:233204655:C:T
GCST004617	chr2:240749816-242193529	Non-suspicious loci	17840	11	0	0	1	0.52102	3.30886e-06	FALSE	FALSE	chr2:241751260:G:A
GCST004617	chr3:2611655-3611655	Non-suspicious loci	14081	1	0	0	0	0.427043	NA	FALSE	FALSE
GCST004617	chr3:9686296-10686296	Non-suspicious loci	11845	3	0	0	0	0.532152	NA	FALSE	FALSE
GCST004617	chr3:11793492-12793492	Non-suspicious loci	10173	3	0	0	0	0.226764	NA	FALSE	FALSE
GCST004617	chr3:32505791-33505791	Non-suspicious loci	11301	6	0	0	0	0.566355	NA	FALSE	FALSE
GCST004617	chr3:42364624-43364624	Non-suspicious loci	10804	1	0	0	1	0.999999	0.999999	TRUE	TRUE	chr3:42864624:T:C
GCST004617	chr3:45631580-46631580	NA	10965	240	0	0	4	0.0229865	0.0229865	TRUE	TRUE	chr3:45966331:G:T,chr3:45966333:T:C,chr3:45967995:G:A,chr3:46131580:G:C
GCST004617	chr3:50163819-52174128	Non-suspicious loci	13850	15	0	0	0	0.438686	NA	FALSE	FALSE
GCST004617	chr3:98241051-99241051	NA	11907	42	0	0	0	0.049392	NA	FALSE	FALSE
GCST004617	chr3:101048541-102048541	Non-suspicious loci	9849	81	0	0	1	0.109117	0.00780071	TRUE	TRUE	chr3:101347873:T:A
GCST004617	chr3:111855761-113368645	Non-suspicious loci	16646	14	0	0	1	0.254165	0.131957	TRUE	TRUE	chr3:112340921:C:G
GCST004617	chr3:127558750-129749198	Suspicious loci	21103	34	1	0.0294118	0	0.678682	NA	FALSE	FALSE
GCST004617	chr3:169300667-170300667	NA	9901	51	0	0	3	0.0944578	0.0944578	TRUE	TRUE	chr3:169768356:A:G,chr3:169796797:A:T,chr3:169800667:T:C
GCST004617	chr3:188228875-189228875	Non-suspicious loci	10311	73	0	0	0	0.107439	NA	FALSE	FALSE
GCST004617	chr3:194184901-195184901	Suspicious loci	13705	15	1	0.0666667	0	0.21167	NA	FALSE	FALSE
GCST004617	chr4:38178565-39178565	NA	11087	55	2	0.0363636	0	0.0788193	NA	FALSE	FALSE
GCST004617	chr4:73597332-74597332	Non-suspicious loci	9441	41	0	0	0	0.168868	NA	FALSE	FALSE
GCST004617	chr4:82136278-83136278	NA	10358	78	0	0	0	0.072138	NA	FALSE	FALSE
GCST004617	chr4:102027974-103027974	Non-suspicious loci	10329	1	0	0	0	0.999361	NA	FALSE	FALSE
GCST004617	chr5:792868-1792868	Non-suspicious loci	13271	4	0	0	0	0.211084	NA	FALSE	FALSE
GCST004617	chr5:10130547-11130547	Non-suspicious loci	11315	17	0	0	0	0.390992	NA	FALSE	FALSE
GCST004617	chr5:35346713-36346713	Non-suspicious loci	9280	28	0	0	1	0.256909	2.38319e-06	FALSE	FALSE	chr5:35874473:C:T
GCST004617	chr5:98385679-99385679	NA	10482	237	1	0.00421941	1	0.0393739	0.0047228	FALSE	TRUE	chr5:98856460:AAGG:A
GCST004617	chr5:110590753-111590753	NA	10483	49	0	0	0	0.0953863	NA	FALSE	FALSE
GCST004617	chr5:130081377-133471882	Suspicious loci	30971	75	5	0.0666667	1	0.412778	6.1181e-09	FALSE	FALSE	chr5:132340627:C:T
GCST004617	chr5:141634289-142634289	NA	11363	85	0	0	0	0.0228069	NA	FALSE	FALSE
GCST004617	chr5:148320448-149320448	Suspicious loci	10406	30	3	0.1	1	0.815442	0.00240777	FALSE	TRUE	chr5:148826910:G:C
GCST004617	chr5:150576171-151576171	Non-suspicious loci	11801	15	0	0	0	0.284983	NA	FALSE	FALSE
GCST004617	chr6:0-876329	Non-suspicious loci	8417	0	0	0	0	0.934291	NA	FALSE	FALSE
GCST004617	chr6:34539859-36135342	Non-suspicious loci	16654	23	0	0	0	0.269465	NA	FALSE	FALSE
GCST004617	chr6:42048053-43048053	Non-suspicious loci	10111	57	0	0	0	0.229728	NA	FALSE	FALSE
GCST004617	chr6:86612109-87612109	Non-suspicious loci	10020	315	0	0	3	0.209885	0.00334349	TRUE	TRUE	chr6:87258847:A:G,chr6:87284297:A:G,chr6:87284854:G:A
GCST004617	chr6:89746690-90746690	Suspicious loci	10497	78	4	0.0512821	0	0.150219	NA	FALSE	FALSE
GCST004617	chr6:106625336-107625336	Non-suspicious loci	8872	12	0	0	0	0.353259	NA	FALSE	FALSE
GCST004617	chr6:116436532-117436532	NA	9969	1	0	0	0	0.0626501	NA	FALSE	FALSE
GCST004617	chr6:134585045-135585045	Non-suspicious loci	10241	3	0	0	0	0.927158	NA	FALSE	FALSE
GCST004617	chr6:143564640-144564640	Non-suspicious loci	10924	5	0	0	0	0.785349	NA	FALSE	FALSE
GCST004617	chr7:2631386-3631386	Non-suspicious loci	17218	4	0	0	0	0.322105	NA	FALSE	FALSE
GCST004617	chr7:19963046-20963046	NA	12001	138	0	0	0	0.0458765	NA	FALSE	FALSE
GCST004617	chr7:22244867-23244867	NA	11421	1	0	0	0	0.0645523	NA	FALSE	FALSE
GCST004617	chr7:27737488-28737488	Non-suspicious loci	11425	13	0	0	0	0.913845	NA	FALSE	FALSE
GCST004617	chr7:36842861-37842861	Non-suspicious loci	10960	53	0	0	0	0.210965	NA	FALSE	FALSE
GCST004617	chr7:49714125-50714125	Non-suspicious loci	10852	2	0	0	0	0.418643	NA	FALSE	FALSE
GCST004617	chr7:75313412-76313412	Non-suspicious loci	9504	1	0	0	1	0.182989	0.182989	TRUE	TRUE	chr7:75813412:T:G
GCST004617	chr7:112642501-113642501	Non-suspicious loci	9771	11	0	0	0	0.916306	NA	FALSE	FALSE
GCST004617	chr7:130490466-131490466	Non-suspicious loci	9439	12	0	0	0	0.302593	NA	FALSE	FALSE
GCST004617	chr7:148672185-149672185	Suspicious loci	12090	193	5	0.0259067	0	0.259656	NA	FALSE	FALSE
GCST004617	chr8:9885591-10885591	Non-suspicious loci	15483	46	0	0	0	0.203571	NA	FALSE	FALSE
GCST004617	chr8:43351234-44351234	Non-suspicious loci	7018	13	0	0	0	0.243179	NA	FALSE	FALSE
GCST004617	chr8:45529371-48784255	Non-suspicious loci	18379	1	0	0	0	0.995891	NA	FALSE	FALSE
GCST004617	chr8:60235992-61235992	Non-suspicious loci	10916	4	0	0	0	0.43518	NA	FALSE	FALSE
GCST004617	chr8:118336717-119336717	Non-suspicious loci	11038	18	0	0	0	0.212663	NA	FALSE	FALSE
GCST004617	chr8:127495166-128495166	Non-suspicious loci	12113	10	0	0	0	0.172933	NA	FALSE	FALSE
GCST004617	chr8:129087001-130087001	Non-suspicious loci	11448	16	0	0	0	0.186731	NA	FALSE	FALSE
GCST004617	chr8:143603704-144603704	Non-suspicious loci	10386	2	0	0	1	0.999472	0.999472	TRUE	TRUE	chr8:144103704:G:A
GCST004617	chr9:4538596-7330796	Non-suspicious loci	38130	23	0	0	0	0.98162	NA	FALSE	FALSE
GCST004617	chr9:83253745-84253745	Suspicious loci	10961	101	2	0.019802	3	0.124502	0.00364066	FALSE	TRUE	chr9:83889090:C:T,chr9:83980155:C:T,chr9:84002350:A:G
GCST004617	chr9:90834470-91834470	Non-suspicious loci	11135	0	0	0	0	0.153372	NA	FALSE	FALSE
GCST004617	chr9:110374513-111374513	Non-suspicious loci	11723	14	0	0	0	0.318048	NA	FALSE	FALSE
GCST004617	chr9:114428478-115428478	NA	11509	91	0	0	0	0.0702768	NA	FALSE	FALSE
GCST004617	chr9:132505082-133505082	Non-suspicious loci	12528	12	0	0	0	0.977292	NA	FALSE	FALSE
GCST004617	chr9:133543886-134543886	NA	13788	60	1	0.0166667	0	0.0939197	NA	FALSE	FALSE
GCST004617	chr10:443497-1443497	NA	12965	205	0	0	0	0.0627977	NA	FALSE	FALSE
GCST004617	chr10:8501441-9501441	Non-suspicious loci	11290	15	0	0	0	0.263901	NA	FALSE	FALSE
GCST004617	chr10:25947311-26947311	Non-suspicious loci	12436	59	0	0	0	0.157499	NA	FALSE	FALSE
GCST004617	chr10:62128871-63128871	Suspicious loci	10384	34	1	0.0294118	0	0.102289	NA	FALSE	FALSE
GCST004617	chr10:87439452-88439452	Non-suspicious loci	9865	22	0	0	0	0.188199	NA	FALSE	FALSE
GCST004617	chr10:92193718-93193718	Suspicious loci	8783	47	1	0.0212766	0	0.137164	NA	FALSE	FALSE
GCST004617	chr10:113088287-114088287	Non-suspicious loci	10678	1	0	0	1	0.806656	0.806656	TRUE	TRUE	chr10:113588287:G:A
GCST004617	chr11:0-827143	Non-suspicious loci	9238	9	0	0	0	0.471537	NA	FALSE	FALSE
GCST004617	chr11:65414494-66414494	Non-suspicious loci	8484	56	0	0	0	0.19785	NA	FALSE	FALSE
GCST004617	chr11:76082714-77082714	Non-suspicious loci	10853	21	0	0	0	0.267281	NA	FALSE	FALSE
GCST004617	chr11:116281635-117281635	NA	11963	49	0	0	3	0.0751962	0.0236458	TRUE	TRUE	chr11:116763146:G:A,chr11:116784884:G:A,chr11:116791691:G:C
GCST004617	chr11:125809680-126809680	NA	12924	71	0	0	0	0.0449293	NA	FALSE	FALSE
GCST004617	chr11:127816987-128816987	Non-suspicious loci	11775	25	0	0	0	0.418071	NA	FALSE	FALSE
GCST004617	chr12:432284-1432284	Non-suspicious loci	11095	12	0	0	0	0.323527	NA	FALSE	FALSE
GCST004617	chr12:55507301-56507301	Suspicious loci	9273	53	1	0.0188679	1	0.121371	0.0233691	TRUE	TRUE	chr12:56083910:A:T
GCST004617	chr12:56595926-57595926	Non-suspicious loci	7905	7	0	0	0	0.843584	NA	FALSE	FALSE
GCST004617	chr12:91625513-92625513	Non-suspicious loci	10560	25	0	0	0	0.59389	NA	FALSE	FALSE
GCST004617	chr12:110566229-113227442	Non-suspicious loci	21865	27	0	0	1	0.81207	0.155887	TRUE	TRUE	chr12:111446804:T:C
GCST004617	chr13:39281776-41170160	NA	20196	84	0	0	0	0.0217455	NA	FALSE	FALSE
GCST004617	chr13:49880585-50880585	Non-suspicious loci	9132	22	0	0	0	0.148501	NA	FALSE	FALSE
GCST004617	chr13:98702870-99702870	Suspicious loci	10876	70	1	0.0142857	0	0.140508	NA	FALSE	FALSE
GCST004617	chr14:22619848-23619848	Non-suspicious loci	11115	7	0	0	0	0.999364	NA	FALSE	FALSE
GCST004617	chr14:34913286-35913286	Non-suspicious loci	10126	9	0	0	0	0.401129	NA	FALSE	FALSE
GCST004617	chr14:75009305-76009305	Non-suspicious loci	10068	20	0	0	0	0.948934	NA	FALSE	FALSE
GCST004617	chr14:93451185-94451185	Non-suspicious loci	11520	1	0	0	1	1	1	TRUE	TRUE	chr14:93951185:T:C
GCST004617	chr15:40982225-41982225	Non-suspicious loci	9192	15	0	0	0	0.245981	NA	FALSE	FALSE
GCST004617	chr15:66660650-67660650	Non-suspicious loci	9955	21	0	0	0	0.106787	NA	FALSE	FALSE
GCST004617	chr15:79465405-80465405	Non-suspicious loci	12221	21	0	0	3	0.317615	0.0144575	TRUE	TRUE	chr15:79970875:C:T,chr15:79971003:A:C,chr15:79971064:C:T
GCST004617	chr15:85253854-86253854	Suspicious loci	12488	145	1	0.00689655	2	0.188795	0.00112173	TRUE	TRUE	chr15:85579939:G:T,chr15:85735078:G:A
GCST004617	chr16:2285188-3285188	Non-suspicious loci	12412	20	0	0	0	0.1692	NA	FALSE	FALSE
GCST004617	chr16:10625184-11625184	Non-suspicious loci	14529	62	0	0	0	0.24537	NA	FALSE	FALSE
GCST004617	chr16:26832642-27832642	Non-suspicious loci	11539	39	0	0	0	0.198861	NA	FALSE	FALSE
GCST004617	chr16:29549923-30549923	Non-suspicious loci	4919	84	0	0	1	0.170638	0.00240528	FALSE	TRUE	chr16:30010081:C:T
GCST004617	chr16:48122152-49122152	NA	9016	294	1	0.00340136	0	0.0287159	NA	FALSE	FALSE
GCST004617	chr16:67779170-68779170	Non-suspicious loci	8744	46	0	0	0	0.145429	NA	FALSE	FALSE
GCST004617	chr16:74702369-75702369	Non-suspicious loci	13530	2	0	0	0	0.871348	NA	FALSE	FALSE
GCST004617	chr16:85469029-86469029	Suspicious loci	16373	16	1	0.0625	0	0.300506	NA	FALSE	FALSE
GCST004617	chr16:87993103-88993103	Non-suspicious loci	16312	0	0	0	0	0.134947	NA	FALSE	FALSE
GCST004617	chr17:4132019-5797265	Non-suspicious loci	21104	3	0	0	1	0.950997	0.950997	TRUE	TRUE	chr17:4632019:G:A
GCST004617	chr17:7339283-8339283	Non-suspicious loci	10448	1	0	0	0	0.974998	NA	FALSE	FALSE
GCST004617	chr17:39507772-41108272	Non-suspicious loci	16079	56	0	0	1	0.235021	0.00222721	FALSE	TRUE	chr17:39974934:C:A
GCST004617	chr17:45093700-47176279	NA	15562	0	0	0	0	0.0620145	NA	FALSE	FALSE
GCST004617	chr17:48820708-49820708	Suspicious loci	9838	80	3	0.0375	0	0.211345	NA	FALSE	FALSE
GCST004617	chr17:57779141-58779141	Non-suspicious loci	9438	8	0	0	1	0.298109	0.298109	TRUE	TRUE	chr17:58279141:A:G
GCST004617	chr17:59380527-60380527	Suspicious loci	7110	99	1	0.010101	0	0.246507	NA	FALSE	FALSE
GCST004617	chr17:67466422-68466422	NA	10466	308	11	0.0357143	1	0.0634175	1.9994e-08	FALSE	FALSE	chr17:67991933:T:C
GCST004617	chr18:62753621-63753621	Non-suspicious loci	10597	1	0	0	0	1	NA	FALSE	FALSE
GCST004617	chr19:549306-1549306	Non-suspicious loci	14733	3	0	0	0	0.510843	NA	FALSE	FALSE
GCST004617	chr19:2679519-3679519	Non-suspicious loci	12911	1	0	0	1	1	1	TRUE	TRUE	chr19:3179519:C:T
GCST004617	chr19:15816300-16816300	Non-suspicious loci	11905	22	0	0	0	0.261467	NA	FALSE	FALSE
GCST004617	chr19:37909359-38909359	Non-suspicious loci	10615	2	0	0	0	0.819995	NA	FALSE	FALSE
GCST004617	chr19:39236723-40236723	NA	11399	80	1	0.0125	3	0.0628835	0.0186186	TRUE	TRUE	chr19:39707284:T:C,chr19:39709274:C:G,chr19:39735006:G:A
GCST004617	chr19:43148948-44148948	Non-suspicious loci	12090	1	0	0	1	0.957419	0.957419	TRUE	TRUE	chr19:43648948:A:G
GCST004617	chr19:45298887-46298887	Non-suspicious loci	12139	35	0	0	0	0.144171	NA	FALSE	FALSE
GCST004617	chr19:48455005-49455005	Non-suspicious loci	12482	19	0	0	0	0.203376	NA	FALSE	FALSE
GCST004617	chr19:51297810-52297810	Non-suspicious loci	12839	5	0	0	0	0.482667	NA	FALSE	FALSE
GCST004617	chr20:51024602-52024602	Non-suspicious loci	12613	17	0	0	0	0.210117	NA	FALSE	FALSE
GCST004617	chr21:32567583-33567583	Non-suspicious loci	10317	5	0	0	0	0.567611	NA	FALSE	FALSE
GCST004617	chr21:34526289-35526289	Non-suspicious loci	11504	17	0	0	0	0.271545	NA	FALSE	FALSE
GCST004617	chr21:43743096-44743096	Non-suspicious loci	14123	3	0	0	0	0.692647	NA	FALSE	FALSE
GCST004617	chr22:30772264-31772264	NA	9103	117	2	0.017094	1	0.0537369	1.63211e-08	FALSE	FALSE	chr22:31602626:G:A
GCST004617	chr22:36362944-37362944	Non-suspicious loci	12755	2	0	0	0	0.938278	NA	FALSE	FALSE
GCST004617	chr22:40508935-42111591	Non-suspicious loci	12862	73	0	0	1	0.600492	1.38887e-09	FALSE	FALSE	chr22:40844831:G:A
GCST004617	chr22:45719479-46719479	Non-suspicious loci	13581	37	0	0	0	0.116887	NA	FALSE	FALSE
GCST004618	chr1:8357339-9357339	Non-suspicious loci	10476	13	0	0	0	0.194199	NA	FALSE	FALSE
GCST004618	chr1:20448178-21448178	NA	10226	237	1	0.00421941	0	0.0292306	NA	FALSE	FALSE
GCST004618	chr1:86773536-87773536	Non-suspicious loci	11049	31	0	0	0	0.122971	NA	FALSE	FALSE
GCST004618	chr1:158705564-159705564	Non-suspicious loci	11877	2	0	0	1	1	1	TRUE	TRUE	chr1:159205564:G:A
GCST004618	chr1:198505775-199505775	Non-suspicious loci	10691	11	0	0	0	0.281858	NA	FALSE	FALSE
GCST004618	chr1:204675235-206184628	Non-suspicious loci	15513	155	0	0	0	0.185851	NA	FALSE	FALSE
GCST004618	chr1:211885055-212885055	Non-suspicious loci	10735	65	0	0	0	0.232099	NA	FALSE	FALSE
GCST004618	chr1:235439586-236439586	Suspicious loci	11209	15	1	0.0666667	0	0.34065	NA	FALSE	FALSE
GCST004618	chr2:7799499-8799499	Non-suspicious loci	10903	22	0	0	0	0.213379	NA	FALSE	FALSE
GCST004618	chr2:64923730-65923730	NA	11724	44	1	0.0227273	0	0.0767387	NA	FALSE	FALSE
GCST004618	chr2:110910354-111910354	Non-suspicious loci	8724	3	0	0	0	0.531995	NA	FALSE	FALSE
GCST004618	chr2:144067410-145067410	Non-suspicious loci	8301	16	0	0	0	0.104276	NA	FALSE	FALSE
GCST004618	chr2:147341721-148341721	NA	9128	271	0	0	1	0.0435213	0.00711549	TRUE	TRUE	chr2:147958859:T:C
GCST004618	chr2:212358270-213358270	Non-suspicious loci	11062	12	0	0	0	0.430745	NA	FALSE	FALSE
GCST004618	chr2:217537604-218537604	Non-suspicious loci	9907	0	0	0	0	0.754644	NA	FALSE	FALSE
GCST004618	chr3:2651502-3651502	Suspicious loci	14104	51	1	0.0196078	0	0.19424	NA	FALSE	FALSE
GCST004618	chr3:16382947-17382947	Non-suspicious loci	11237	21	0	0	0	0.37929	NA	FALSE	FALSE
GCST004618	chr3:45709161-47546347	Non-suspicious loci	17011	7	0	0	0	0.579737	NA	FALSE	FALSE
GCST004618	chr3:128087914-129087914	Suspicious loci	9398	34	1	0.0294118	0	0.299044	NA	FALSE	FALSE
GCST004618	chr4:54164582-55164582	Non-suspicious loci	11652	1	0	0	0	0.464354	NA	FALSE	FALSE
GCST004618	chr4:78238064-79238064	Non-suspicious loci	10571	71	0	0	0	0.23619	NA	FALSE	FALSE
GCST004618	chr4:82129015-83129015	NA	10341	110	0	0	0	0.0294961	NA	FALSE	FALSE
GCST004618	chr4:85848559-87521935	NA	15429	145	0	0	0	0.0455846	NA	FALSE	FALSE
GCST004618	chr5:126255736-127255736	Suspicious loci	11123	38	1	0.0263158	0	0.998346	NA	FALSE	FALSE
GCST004618	chr5:131873185-132873185	Non-suspicious loci	8759	89	0	0	1	0.101818	0.00211354	TRUE	TRUE	chr5:132340627:C:T
GCST004618	chr5:141602704-142602704	Suspicious loci	11220	43	1	0.0232558	0	0.176849	NA	FALSE	FALSE
GCST004618	chr5:173278279-174278279	Non-suspicious loci	12450	10	0	0	0	0.342667	NA	FALSE	FALSE
GCST004618	chr6:21841240-22841240	Suspicious loci	12061	96	1	0.0104167	0	0.4067	NA	FALSE	FALSE
GCST004618	chr6:81255270-82255270	Non-suspicious loci	10482	3	0	0	0	0.486225	NA	FALSE	FALSE
GCST004618	chr6:89716893-90716893	Non-suspicious loci	10456	77	0	0	0	0.117738	NA	FALSE	FALSE
GCST004618	chr6:108798174-109798174	NA	9274	215	2	0.00930233	1	0.0667418	7.87472e-05	FALSE	FALSE	chr6:109284465:G:A
GCST004618	chr6:134678322-135678322	Non-suspicious loci	10267	28	0	0	0	0.455164	NA	FALSE	FALSE
GCST004618	chr7:28184757-29184757	Non-suspicious loci	11705	1	0	0	0	0.999988	NA	FALSE	FALSE
GCST004618	chr7:75118011-76118011	Non-suspicious loci	7788	19	0	0	0	0.426534	NA	FALSE	FALSE
GCST004618	chr7:92279056-93279056	Non-suspicious loci	8054	1	0	0	0	1	NA	FALSE	FALSE
GCST004618	chr7:129523656-130523656	Non-suspicious loci	10614	2	0	0	1	0.603538	0.603538	TRUE	TRUE	chr7:130023656:C:T
GCST004618	chr7:142884849-143884849	Non-suspicious loci	6899	6	0	0	0	0.91941	NA	FALSE	FALSE
GCST004618	chr8:6545344-7545344	Non-suspicious loci	13357	12	0	0	0	0.330435	NA	FALSE	FALSE
GCST004618	chr8:7950534-8950534	Non-suspicious loci	12025	103	0	0	0	0.816337	NA	FALSE	FALSE
GCST004618	chr8:9438811-11355435	NA	28852	135	0	0	0	0.0666441	NA	FALSE	FALSE
GCST004618	chr8:22616937-23616937	Non-suspicious loci	13442	1	0	0	1	0.733255	0.733255	TRUE	TRUE	chr8:23116937:T:C
GCST004618	chr8:105061296-106061296	Non-suspicious loci	10443	17	0	0	0	0.261966	NA	FALSE	FALSE
GCST004618	chr8:124960245-125960245	Non-suspicious loci	9941	9	0	0	0	0.218147	NA	FALSE	FALSE
GCST004618	chr9:131980755-133499365	Non-suspicious loci	18194	0	0	0	0	1	NA	FALSE	FALSE
GCST004618	chr10:414821-1414821	Non-suspicious loci	13014	156	0	0	0	0.119551	NA	FALSE	FALSE
GCST004618	chr10:25952245-26952245	Non-suspicious loci	12440	54	0	0	0	0.105669	NA	FALSE	FALSE
GCST004618	chr10:99859243-100859243	Suspicious loci	9969	5	1	0.2	0	0.134459	NA	FALSE	FALSE
GCST004618	chr10:124194794-125194794	Non-suspicious loci	11672	15	0	0	0	0.198645	NA	FALSE	FALSE
GCST004618	chr11:0-807961	Non-suspicious loci	9020	1	0	0	0	0.550367	NA	FALSE	FALSE
GCST004618	chr11:1801968-2801968	Non-suspicious loci	13519	20	0	0	0	0.251515	NA	FALSE	FALSE
GCST004618	chr11:72732438-73732438	Non-suspicious loci	9424	2	0	0	1	0.690037	0.309962	TRUE	TRUE	chr11:73235234:T:C
GCST004618	chr11:89420976-90420976	NA	6744	12	0	0	0	0.0398327	NA	FALSE	FALSE
GCST004618	chr11:127815955-128815955	Non-suspicious loci	11762	25	0	0	0	0.382793	NA	FALSE	FALSE
GCST004618	chr12:65827321-66827321	NA	10358	99	1	0.010101	1	0.0979603	0.00436946	TRUE	TRUE	chr12:66331380:C:T
GCST004618	chr12:111121753-112121753	Non-suspicious loci	7506	18	0	0	1	0.679565	0.0873156	TRUE	TRUE	chr12:111446804:T:C
GCST004618	chr14:22607989-23607989	Non-suspicious loci	11150	9	0	0	0	0.77927	NA	FALSE	FALSE
GCST004618	chr15:49605243-50605243	NA	9638	7	0	0	0	0.0538003	NA	FALSE	FALSE
GCST004618	chr15:89966252-90966252	Non-suspicious loci	12395	121	0	0	3	0.854911	0.00272708	TRUE	TRUE	chr15:90360079:A:G,chr15:90426103:G:T,chr15:90540121:G:A
GCST004618	chr16:15529602-16529602	Non-suspicious loci	9367	48	0	0	0	0.24674	NA	FALSE	FALSE
GCST004618	chr16:84048216-85048216	Non-suspicious loci	17952	12	0	0	0	0.432709	NA	FALSE	FALSE
GCST004618	chr16:87388430-88951314	Non-suspicious loci	25672	51	0	0	0	0.674826	NA	FALSE	FALSE
GCST004618	chr17:38987123-40487295	Suspicious loci	14248	82	2	0.0243902	0	0.148258	NA	FALSE	FALSE
GCST004618	chr17:57762233-58762233	Non-suspicious loci	9515	0	0	0	0	0.658936	NA	FALSE	FALSE
GCST004618	chr17:59333869-60333869	NA	7284	99	1	0.010101	1	0.0394763	0.00753681	TRUE	TRUE	chr17:59886176:A:G
GCST004618	chr18:25510239-26510239	Non-suspicious loci	10215	8	0	0	0	0.264679	NA	FALSE	FALSE
GCST004618	chr18:62753621-63753621	Non-suspicious loci	10597	1	0	0	0	1	NA	FALSE	FALSE
GCST004618	chr19:336144-1336144	Non-suspicious loci	15543	26	0	0	0	0.273852	NA	FALSE	FALSE
GCST004618	chr19:5339602-6339602	Non-suspicious loci	12448	16	0	0	0	0.430046	NA	FALSE	FALSE
GCST004618	chr19:7999639-8999639	NA	12222	1	0	0	1	0.0828706	0.0828706	TRUE	TRUE	chr19:8499639:T:G
GCST004618	chr19:18857128-19857128	NA	10476	164	0	0	0	0.0454772	NA	FALSE	FALSE
GCST004618	chr19:32760946-33760946	Suspicious loci	12518	4	1	0.25	0	1	NA	FALSE	FALSE
GCST004618	chr19:37934439-38934439	Non-suspicious loci	10736	26	0	0	2	0.550171	0.0534774	TRUE	TRUE	chr19:38410993:C:T,chr19:38418571:G:A
GCST004618	chr20:1450239-2450239	Non-suspicious loci	11165	20	0	0	0	0.152839	NA	FALSE	FALSE
GCST004618	chr20:12347533-13347533	Non-suspicious loci	12527	0	0	0	0	0.50868	NA	FALSE	FALSE
GCST004618	chr20:32168027-33168027	NA	10314	58	0	0	0	0.0562301	NA	FALSE	FALSE
GCST004618	chr20:44408559-45408559	NA	10377	47	0	0	0	0.0748459	NA	FALSE	FALSE
GCST004618	chr21:34920326-35920326	Non-suspicious loci	11189	2	0	0	0	0.600446	NA	FALSE	FALSE
GCST004618	chr21:37984974-38984974	Suspicious loci	11259	7	2	0.285714	0	0.245342	NA	FALSE	FALSE
GCST004619	chr1:3274964-4274964	Non-suspicious loci	14310	57	0	0	0	0.999021	NA	FALSE	FALSE
GCST004619	chr1:23282193-24282193	NA	8819	177	1	0.00564972	2	0.0216523	0.00474191	TRUE	TRUE	chr1:23854472:T:C,chr1:23875430:T:C
GCST004619	chr1:24906057-25906057	Non-suspicious loci	9998	1	0	0	0	0.778641	NA	FALSE	FALSE
GCST004619	chr1:35807804-36807804	Non-suspicious loci	8646	2	0	0	0	0.73501	NA	FALSE	FALSE
GCST004619	chr1:55658423-56658423	Non-suspicious loci	10725	49	0	0	0	0.726667	NA	FALSE	FALSE
GCST004619	chr1:117110389-118110389	Suspicious loci	9700	53	1	0.0188679	0	0.148692	NA	FALSE	FALSE
GCST004619	chr1:150464929-151464929	Non-suspicious loci	8663	11	0	0	1	0.106568	0.10529	TRUE	TRUE	chr1:150968149:T:G
GCST004619	chr1:154801642-156543927	Non-suspicious loci	14378	7	0	0	0	0.893963	NA	FALSE	FALSE
GCST004619	chr1:158117176-159117176	Suspicious loci	12405	50	6	0.12	3	0.404688	0.00891234	FALSE	FALSE	chr1:158547352:C:T,chr1:158607319:A:C,chr1:158638145:T:G
GCST004619	chr1:183378144-184378144	Non-suspicious loci	10734	1	0	0	0	0.467986	NA	FALSE	FALSE
GCST004619	chr1:198541592-199541592	Non-suspicious loci	10753	11	0	0	0	0.732622	NA	FALSE	FALSE
GCST004619	chr1:204758632-205758632	NA	11085	155	0	0	0	0.0754211	NA	FALSE	FALSE
GCST004619	chr1:219412854-220412854	Non-suspicious loci	9980	36	0	0	0	0.230963	NA	FALSE	FALSE
GCST004619	chr1:247375992-248956422	Non-suspicious loci	17073	4	0	0	1	0.954098	0.954098	TRUE	TRUE	chr1:247875992:G:A
GCST004619	chr2:8122284-9122284	Non-suspicious loci	10377	23	0	0	0	0.831611	NA	FALSE	FALSE
GCST004619	chr2:23487206-26357081	Suspicious loci	26501	351	3	0.00854701	0	0.1122	NA	FALSE	FALSE
GCST004619	chr2:26875230-28720183	Non-suspicious loci	14957	16	0	0	1	0.612098	0.342828	TRUE	TRUE	chr2:27508073:T:C
GCST004619	chr2:30741519-31741519	Non-suspicious loci	11958	24	0	0	0	0.25103	NA	FALSE	FALSE
GCST004619	chr2:31838357-32838357	Suspicious loci	8738	35	1	0.0285714	0	0.962736	NA	FALSE	FALSE
GCST004619	chr2:47964072-48964072	NA	12388	325	1	0.00307692	0	0.040441	NA	FALSE	FALSE
GCST004619	chr2:86262839-87262839	NA	7159	60	2	0.0333333	0	0.0849028	NA	FALSE	FALSE
GCST004619	chr2:110665509-111665509	Non-suspicious loci	8544	30	0	0	0	0.163736	NA	FALSE	FALSE
GCST004619	chr2:164200808-165200808	Non-suspicious loci	9291	31	0	0	0	0.223013	NA	FALSE	FALSE
GCST004619	chr2:190372738-191372738	Non-suspicious loci	9307	67	0	0	1	0.409708	0.000308234	FALSE	TRUE	chr2:190977033:G:A
GCST004619	chr2:205580351-206580351	NA	10465	42	0	0	1	0.0813915	0.0265206	TRUE	TRUE	chr2:206046504:G:A
GCST004619	chr2:217773447-219716694	Non-suspicious loci	18273	4	0	0	1	0.782708	0.782708	TRUE	TRUE	chr2:219216694:G:A
GCST004619	chr3:23793020-24793020	Non-suspicious loci	12007	9	0	0	0	0.656092	NA	FALSE	FALSE
GCST004619	chr3:46444962-53032998	Non-suspicious loci	45627	11	0	0	1	0.999836	1.18193e-52	FALSE	FALSE	chr3:50320438:A:C
GCST004619	chr3:56315721-57315721	Non-suspicious loci	10589	2	0	0	0	0.987911	NA	FALSE	FALSE
GCST004619	chr3:57551235-58551235	Suspicious loci	9420	15	3	0.2	0	0.200205	NA	FALSE	FALSE
GCST004619	chr3:71737750-72737750	Non-suspicious loci	11948	7	0	0	0	0.30004	NA	FALSE	FALSE
GCST004619	chr3:108140396-109140396	Non-suspicious loci	9818	0	0	0	0	0.687571	NA	FALSE	FALSE
GCST004619	chr3:142058733-143058733	NA	9715	186	1	0.00537634	1	0.0231089	0.0106263	TRUE	TRUE	chr3:142562770:A:G
GCST004619	chr3:182291386-183291386	Non-suspicious loci	9094	65	0	0	0	0.125887	NA	FALSE	FALSE
GCST004619	chr3:195575972-196575972	Non-suspicious loci	11178	29	0	0	0	0.111725	NA	FALSE	FALSE
GCST004619	chr4:514424-1514424	Non-suspicious loci	12576	3	0	0	0	0.440187	NA	FALSE	FALSE
GCST004619	chr4:54042832-55042832	Non-suspicious loci	11514	18	0	0	0	0.979359	NA	FALSE	FALSE
GCST004619	chr4:109490411-110490411	Non-suspicious loci	10969	47	0	0	1	0.62839	0.0185908	TRUE	TRUE	chr4:109980042:G:A
GCST004619	chr4:143489463-144489463	NA	10581	1111	17	0.0153015	3	0.028078	0.000207993	FALSE	TRUE	chr4:143700626:A:G,chr4:143761006:G:C,chr4:143999443:G:A
GCST004619	chr4:144660700-145660700	Non-suspicious loci	8457	10	0	0	0	0.507757	NA	FALSE	FALSE
GCST004619	chr4:152970288-153970288	Non-suspicious loci	11824	23	0	0	0	0.324495	NA	FALSE	FALSE
GCST004619	chr5:51488935-53287392	Non-suspicious loci	19726	13	0	0	0	0.650815	NA	FALSE	FALSE
GCST004619	chr5:53851327-54851327	NA	11540	46	0	0	0	0.0529236	NA	FALSE	FALSE
GCST004619	chr5:56065080-57065080	Non-suspicious loci	11923	13	0	0	0	0.178715	NA	FALSE	FALSE
GCST004619	chr5:57521714-58521714	NA	11593	122	0	0	0	0.0330364	NA	FALSE	FALSE
GCST004619	chr5:76201084-77201084	Non-suspicious loci	11250	9	0	0	1	0.393631	0.393631	TRUE	TRUE	chr5:76701084:G:A
GCST004619	chr5:95326771-96326771	Non-suspicious loci	10199	14	0	0	0	0.630824	NA	FALSE	FALSE
GCST004619	chr5:132591159-133591159	Non-suspicious loci	10830	5	0	0	0	0.52978	NA	FALSE	FALSE
GCST004619	chr5:154147656-155147656	Suspicious loci	10732	52	1	0.0192308	0	0.401073	NA	FALSE	FALSE
GCST004619	chr5:173360848-174360848	Suspicious loci	12566	8	1	0.125	0	0.61239	NA	FALSE	FALSE
GCST004619	chr6:1988103-2988103	Non-suspicious loci	12409	56	0	0	0	0.144858	NA	FALSE	FALSE
GCST004619	chr6:6657433-7657433	Non-suspicious loci	13483	19	0	0	0	0.918094	NA	FALSE	FALSE
GCST004619	chr6:15782287-16782287	Suspicious loci	12143	13	1	0.0769231	0	0.458118	NA	FALSE	FALSE
GCST004619	chr6:24478283-25478283	Non-suspicious loci	13233	2	0	0	0	0.43865	NA	FALSE	FALSE
GCST004619	chr6:41457421-42457421	Non-suspicious loci	11078	67	0	0	0	0.644791	NA	FALSE	FALSE
GCST004619	chr6:43289345-44289345	Non-suspicious loci	11446	5	0	0	0	0.384692	NA	FALSE	FALSE
GCST004619	chr6:47011400-48011400	NA	10864	106	4	0.0377358	0	0.0382959	NA	FALSE	FALSE
GCST004619	chr6:108141439-109795876	NA	15088	165	1	0.00606061	1	0.0712193	0.00831999	TRUE	TRUE	chr6:109284465:G:A
GCST004619	chr6:109938805-110938805	Non-suspicious loci	9623	3	0	0	1	0.483364	0.483364	TRUE	TRUE	chr6:110438805:A:G
GCST004619	chr6:126612993-127612993	NA	8940	31	0	0	0	0.090138	NA	FALSE	FALSE
GCST004619	chr6:131999140-132999140	Non-suspicious loci	12011	16	0	0	0	0.752901	NA	FALSE	FALSE
GCST004619	chr6:134459381-135459381	Non-suspicious loci	10554	237	0	0	1	0.210331	0.00316853	TRUE	TRUE	chr6:135060213:A:G
GCST004619	chr6:139019556-140019556	Suspicious loci	10775	34	5	0.147059	0	0.985978	NA	FALSE	FALSE
GCST004619	chr7:5546979-6546979	Suspicious loci	13040	32	5	0.15625	1	0.184762	0.0153561	TRUE	TRUE	chr7:6026819:T:C
GCST004619	chr7:16191417-17191417	Non-suspicious loci	13282	47	0	0	0	0.534418	NA	FALSE	FALSE
GCST004619	chr7:32368523-33368523	Suspicious loci	10954	25	1	0.04	0	0.119836	NA	FALSE	FALSE
GCST004619	chr7:73127755-74127755	Suspicious loci	8177	59	1	0.0169492	3	0.353633	0.00845211	TRUE	TRUE	chr7:73442719:A:G,chr7:73597712:G:A,chr7:73606007:C:G
GCST004619	chr7:100142568-101142568	Non-suspicious loci	7113	2	0	0	0	0.999483	NA	FALSE	FALSE
GCST004619	chr7:101356650-102356650	Non-suspicious loci	10288	0	0	0	0	0.996546	NA	FALSE	FALSE
GCST004619	chr7:116060038-117060038	Non-suspicious loci	9296	7	0	0	0	0.999995	NA	FALSE	FALSE
GCST004619	chr7:123271169-124271169	NA	9502	55	9	0.163636	0	0.0314875	NA	FALSE	FALSE
GCST004619	chr7:134200205-135200205	Non-suspicious loci	10835	13	0	0	0	0.270334	NA	FALSE	FALSE
GCST004619	chr8:8669129-9669129	Non-suspicious loci	16051	22	0	0	0	0.469641	NA	FALSE	FALSE
GCST004619	chr8:19581435-20581435	Non-suspicious loci	13715	2	0	0	0	0.30868	NA	FALSE	FALSE
GCST004619	chr8:23043882-24043882	NA	12859	44	0	0	0	0.0923009	NA	FALSE	FALSE
GCST004619	chr8:41272929-42272929	Suspicious loci	11043	15	12	0.8	0	0.999997	NA	FALSE	FALSE
GCST004619	chr8:84856084-85856084	Suspicious loci	6862	80	1	0.0125	1	0.214427	3.08668e-05	FALSE	FALSE	chr8:85439768:G:A
GCST004619	chr8:115155407-116155407	Non-suspicious loci	8363	52	0	0	0	0.328504	NA	FALSE	FALSE
GCST004619	chr8:124994452-125994452	Non-suspicious loci	9960	24	0	0	0	0.938947	NA	FALSE	FALSE
GCST004619	chr8:140718810-141718810	Non-suspicious loci	12159	13	0	0	1	0.189099	0.189099	TRUE	TRUE	chr8:141218810:G:A
GCST004619	chr9:73869637-74869637	NA	10126	107	0	0	0	0.0612151	NA	FALSE	FALSE
GCST004619	chr9:76810960-77810960	NA	12231	106	0	0	0	0.0443869	NA	FALSE	FALSE
GCST004619	chr9:88283043-89910842	Non-suspicious loci	17556	68	0	0	0	0.17296	NA	FALSE	FALSE
GCST004619	chr9:132486603-133486603	Non-suspicious loci	12491	3	0	0	0	0.790441	NA	FALSE	FALSE
GCST004619	chr9:133585797-134585797	Non-suspicious loci	13987	20	0	0	0	0.229287	NA	FALSE	FALSE
GCST004619	chr9:136705865-137705865	Non-suspicious loci	12758	7	0	0	1	0.999315	0.999315	TRUE	TRUE	chr9:137205865:C:G
GCST004619	chr10:24413109-25413109	Suspicious loci	11363	18	1	0.0555556	0	0.27318	NA	FALSE	FALSE
GCST004619	chr10:44958319-46512928	Non-suspicious loci	11623	59	0	0	2	0.325135	0.325135	TRUE	TRUE	chr10:45458319:A:G,chr10:45463408:G:C
GCST004619	chr10:68834748-69834748	Non-suspicious loci	12392	4	0	0	0	0.999231	NA	FALSE	FALSE
GCST004619	chr10:78859805-79859805	NA	11335	45	0	0	0	0.0695723	NA	FALSE	FALSE
GCST004619	chr10:101131918-103607201	NA	20079	326	2	0.00613497	0	0.0361151	NA	FALSE	FALSE
GCST004619	chr11:8324822-10248015	Non-suspicious loci	19822	42	0	0	1	0.312674	0.312674	TRUE	TRUE	chr11:9748015:C:G
GCST004619	chr11:16130031-17130031	NA	9689	47	1	0.0212766	0	0.0595005	NA	FALSE	FALSE
GCST004619	chr11:44060043-45060043	Non-suspicious loci	11586	7	0	0	0	0.352321	NA	FALSE	FALSE
GCST004619	chr11:95075690-96075690	Non-suspicious loci	10686	9	0	0	0	0.625813	NA	FALSE	FALSE
GCST004619	chr11:100082315-101082315	Non-suspicious loci	12293	65	0	0	0	0.148463	NA	FALSE	FALSE
GCST004619	chr11:116278201-117278201	Non-suspicious loci	11976	2	0	0	0	0.99319	NA	FALSE	FALSE
GCST004619	chr11:118760223-119760223	Non-suspicious loci	10840	52	0	0	0	0.749613	NA	FALSE	FALSE
GCST004619	chr12:8198552-9198552	Non-suspicious loci	11016	41	0	0	0	0.106512	NA	FALSE	FALSE
GCST004619	chr12:25810149-26810149	NA	11054	34	0	0	0	0.0914245	NA	FALSE	FALSE
GCST004619	chr12:56144386-57144386	NA	8529	122	1	0.00819672	5	0.044693	0.0205401	TRUE	TRUE	chr12:56686880:CAT:C,chr12:56716008:A:G,chr12:56716147:A:T,chr12:56720316:A:G,chr12:56720523:A:T
GCST004619	chr12:89048613-90048613	NA	7703	34	0	0	0	0.0599115	NA	FALSE	FALSE
GCST004619	chr12:94964206-95964206	Non-suspicious loci	11231	22	0	0	1	0.272552	3.79014e-06	FALSE	FALSE	chr12:95436562:C:T
GCST004619	chr12:110427046-113197726	Non-suspicious loci	22635	25	0	0	1	0.465342	0.126351	TRUE	TRUE	chr12:111446804:T:C
GCST004619	chr12:120062330-121062330	NA	10369	100	3	0.03	0	0.0626474	NA	FALSE	FALSE
GCST004619	chr12:121279004-122964360	Non-suspicious loci	15741	1	0	0	0	0.484761	NA	FALSE	FALSE
GCST004619	chr12:123822455-124822455	Non-suspicious loci	12097	4	0	0	0	0.275059	NA	FALSE	FALSE
GCST004619	chr13:50314824-51314824	NA	10241	53	0	0	0	0.08202	NA	FALSE	FALSE
GCST004619	chr13:109259295-110259295	Non-suspicious loci	12871	28	0	0	1	0.911601	1.23216e-05	FALSE	FALSE	chr13:109782884:C:T
GCST004619	chr13:112206624-113206624	Non-suspicious loci	13654	36	0	0	0	0.345943	NA	FALSE	FALSE
GCST004619	chr14:22525068-23525068	Non-suspicious loci	11602	9	0	0	0	0.310488	NA	FALSE	FALSE
GCST004619	chr14:34272048-35272048	Non-suspicious loci	10918	54	0	0	0	0.249364	NA	FALSE	FALSE
GCST004619	chr14:64313358-65313358	Non-suspicious loci	10830	34	0	0	2	0.315998	0.000305501	FALSE	FALSE	chr14:64796582:C:T,chr14:64804932:A:G
GCST004619	chr14:72739154-74241642	Non-suspicious loci	15659	5	0	0	0	0.806818	NA	FALSE	FALSE
GCST004619	chr14:103051456-104051456	Non-suspicious loci	11716	73	0	0	0	0.172296	NA	FALSE	FALSE
GCST004619	chr15:39514133-40514133	Non-suspicious loci	10095	10	0	0	1	0.823679	0.0427161	TRUE	TRUE	chr15:40016658:G:T
GCST004619	chr15:62042253-63042253	Non-suspicious loci	12651	37	0	0	0	0.194417	NA	FALSE	FALSE
GCST004619	chr15:63206715-64206715	Non-suspicious loci	9158	138	0	0	3	0.114668	0.0127078	TRUE	TRUE	chr15:63642950:A:G,chr15:63678257:T:C,chr15:63692573:T:C
GCST004619	chr15:77770761-78770761	Non-suspicious loci	11679	27	0	0	0	0.169628	NA	FALSE	FALSE
GCST004619	chr15:79575814-80575814	NA	12042	74	0	0	0	0.0813908	NA	FALSE	FALSE
GCST004619	chr16:0-665107	Non-suspicious loci	8160	3	0	0	0	0.961454	NA	FALSE	FALSE
GCST004619	chr16:10866623-11866623	NA	13747	92	0	0	0	0.0872038	NA	FALSE	FALSE
GCST004619	chr16:68296764-69296764	NA	9510	165	0	0	0	0.0961472	NA	FALSE	FALSE
GCST004619	chr16:84219847-85219847	Non-suspicious loci	18170	72	0	0	0	0.102964	NA	FALSE	FALSE
GCST004619	chr16:88292238-89292238	Non-suspicious loci	16487	14	0	0	0	0.569733	NA	FALSE	FALSE
GCST004619	chr16:89373521-90338345	Non-suspicious loci	9525	0	0	0	0	0.978417	NA	FALSE	FALSE
GCST004619	chr17:19494249-20494249	Non-suspicious loci	8754	83	0	0	0	0.388963	NA	FALSE	FALSE
GCST004619	chr17:32322498-33322498	Non-suspicious loci	11327	65	0	0	0	0.144222	NA	FALSE	FALSE
GCST004619	chr17:35119088-36119088	Suspicious loci	11209	69	6	0.0869565	0	0.482832	NA	FALSE	FALSE
GCST004619	chr17:41344756-42344756	NA	9435	92	1	0.0108696	0	0.0423651	NA	FALSE	FALSE
GCST004619	chr17:43751636-44751636	Non-suspicious loci	9081	42	0	0	0	0.524855	NA	FALSE	FALSE
GCST004619	chr17:44965717-46640529	NA	13136	3201	23	0.00718525	17	0.0291479	0.000271729	TRUE	TRUE	chr17:45593574:A:G,chr17:45845576:T:C,chr17:45845900:G:A,chr17:45846288:G:C,chr17:45846317:A:G,chr17:45846707:T:C,chr17:45846764:G:A,chr17:45846834:C:G,chr17:45983409:C:T,chr17:45983657:G:A,chr17:45983670:T:C,chr17:45983912:C:T,chr17:45990034:T:C,chr17:45999299:A:G,chr17:46031540:A:G,chr17:46039753:A:G,chr17:46171833:T:G
GCST004619	chr17:67965092-68965092	NA	11143	23	0	0	1	0.0987189	0.0575785	TRUE	TRUE	chr17:68452981:G:A
GCST004619	chr17:75885474-78628784	Non-suspicious loci	36343	8	0	0	1	0.45939	0.45939	TRUE	TRUE	chr17:76385474:G:A
GCST004619	chr17:79638078-80638078	Non-suspicious loci	13024	10	0	0	0	0.62426	NA	FALSE	FALSE
GCST004619	chr17:82026070-83026070	NA	12691	42	0	0	0	0.0388223	NA	FALSE	FALSE
GCST004619	chr18:22969770-23969770	Suspicious loci	7962	9	1	0.111111	1	0.532983	0.0344989	TRUE	TRUE	chr18:23477264:C:T
GCST004619	chr18:62678651-63678651	Non-suspicious loci	10255	1	0	0	0	0.942935	NA	FALSE	FALSE
GCST004619	chr19:413048-1413048	Non-suspicious loci	15114	1	0	0	0	1	NA	FALSE	FALSE
GCST004619	chr19:10127963-11681407	Non-suspicious loci	17514	63	0	0	2	0.190488	1.76723e-17	FALSE	FALSE	chr19:11192878:A:G,chr19:11193728:C:T
GCST004619	chr19:12387391-13387391	Non-suspicious loci	10401	8	0	0	0	0.996543	NA	FALSE	FALSE
GCST004619	chr19:16641231-17641231	Non-suspicious loci	12579	1	0	0	0	0.999939	NA	FALSE	FALSE
GCST004619	chr19:34702217-35702217	Non-suspicious loci	12009	114	0	0	0	0.349765	NA	FALSE	FALSE
GCST004619	chr19:44408822-45408822	Suspicious loci	11700	7	1	0.142857	1	0.9988	0.9988	TRUE	TRUE	chr19:44908822:C:T
GCST004619	chr19:48372268-49372268	Non-suspicious loci	12270	4	0	0	1	0.494427	0.0428442	TRUE	TRUE	chr19:48867562:G:T
GCST004619	chr19:54514977-55514977	Non-suspicious loci	11760	78	0	0	6	0.256364	0.256364	TRUE	TRUE	chr19:55014129:A:G,chr19:55014228:T:C,chr19:55014977:T:G,chr19:55015713:C:T,chr19:55018667:C:T,chr19:55025227:G:A
GCST004619	chr20:3146342-4676425	Suspicious loci	18018	29	9	0.310345	0	1	NA	FALSE	FALSE
GCST004619	chr20:10236130-11236130	Suspicious loci	11342	28	1	0.0357143	0	0.103539	NA	FALSE	FALSE
GCST004619	chr20:39434603-40434603	Non-suspicious loci	9899	19	0	0	0	0.889161	NA	FALSE	FALSE
GCST004619	chr20:53113491-54113491	Non-suspicious loci	12154	2	0	0	0	0.961079	NA	FALSE	FALSE
GCST004619	chr20:56669375-57669375	Non-suspicious loci	13321	0	0	0	0	0.966238	NA	FALSE	FALSE
GCST004619	chr20:58519629-59519629	Non-suspicious loci	11548	3	0	0	2	0.538039	0.23378	TRUE	TRUE	chr20:59022915:A:C,chr20:59022916:G:C
GCST004619	chr21:28466798-29466798	Non-suspicious loci	9372	158	0	0	2	0.28229	0.28229	TRUE	TRUE	chr21:28966798:C:A,chr21:28966912:T:C
GCST004619	chr22:21097964-22097964	NA	5850	100	0	0	1	0.0640223	0.0004463	FALSE	FALSE	chr22:21628603:C:T
GCST004619	chr22:28737837-29737837	Non-suspicious loci	10166	33	0	0	0	0.119866	NA	FALSE	FALSE
GCST004619	chr22:30831344-31831344	Non-suspicious loci	8994	32	0	0	0	0.202021	NA	FALSE	FALSE
GCST004619	chr22:36574001-37574001	Non-suspicious loci	12503	7	0	0	1	0.325421	0.0890379	TRUE	TRUE	chr22:37066896:A:G
GCST004619	chr22:39688958-40688958	NA	7932	71	10	0.140845	2	0.0915578	0.0557046	TRUE	TRUE	chr22:40277995:C:T,chr22:40301172:TGCA:T
GCST004620	chr1:8353597-9353597	Non-suspicious loci	10459	10	0	0	0	0.291281	NA	FALSE	FALSE
GCST004620	chr1:26295439-27295439	Suspicious loci	8463	8	1	0.125	0	0.437185	NA	FALSE	FALSE
GCST004620	chr1:27359995-28359995	Non-suspicious loci	9481	13	0	0	0	0.622253	NA	FALSE	FALSE
GCST004620	chr1:35978315-36978315	Suspicious loci	9467	5	2	0.4	0	1	NA	FALSE	FALSE
GCST004620	chr1:41270125-42270125	NA	10254	83	1	0.0120482	0	0.0807752	NA	FALSE	FALSE
GCST004620	chr1:45360201-46360201	NA	7959	263	5	0.0190114	1	0.0254559	0.00336567	TRUE	TRUE	chr1:46027788:T:G
GCST004620	chr1:55939852-56939852	Non-suspicious loci	11104	12	0	0	0	0.18751	NA	FALSE	FALSE
GCST004620	chr1:65140261-66140261	Suspicious loci	9133	97	3	0.0309278	0	0.108428	NA	FALSE	FALSE
GCST004620	chr1:78446283-79446283	Non-suspicious loci	11536	4	0	0	2	0.998985	0.998985	TRUE	TRUE	chr1:78893142:G:T,chr1:78946283:C:A
GCST004620	chr1:107700437-108700437	Non-suspicious loci	9129	52	0	0	0	0.233456	NA	FALSE	FALSE
GCST004620	chr1:110562201-111562201	NA	11484	49	0	0	1	0.0697573	0.0207577	TRUE	TRUE	chr1:111183591:A:G
GCST004620	chr1:113334946-114334946	Non-suspicious loci	10013	3	0	0	1	0.602069	0.602069	TRUE	TRUE	chr1:113834946:A:G
GCST004620	chr1:158705704-159705704	Non-suspicious loci	11888	1	0	0	1	1	1	TRUE	TRUE	chr1:159205704:C:T
GCST004620	chr1:161139782-162139782	Non-suspicious loci	10050	0	0	0	0	0.229515	NA	FALSE	FALSE
GCST004620	chr1:207360984-208360984	Suspicious loci	10416	41	1	0.0243902	0	0.118852	NA	FALSE	FALSE
GCST004620	chr1:223894505-224894505	NA	9656	142	0	0	0	0.0482585	NA	FALSE	FALSE
GCST004620	chr1:226486191-227486191	NA	11229	101	0	0	0	0.0416475	NA	FALSE	FALSE
GCST004620	chr1:235426855-236426855	Suspicious loci	11209	15	1	0.0666667	0	0.234427	NA	FALSE	FALSE
GCST004620	chr1:246938293-247938293	Suspicious loci	13146	13	1	0.0769231	0	0.316808	NA	FALSE	FALSE
GCST004620	chr2:23173031-24877010	NA	16728	98	0	0	0	0.0445631	NA	FALSE	FALSE
GCST004620	chr2:27008073-28523974	Non-suspicious loci	11555	16	0	0	1	0.88467	0.88467	TRUE	TRUE	chr2:27508073:T:C
GCST004620	chr2:43082208-44082208	NA	13043	125	0	0	1	0.0910149	0.0537173	TRUE	TRUE	chr2:43224818:G:A
GCST004620	chr2:54286509-55286509	Non-suspicious loci	12673	18	0	0	0	0.102103	NA	FALSE	FALSE
GCST004620	chr2:64936033-65936033	NA	11770	44	1	0.0227273	0	0.0548906	NA	FALSE	FALSE
GCST004620	chr2:84816099-85816099	Non-suspicious loci	11074	46	0	0	3	0.378474	0.0015747	FALSE	TRUE	chr2:85322745:A:G,chr2:85322751:A:G,chr2:85326957:G:A
GCST004620	chr2:100660470-101660470	NA	10861	56	0	0	0	0.0499542	NA	FALSE	FALSE
GCST004620	chr2:112608257-113608257	Suspicious loci	9568	48	1	0.0208333	0	0.10219	NA	FALSE	FALSE
GCST004620	chr2:159212765-160212765	NA	10745	234	4	0.017094	0	0.037016	NA	FALSE	FALSE
GCST004620	chr2:168350752-169350752	Non-suspicious loci	10981	9	0	0	0	0.288198	NA	FALSE	FALSE
GCST004620	chr2:180943625-181943625	Non-suspicious loci	9918	14	0	0	0	0.214921	NA	FALSE	FALSE
GCST004620	chr2:217635259-219220129	Non-suspicious loci	14582	0	0	0	0	1	NA	FALSE	FALSE
GCST004620	chr2:236367522-237367522	Non-suspicious loci	12217	28	0	0	0	0.227335	NA	FALSE	FALSE
GCST004620	chr3:42355023-43355023	NA	10815	62	0	0	0	0.0493716	NA	FALSE	FALSE
GCST004620	chr3:46720756-47720756	NA	7130	348	3	0.00862069	6	0.029145	0.00775289	TRUE	TRUE	chr3:46995266:C:G,chr3:47083895:G:A,chr3:47240813:G:A,chr3:47409921:C:T,chr3:47410628:G:A,chr3:47418189:C:T
GCST004620	chr3:128103030-129103030	Non-suspicious loci	9400	33	0	0	0	0.382831	NA	FALSE	FALSE
GCST004620	chr3:140748599-141748599	NA	10463	2	0	0	0	0.0949737	NA	FALSE	FALSE
GCST004620	chr4:211285-1211285	NA	12199	38	0	0	0	0.0792991	NA	FALSE	FALSE
GCST004620	chr4:6543343-7543343	Non-suspicious loci	15071	6	0	0	1	0.388315	0.0146925	TRUE	TRUE	chr4:7042653:C:T
GCST004620	chr4:54042832-55042832	Non-suspicious loci	11493	18	0	0	0	0.781284	NA	FALSE	FALSE
GCST004620	chr4:71252058-72252058	Non-suspicious loci	10524	14	0	0	1	0.163863	0.136803	TRUE	TRUE	chr4:71752606:G:T
GCST004620	chr4:73594279-74594279	Suspicious loci	9420	45	1	0.0222222	0	0.773192	NA	FALSE	FALSE
GCST004620	chr4:104640377-105640377	Non-suspicious loci	9920	23	0	0	0	0.453239	NA	FALSE	FALSE
GCST004620	chr4:118747433-119747433	NA	10319	781	1	0.00128041	3	0.0304161	0.000419299	TRUE	TRUE	chr4:119292875:T:G,chr4:119460724:G:C,chr4:119502574:T:C
GCST004620	chr4:143610688-144610688	NA	10738	2	1	0.5	0	0.0739662	NA	FALSE	FALSE
GCST004620	chr5:785859-1785859	Non-suspicious loci	13252	3	0	0	0	0.999508	NA	FALSE	FALSE
GCST004620	chr5:68794573-69794573	Non-suspicious loci	6365	233	0	0	2	0.106337	0.000122262	FALSE	FALSE	chr5:69320504:C:T,chr5:69419483:C:T
GCST004620	chr5:71932861-72932861	Non-suspicious loci	8563	43	0	0	0	0.165748	NA	FALSE	FALSE
GCST004620	chr5:131841949-132841949	Suspicious loci	8706	90	1	0.0111111	1	0.184597	5.72903e-08	FALSE	FALSE	chr5:132340627:C:T
GCST004620	chr5:140404631-141404631	Non-suspicious loci	8514	5	0	0	1	0.93611	0.000197952	FALSE	TRUE	chr5:140843153:T:A
GCST004620	chr5:141583096-142583096	Suspicious loci	11198	4	1	0.25	0	0.130614	NA	FALSE	FALSE
GCST004620	chr5:148320990-149320990	Non-suspicious loci	10404	31	0	0	1	0.246715	0.0209823	TRUE	TRUE	chr5:148826910:G:C
GCST004620	chr5:156550529-157550529	NA	10390	90	1	0.0111111	1	0.0293811	0.0244639	TRUE	TRUE	chr5:157052498:A:G
GCST004620	chr5:173278222-174278222	Non-suspicious loci	12453	10	0	0	0	0.463649	NA	FALSE	FALSE
GCST004620	chr5:179257487-180257487	Non-suspicious loci	13375	55	0	0	0	0.149273	NA	FALSE	FALSE
GCST004620	chr6:6711518-7711518	Non-suspicious loci	13524	6	0	0	0	0.268312	NA	FALSE	FALSE
GCST004620	chr6:16244456-17244456	Non-suspicious loci	11456	14	0	0	0	0.36399	NA	FALSE	FALSE
GCST004620	chr6:20881296-23380684	Non-suspicious loci	29114	24	0	0	0	0.148209	NA	FALSE	FALSE
GCST004620	chr6:35094694-36094694	NA	10406	27	0	0	0	0.0293364	NA	FALSE	FALSE
GCST004620	chr6:41239097-43048053	NA	20100	57	0	0	0	0.0769791	NA	FALSE	FALSE
GCST004620	chr6:43290159-44290159	Non-suspicious loci	11435	5	0	0	0	0.27991	NA	FALSE	FALSE
GCST004620	chr6:86628240-88200332	Non-suspicious loci	16499	1	0	0	0	0.114891	NA	FALSE	FALSE
GCST004620	chr6:108786353-109786353	NA	9292	199	2	0.0100503	1	0.0312219	0.0180546	TRUE	TRUE	chr6:109284465:G:A
GCST004620	chr6:134599929-135599929	Non-suspicious loci	10233	27	0	0	0	0.477502	NA	FALSE	FALSE
GCST004620	chr6:143590201-144590201	Non-suspicious loci	10745	3	0	0	0	0.607634	NA	FALSE	FALSE
GCST004620	chr6:158549026-159549026	Non-suspicious loci	12585	17	0	0	0	0.406638	NA	FALSE	FALSE
GCST004620	chr7:6164701-7164701	Non-suspicious loci	14347	26	0	0	2	0.512961	0.0424914	TRUE	TRUE	chr7:6643823:A:G,chr7:6652974:T:C
GCST004620	chr7:7478549-8478549	NA	13362	77	1	0.012987	0	0.0529409	NA	FALSE	FALSE
GCST004620	chr7:28184757-29184757	Non-suspicious loci	11700	1	0	0	0	1	NA	FALSE	FALSE
GCST004620	chr7:35545532-36545532	Non-suspicious loci	10026	17	0	0	0	0.549863	NA	FALSE	FALSE
GCST004620	chr7:44469742-45469742	NA	10869	144	0	0	4	0.0659224	0.0659224	TRUE	TRUE	chr7:44964464:T:C,chr7:44969742:A:G,chr7:45064532:G:A,chr7:45082725:C:A
GCST004620	chr7:46908324-47908324	Non-suspicious loci	12445	21	0	0	1	0.383473	0.0132282	TRUE	TRUE	chr7:47442004:G:A
GCST004620	chr7:49718107-50718107	Non-suspicious loci	10850	5	0	0	0	0.397817	NA	FALSE	FALSE
GCST004620	chr7:92279056-93279056	Non-suspicious loci	8046	1	0	0	0	1	NA	FALSE	FALSE
GCST004620	chr7:148586844-149586844	NA	12037	127	0	0	0	0.0684017	NA	FALSE	FALSE
GCST004620	chr8:6548518-7548518	Non-suspicious loci	13314	12	0	0	0	0.599181	NA	FALSE	FALSE
GCST004620	chr8:7737348-9561626	Non-suspicious loci	22375	66	0	0	0	0.17361	NA	FALSE	FALSE
GCST004620	chr8:9761767-12041502	Non-suspicious loci	35309	128	0	0	0	0.102288	NA	FALSE	FALSE
GCST004620	chr8:22609256-23609256	Non-suspicious loci	13454	8	0	0	0	0.338384	NA	FALSE	FALSE
GCST004620	chr8:29923317-30923317	Non-suspicious loci	10091	68	0	0	0	0.129018	NA	FALSE	FALSE
GCST004620	chr8:54009880-55009880	Non-suspicious loci	10551	21	0	0	0	0.177861	NA	FALSE	FALSE
GCST004620	chr8:55378685-56378685	Non-suspicious loci	11548	3	0	0	0	0.534316	NA	FALSE	FALSE
GCST004620	chr8:60238272-61238272	Non-suspicious loci	10922	4	0	0	0	0.382945	NA	FALSE	FALSE
GCST004620	chr8:67400953-68400953	Non-suspicious loci	10559	16	0	0	0	0.23748	NA	FALSE	FALSE
GCST004620	chr8:102340179-103340179	NA	11474	79	2	0.0253165	0	0.0374572	NA	FALSE	FALSE
GCST004620	chr8:124973052-125973052	Non-suspicious loci	9981	30	0	0	0	0.106735	NA	FALSE	FALSE
GCST004620	chr8:129099503-130099503	Non-suspicious loci	11457	1	0	0	0	0.613222	NA	FALSE	FALSE
GCST004620	chr8:140828677-141828677	Non-suspicious loci	12654	10	0	0	0	0.219039	NA	FALSE	FALSE
GCST004620	chr9:0-805428	Non-suspicious loci	10969	26	0	0	1	0.197233	0.197233	TRUE	TRUE	chr9:286491:G:A
GCST004620	chr9:4263176-5263176	Non-suspicious loci	15158	1	0	0	0	0.826727	NA	FALSE	FALSE
GCST004620	chr9:83579689-84579689	NA	11341	1	0	0	0	0.080339	NA	FALSE	FALSE
GCST004620	chr9:111395427-112395427	Non-suspicious loci	10951	11	0	0	0	0.275758	NA	FALSE	FALSE
GCST004620	chr9:112656272-113656272	Non-suspicious loci	11163	5	0	0	0	0.583271	NA	FALSE	FALSE
GCST004620	chr9:132779427-134542696	Suspicious loci	23590	12	3	0.25	0	0.314195	NA	FALSE	FALSE
GCST004620	chr9:135925871-136925871	Suspicious loci	13372	91	1	0.010989	3	0.219016	0.00859808	TRUE	TRUE	chr9:136383542:CGCT:C,chr9:136474501:G:A,chr9:136484462:T:C
GCST004620	chr10:13016641-14016641	Non-suspicious loci	13671	28	0	0	0	0.165421	NA	FALSE	FALSE
GCST004620	chr10:24422362-25422362	Non-suspicious loci	11394	18	0	0	0	0.234686	NA	FALSE	FALSE
GCST004620	chr10:27991444-28991444	Non-suspicious loci	11687	105	0	0	0	0.102064	NA	FALSE	FALSE
GCST004620	chr10:43886212-44886212	Non-suspicious loci	12722	36	0	0	0	0.187697	NA	FALSE	FALSE
GCST004620	chr10:62844740-63844740	NA	9982	177	2	0.0112994	1	0.048816	0.00138766	FALSE	FALSE	chr10:63168063:C:G
GCST004620	chr10:71260875-72260875	Non-suspicious loci	11153	10	0	0	1	0.813963	0.813963	TRUE	TRUE	chr10:71760875:A:C
GCST004620	chr10:78787818-79787818	Non-suspicious loci	11742	37	0	0	0	0.276887	NA	FALSE	FALSE
GCST004620	chr10:88745159-89745159	Non-suspicious loci	11387	15	0	0	1	0.222041	0.0134615	TRUE	TRUE	chr10:89247603:T:G
GCST004620	chr10:96814215-97814215	Non-suspicious loci	10648	115	0	0	1	0.151851	0.00163056	FALSE	TRUE	chr10:97265854:T:A
GCST004620	chr10:124159996-125159996	NA	11311	55	0	0	0	0.0734187	NA	FALSE	FALSE
GCST004620	chr11:0-808314	Non-suspicious loci	9013	6	0	0	2	0.523523	0.523523	TRUE	TRUE	chr11:308314:T:C,chr11:309127:A:G
GCST004620	chr11:46856925-48427816	Non-suspicious loci	10395	1	0	0	0	0.194291	NA	FALSE	FALSE
GCST004620	chr11:59692370-60692370	NA	10265	204	0	0	1	0.0229685	0.0029113	TRUE	TRUE	chr11:60173126:T:A
GCST004620	chr11:61350697-62350697	Non-suspicious loci	10289	11	0	0	0	0.211649	NA	FALSE	FALSE
GCST004620	chr11:107878047-108878047	Suspicious loci	9041	282	2	0.0070922	1	0.138432	0.000784928	TRUE	TRUE	chr11:108173261:C:T
GCST004620	chr11:113586475-114586475	Non-suspicious loci	10772	4	0	0	0	0.24461	NA	FALSE	FALSE
GCST004620	chr11:117710555-118710555	Non-suspicious loci	10784	1	0	0	1	0.999729	0.999729	TRUE	TRUE	chr11:118210555:C:T
GCST004620	chr11:127959018-128959018	Non-suspicious loci	11789	10	0	0	0	0.832039	NA	FALSE	FALSE
GCST004620	chr12:49865038-50865038	Suspicious loci	7566	255	2	0.00784314	4	0.379326	0.00184904	TRUE	TRUE	chr12:50333923:G:C,chr12:50350336:G:A,chr12:50353134:A:G,chr12:50360780:T:G
GCST004620	chr12:51467869-52467869	Non-suspicious loci	10854	2	0	0	0	0.37992	NA	FALSE	FALSE
GCST004620	chr12:52854069-53854069	Non-suspicious loci	8632	11	0	0	0	0.526844	NA	FALSE	FALSE
GCST004620	chr12:68838325-69838325	Non-suspicious loci	11190	122	0	0	0	0.760751	NA	FALSE	FALSE
GCST004620	chr12:87951258-88951258	Non-suspicious loci	7764	9	0	0	0	0.195719	NA	FALSE	FALSE
GCST004620	chr12:110946804-112672910	Non-suspicious loci	12579	25	0	0	1	0.218306	0.218306	TRUE	TRUE	chr12:111446804:T:C
GCST004620	chr12:121281881-122281881	Non-suspicious loci	9956	1	0	0	0	0.920795	NA	FALSE	FALSE
GCST004620	chr13:27544449-28544449	Non-suspicious loci	10395	11	0	0	1	0.253768	0.0280165	TRUE	TRUE	chr13:28050157:G:A
GCST004620	chr13:49047375-50047375	Non-suspicious loci	9400	58	0	0	1	0.152493	0.0237928	TRUE	TRUE	chr13:49567209:G:A
GCST004620	chr14:24492783-25492783	Non-suspicious loci	12091	13	0	0	0	0.479339	NA	FALSE	FALSE
GCST004620	chr14:68213254-69934073	Non-suspicious loci	18135	30	0	0	0	0.215114	NA	FALSE	FALSE
GCST004620	chr14:76995266-77995266	NA	12067	12	0	0	0	0.0863214	NA	FALSE	FALSE
GCST004620	chr14:92152324-93152324	Suspicious loci	12222	12	1	0.0833333	0	0.219744	NA	FALSE	FALSE
GCST004620	chr15:40904734-42441475	Non-suspicious loci	14947	10	0	0	1	0.447897	0.00029058	FALSE	FALSE	chr15:41943118:C:T
GCST004620	chr15:50007898-51007898	NA	9790	115	0	0	0	0.0873546	NA	FALSE	FALSE
GCST004620	chr15:63862768-64862768	Non-suspicious loci	8423	12	0	0	0	0.226387	NA	FALSE	FALSE
GCST004620	chr15:100683294-101683294	Non-suspicious loci	14124	29	0	0	1	0.157676	0.0676408	TRUE	TRUE	chr15:101178722:G:A
GCST004620	chr16:3196240-4196240	Non-suspicious loci	13455	16	0	0	1	0.644338	0.00239807	FALSE	TRUE	chr16:3657746:G:A
GCST004620	chr16:29989664-30989664	Suspicious loci	5076	20	1	0.05	0	0.151007	NA	FALSE	FALSE
GCST004620	chr16:84048216-85048216	Non-suspicious loci	17947	12	0	0	0	0.292335	NA	FALSE	FALSE
GCST004620	chr16:85403372-86403372	Non-suspicious loci	15934	29	0	0	0	0.166591	NA	FALSE	FALSE
GCST004620	chr17:917822-1917822	NA	14995	40	0	0	1	0.0668842	0.038259	TRUE	TRUE	chr17:1470224:T:C
GCST004620	chr17:7384457-8384457	Non-suspicious loci	10462	1	0	0	0	0.331013	NA	FALSE	FALSE
GCST004620	chr17:15765470-16765470	Suspicious loci	8347	388	1	0.00257732	1	0.163625	1.10901e-05	FALSE	FALSE	chr17:16070530:A:T
GCST004620	chr17:37937622-41084725	Suspicious loci	29055	96	44	0.458333	1	0.155211	1.35443e-36	FALSE	FALSE	chr17:39974934:C:A
GCST004620	chr17:45118793-47182400	NA	15370	3237	63	0.0194625	17	0.0387037	0.000700564	TRUE	TRUE	chr17:45593574:A:G,chr17:45845576:T:C,chr17:45845900:G:A,chr17:45846288:G:C,chr17:45846317:A:G,chr17:45846707:T:C,chr17:45846764:G:A,chr17:45846834:C:G,chr17:45983409:C:T,chr17:45983657:G:A,chr17:45983670:T:C,chr17:45983912:C:T,chr17:45990034:T:C,chr17:45999299:A:G,chr17:46031540:A:G,chr17:46039753:A:G,chr17:46171833:T:G
GCST004620	chr17:57779141-60248211	Non-suspicious loci	20354	14	0	0	1	0.492533	0.492533	TRUE	TRUE	chr17:58279141:A:G
GCST004620	chr17:74203245-75203245	Non-suspicious loci	11798	9	0	0	1	0.23949	0.00653862	TRUE	TRUE	chr17:74704804:A:G
GCST004620	chr18:23071653-24071653	Non-suspicious loci	8004	73	0	0	3	0.102661	0.000122414	FALSE	FALSE	chr18:23539813:G:A,chr18:23540480:T:C,chr18:23560468:T:C
GCST004620	chr18:44033186-45033186	Non-suspicious loci	9548	68	0	0	0	0.143322	NA	FALSE	FALSE
GCST004620	chr18:45745573-46745573	Non-suspicious loci	11250	16	0	0	0	0.182679	NA	FALSE	FALSE
GCST004620	chr18:50121506-51121506	Non-suspicious loci	10606	8	0	0	0	0.189043	NA	FALSE	FALSE
GCST004620	chr19:549306-1549306	Non-suspicious loci	14726	3	0	0	0	0.56463	NA	FALSE	FALSE
GCST004620	chr19:2679886-3679886	Non-suspicious loci	12914	2	0	0	1	0.999694	0.999694	TRUE	TRUE	chr19:3179886:G:T
GCST004620	chr19:7282850-8282850	Non-suspicious loci	12687	23	0	0	1	0.111153	0.0397638	TRUE	TRUE	chr19:7780538:A:C
GCST004620	chr19:9722312-10722312	Non-suspicious loci	11691	2	0	0	0	0.365944	NA	FALSE	FALSE
GCST004620	chr19:17905497-18905497	Non-suspicious loci	11111	7	0	0	0	0.383402	NA	FALSE	FALSE
GCST004620	chr19:43148948-44148948	Non-suspicious loci	12092	1	0	0	1	1	1	TRUE	TRUE	chr19:43648948:A:G
GCST004620	chr19:44738836-45738836	Non-suspicious loci	11528	34	0	0	1	0.156418	0.0471007	TRUE	TRUE	chr19:45238753:C:G
GCST004620	chr19:48140988-49140988	Non-suspicious loci	12437	20	0	0	1	0.20903	0.0729442	TRUE	TRUE	chr19:48613102:T:C
GCST004620	chr19:50876740-51876740	Non-suspicious loci	12738	8	0	0	0	0.366741	NA	FALSE	FALSE
GCST004620	chr20:43913724-44913724	Non-suspicious loci	10525	1	0	0	1	0.999966	0.999966	TRUE	TRUE	chr20:44413724:C:T
GCST004620	chr20:63176806-64176806	Suspicious loci	13769	4	1	0.25	0	0.246986	NA	FALSE	FALSE
GCST004620	chr21:38591357-39591357	Non-suspicious loci	11994	25	0	0	0	0.148394	NA	FALSE	FALSE
GCST004620	chr22:17186446-18186446	NA	13187	52	4	0.0769231	0	0.0498396	NA	FALSE	FALSE
GCST004620	chr22:30917072-31917072	Suspicious loci	8882	112	1	0.00892857	1	0.575307	3.31452e-06	FALSE	FALSE	chr22:31602626:G:A
GCST004621	chr1:3274964-4274964	Non-suspicious loci	14301	57	0	0	0	0.479523	NA	FALSE	FALSE
GCST004621	chr1:11308227-12308227	Non-suspicious loci	11173	1	0	0	0	0.889475	NA	FALSE	FALSE
GCST004621	chr1:21877698-22877698	Suspicious loci	12357	41	1	0.0243902	0	0.131106	NA	FALSE	FALSE
GCST004621	chr1:23020972-24537526	Suspicious loci	13959	27	1	0.037037	1	0.424317	0.424317	TRUE	TRUE	chr1:23520972:C:A
GCST004621	chr1:24905596-25905596	Non-suspicious loci	10003	1	0	0	0	0.243997	NA	FALSE	FALSE
GCST004621	chr1:27384873-28384873	Non-suspicious loci	9521	73	0	0	0	0.162965	NA	FALSE	FALSE
GCST004621	chr1:37443401-38443401	Suspicious loci	10162	33	1	0.030303	0	0.490907	NA	FALSE	FALSE
GCST004621	chr1:39070256-40070256	Non-suspicious loci	9899	157	0	0	3	0.281799	8.99275e-06	FALSE	FALSE	chr1:39300369:A:G,chr1:39349471:T:A,chr1:39370145:A:G
GCST004621	chr1:42463086-43463086	NA	9917	57	0	0	0	0.074696	NA	FALSE	FALSE
GCST004621	chr1:91588726-92588726	Non-suspicious loci	9393	2	0	0	1	0.742146	0.742146	TRUE	TRUE	chr1:92088726:G:A
GCST004621	chr1:117208553-118208553	Non-suspicious loci	9456	18	0	0	0	0.99308	NA	FALSE	FALSE
GCST004621	chr1:154137024-155137024	Suspicious loci	9428	4	1	0.25	0	0.714914	NA	FALSE	FALSE
GCST004621	chr1:158126052-159126052	NA	12395	58	0	0	1	0.0835281	0.0310847	TRUE	TRUE	chr1:158627717:G:C
GCST004621	chr1:167634378-168634378	NA	10672	45	2	0.0444444	0	0.0987627	NA	FALSE	FALSE
GCST004621	chr1:171965672-172965672	Suspicious loci	9392	29	2	0.0689655	1	0.415751	0.0101222	FALSE	TRUE	chr1:172441827:G:A
GCST004621	chr1:203189654-204189654	NA	11321	62	0	0	0	0.041195	NA	FALSE	FALSE
GCST004621	chr1:204713744-205713744	NA	11182	101	0	0	0	0.0782139	NA	FALSE	FALSE
GCST004621	chr1:211169734-212169734	Non-suspicious loci	10649	9	0	0	0	0.207918	NA	FALSE	FALSE
GCST004621	chr1:229664735-230664735	Non-suspicious loci	11731	6	0	0	0	0.924031	NA	FALSE	FALSE
GCST004621	chr1:247374688-248374688	Non-suspicious loci	12152	23	0	0	0	0.717616	NA	FALSE	FALSE
GCST004621	chr2:8116053-9116053	Non-suspicious loci	10362	23	0	0	0	0.728309	NA	FALSE	FALSE
GCST004621	chr2:25358721-26358721	NA	8945	119	0	0	1	0.0594509	0.00177387	TRUE	TRUE	chr2:25771543:A:AG
GCST004621	chr2:27008073-28008073	Non-suspicious loci	6814	16	0	0	1	0.459535	0.459535	TRUE	TRUE	chr2:27508073:T:C
GCST004621	chr2:31781237-32781237	Suspicious loci	8685	26	1	0.0384615	0	0.49037	NA	FALSE	FALSE
GCST004621	chr2:53296185-54296185	Non-suspicious loci	11829	82	0	0	0	0.13436	NA	FALSE	FALSE
GCST004621	chr2:59998316-60998316	Non-suspicious loci	11182	6	0	0	0	0.403791	NA	FALSE	FALSE
GCST004621	chr2:61796430-62796430	Non-suspicious loci	9773	1	0	0	0	0.98594	NA	FALSE	FALSE
GCST004621	chr2:64132895-65132895	Non-suspicious loci	11241	3	0	0	0	0.975497	NA	FALSE	FALSE
GCST004621	chr2:69425926-70425926	Suspicious loci	9770	54	1	0.0185185	0	0.558933	NA	FALSE	FALSE
GCST004621	chr2:167957008-168957008	Non-suspicious loci	10913	1	0	0	0	0.999997	NA	FALSE	FALSE
GCST004621	chr2:217776735-218776735	NA	9512	184	1	0.00543478	2	0.041092	0.0197743	TRUE	TRUE	chr2:218238857:A:G,chr2:218282080:G:A
GCST004621	chr2:237693015-238693015	Non-suspicious loci	12611	34	0	0	0	0.172294	NA	FALSE	FALSE
GCST004621	chr3:11730418-12730418	Non-suspicious loci	10091	30	0	0	0	0.242714	NA	FALSE	FALSE
GCST004621	chr3:23801839-24801839	Non-suspicious loci	12049	9	0	0	0	0.947916	NA	FALSE	FALSE
GCST004621	chr3:48773698-49773698	Suspicious loci	5141	82	1	0.0121951	0	0.197539	NA	FALSE	FALSE
GCST004621	chr3:66292877-67292877	Suspicious loci	12869	22	1	0.0454545	0	0.149052	NA	FALSE	FALSE
GCST004621	chr3:132007256-133007256	Non-suspicious loci	10919	28	0	0	1	0.299712	0.299712	TRUE	TRUE	chr3:132507256:A:G
GCST004621	chr3:133248533-134248533	Non-suspicious loci	11562	0	0	0	0	0.99749	NA	FALSE	FALSE
GCST004621	chr3:141404462-142404462	Non-suspicious loci	10246	5	0	0	0	0.842519	NA	FALSE	FALSE
GCST004621	chr3:142434670-143434670	Non-suspicious loci	10601	1	0	0	0	0.580282	NA	FALSE	FALSE
GCST004621	chr3:171120779-172120779	Non-suspicious loci	11229	1	0	0	0	0.999995	NA	FALSE	FALSE
GCST004621	chr3:182287039-183287039	Non-suspicious loci	9059	64	0	0	0	0.112918	NA	FALSE	FALSE
GCST004621	chr3:195583316-197270729	Suspicious loci	20341	52	18	0.346154	2	0.182689	0.000594666	FALSE	FALSE	chr3:196055305:C:T,chr3:196055306:A:G
GCST004621	chr4:68232288-69232288	Non-suspicious loci	10462	2	0	0	0	0.792718	NA	FALSE	FALSE
GCST004621	chr4:143233162-144233162	NA	9984	0	0	0	0	0.0135025	NA	FALSE	FALSE
GCST004621	chr4:152241087-153241087	Non-suspicious loci	10166	85	0	0	0	0.12763	NA	FALSE	FALSE
GCST004621	chr5:604823-1604823	Suspicious loci	12858	19	1	0.0526316	0	0.934303	NA	FALSE	FALSE
GCST004621	chr5:35656680-36656680	Non-suspicious loci	10051	22	0	0	0	0.230608	NA	FALSE	FALSE
GCST004621	chr5:67801493-68801493	Non-suspicious loci	11083	8	0	0	0	0.383562	NA	FALSE	FALSE
GCST004621	chr5:72504636-73504636	NA	8578	58	0	0	0	0.0634959	NA	FALSE	FALSE
GCST004621	chr5:75780904-76780904	Non-suspicious loci	12110	91	0	0	2	0.178197	0.140551	TRUE	TRUE	chr5:76295885:C:G,chr5:76298918:G:A
GCST004621	chr5:127583158-129707951	Suspicious loci	21995	23	22	0.956522	0	0.774336	NA	FALSE	FALSE
GCST004621	chr5:157257082-158257082	Non-suspicious loci	11758	7	0	0	2	0.28463	0.279099	TRUE	TRUE	chr5:157737881:T:C,chr5:157737954:T:C
GCST004621	chr5:171683903-172683903	Non-suspicious loci	11643	1	0	0	0	0.805339	NA	FALSE	FALSE
GCST004621	chr5:173436886-174436886	Suspicious loci	12507	9	1	0.111111	0	0.230066	NA	FALSE	FALSE
GCST004621	chr5:175697973-176697973	NA	8874	48	0	0	0	0.0909342	NA	FALSE	FALSE
GCST004621	chr6:2662144-3662144	Non-suspicious loci	12500	9	0	0	0	0.601699	NA	FALSE	FALSE
GCST004621	chr6:4760461-5760461	Non-suspicious loci	12475	3	0	0	0	0.571614	NA	FALSE	FALSE
GCST004621	chr6:13420307-14420307	NA	11003	46	0	0	0	0.0834468	NA	FALSE	FALSE
GCST004621	chr6:24478283-25478283	Non-suspicious loci	13237	2	0	0	0	0.89597	NA	FALSE	FALSE
GCST004621	chr6:41459197-42459197	Suspicious loci	11077	64	1	0.015625	0	0.564155	NA	FALSE	FALSE
GCST004621	chr6:47070141-48070141	NA	10817	103	4	0.038835	0	0.0912359	NA	FALSE	FALSE
GCST004621	chr6:108795867-110317063	Suspicious loci	14177	165	7	0.0424242	1	0.173246	1.49953e-09	FALSE	FALSE	chr6:109284465:G:A
GCST004621	chr6:132009805-133009805	Non-suspicious loci	12016	2	0	0	0	0.665561	NA	FALSE	FALSE
GCST004621	chr6:134597904-135597904	Suspicious loci	10241	28	2	0.0714286	0	0.898563	NA	FALSE	FALSE
GCST004621	chr6:139120056-140120056	NA	10414	75	0	0	0	0.0542083	NA	FALSE	FALSE
GCST004621	chr7:5897234-6897234	NA	12297	25	0	0	0	0.0861103	NA	FALSE	FALSE
GCST004621	chr7:17274912-18274912	Suspicious loci	12211	25	5	0.2	0	0.105232	NA	FALSE	FALSE
GCST004621	chr7:31949998-33545760	Suspicious loci	17748	18	1	0.0555556	0	0.620039	NA	FALSE	FALSE
GCST004621	chr7:74322195-75322195	Suspicious loci	4925	24	20	0.833333	0	0.928765	NA	FALSE	FALSE
GCST004621	chr7:80191317-81191317	Non-suspicious loci	11124	26	0	0	0	0.549922	NA	FALSE	FALSE
GCST004621	chr7:98735136-101138579	Suspicious loci	19031	31	1	0.0322581	0	0.402629	NA	FALSE	FALSE
GCST004621	chr7:126805456-127805456	NA	10067	103	0	0	0	0.0246913	NA	FALSE	FALSE
GCST004621	chr8:7737439-12472641	Non-suspicious loci	60939	84	0	0	1	0.189989	0.0233865	TRUE	TRUE	chr8:8240557:A:G
GCST004621	chr8:19554859-20554859	Non-suspicious loci	13808	100	0	0	1	0.580646	0.011091	TRUE	TRUE	chr8:19962213:C:G
GCST004621	chr8:23066156-24066156	Non-suspicious loci	12824	49	0	0	1	0.90423	0.90423	TRUE	TRUE	chr8:23566156:A:G
GCST004621	chr8:25885620-26885620	Non-suspicious loci	11825	0	0	0	0	0.396305	NA	FALSE	FALSE
GCST004621	chr8:41308436-42308436	Non-suspicious loci	10903	21	0	0	0	0.849306	NA	FALSE	FALSE
GCST004621	chr8:97139920-98139920	NA	10725	62	1	0.016129	0	0.0999629	NA	FALSE	FALSE
GCST004621	chr8:124969835-125969835	Non-suspicious loci	9954	30	0	0	0	0.3074	NA	FALSE	FALSE
GCST004621	chr8:143106566-144106566	Non-suspicious loci	12341	11	0	0	3	0.736798	0.736798	TRUE	TRUE	chr8:143572079:G:A,chr8:143572424:G:T,chr8:143606566:C:G
GCST004621	chr9:4348297-5348297	Non-suspicious loci	14745	22	0	0	0	0.185057	NA	FALSE	FALSE
GCST004621	chr9:88277771-89277771	Non-suspicious loci	10870	69	0	0	0	0.230813	NA	FALSE	FALSE
GCST004621	chr9:94008873-95008873	Suspicious loci	10165	97	1	0.0103093	0	0.118877	NA	FALSE	FALSE
GCST004621	chr9:111424025-112424025	Non-suspicious loci	11019	5	0	0	0	0.456315	NA	FALSE	FALSE
GCST004621	chr9:128604851-129604851	NA	10739	175	2	0.0114286	2	0.0966398	0.00530629	TRUE	TRUE	chr9:129142898:T:G,chr9:129177740:G:A
GCST004621	chr9:132097441-134569081	Non-suspicious loci	31800	1	0	0	0	0.205013	NA	FALSE	FALSE
GCST004621	chr10:13215765-14215765	Non-suspicious loci	13722	14	0	0	0	0.763473	NA	FALSE	FALSE
GCST004621	chr10:24069461-25069461	Non-suspicious loci	11074	12	0	0	0	1	NA	FALSE	FALSE
GCST004621	chr10:45007811-46732188	Non-suspicious loci	11502	8	0	0	0	0.942518	NA	FALSE	FALSE
GCST004621	chr10:68834748-69834748	Non-suspicious loci	12404	4	0	0	0	0.506177	NA	FALSE	FALSE
GCST004621	chr10:94046848-95046848	NA	10192	189	1	0.00529101	0	0.0265212	NA	FALSE	FALSE
GCST004621	chr10:102373487-103373487	NA	8526	37	0	0	0	0.0967838	NA	FALSE	FALSE
GCST004621	chr10:122419215-123419215	NA	11592	69	0	0	1	0.0664319	0.00121888	FALSE	FALSE	chr10:122850511:G:A
GCST004621	chr11:0-705198	Suspicious loci	7735	8	1	0.125	0	0.722578	NA	FALSE	FALSE
GCST004621	chr11:3607890-4607890	Suspicious loci	13947	155	1	0.00645161	0	0.227361	NA	FALSE	FALSE
GCST004621	chr11:4776199-5776199	NA	15667	30	0	0	0	0.0731016	NA	FALSE	FALSE
GCST004621	chr11:15838021-16838021	Non-suspicious loci	9060	44	0	0	0	0.366314	NA	FALSE	FALSE
GCST004621	chr11:44073061-45073061	Non-suspicious loci	11612	11	0	0	0	0.156041	NA	FALSE	FALSE
GCST004621	chr11:46882467-47882467	NA	6799	76	0	0	2	0.0424713	0.010413	TRUE	TRUE	chr11:47348490:T:C,chr11:47410152:A:G
GCST004621	chr11:61313978-62313978	Suspicious loci	10261	49	1	0.0204082	0	0.933734	NA	FALSE	FALSE
GCST004621	chr11:65086679-66086679	Non-suspicious loci	8813	8	0	0	2	0.403915	0.162296	TRUE	TRUE	chr11:65581592:G:A,chr11:65582285:T:G
GCST004621	chr11:100082138-101082138	Non-suspicious loci	12298	65	0	0	0	0.111289	NA	FALSE	FALSE
GCST004621	chr11:116278201-117278201	Non-suspicious loci	11975	2	0	0	0	0.531199	NA	FALSE	FALSE
GCST004621	chr11:122578837-123578837	Suspicious loci	11777	16	2	0.125	0	0.124676	NA	FALSE	FALSE
GCST004621	chr12:6505597-7505597	Non-suspicious loci	10175	80	0	0	1	0.1027	0.0787395	TRUE	TRUE	chr12:6981031:A:G
GCST004621	chr12:50157223-51157223	Suspicious loci	7696	158	156	0.987342	0	0.104595	NA	FALSE	FALSE
GCST004621	chr12:51574972-52574972	NA	11630	47	0	0	0	0.0756642	NA	FALSE	FALSE
GCST004621	chr12:53804624-54804624	Non-suspicious loci	9463	8	0	0	0	0.45034	NA	FALSE	FALSE
GCST004621	chr12:108943274-109943274	NA	10737	1	0	0	0	0.0833885	NA	FALSE	FALSE
GCST004621	chr12:117744946-118744946	Suspicious loci	11384	53	1	0.0188679	1	0.273519	0.273519	TRUE	TRUE	chr12:118244946:C:T
GCST004621	chr12:120225186-121225186	Non-suspicious loci	10864	60	0	0	1	0.240225	0.126715	TRUE	TRUE	chr12:120713259:CTCTCTTG:C
GCST004621	chr12:131449846-132449846	Non-suspicious loci	13370	24	0	0	0	0.328733	NA	FALSE	FALSE
GCST004621	chr13:51957434-52957434	NA	8591	608	2	0.00328947	5	0.0368734	0.00306968	TRUE	TRUE	chr13:52377667:T:C,chr13:52397583:G:C,chr13:52461530:T:A,chr13:52583187:C:T,chr13:52680161:A:G
GCST004621	chr13:112198602-113198602	Non-suspicious loci	13653	37	0	0	0	0.757287	NA	FALSE	FALSE
GCST004621	chr13:113349020-114349020	Non-suspicious loci	11297	21	0	0	0	0.877668	NA	FALSE	FALSE
GCST004621	chr14:22525068-23525068	Non-suspicious loci	11605	9	0	0	0	0.668383	NA	FALSE	FALSE
GCST004621	chr14:57793242-58793242	NA	9748	103	0	0	0	0.0723195	NA	FALSE	FALSE
GCST004621	chr14:63266999-64266999	Suspicious loci	10428	23	2	0.0869565	0	0.147308	NA	FALSE	FALSE
GCST004621	chr14:64316958-65316958	Non-suspicious loci	10835	16	0	0	0	0.292196	NA	FALSE	FALSE
GCST004621	chr14:69388141-70388141	Non-suspicious loci	10767	3	0	0	0	0.651858	NA	FALSE	FALSE
GCST004621	chr14:72510921-73510921	Suspicious loci	10812	33	1	0.030303	0	0.265781	NA	FALSE	FALSE
GCST004621	chr14:73580615-74580615	Suspicious loci	10545	59	3	0.0508475	0	0.74787	NA	FALSE	FALSE
GCST004621	chr14:77146050-78146050	Non-suspicious loci	12161	18	0	0	0	0.123258	NA	FALSE	FALSE
GCST004621	chr14:101648540-102648540	Non-suspicious loci	10724	44	0	0	0	0.189222	NA	FALSE	FALSE
GCST004621	chr15:30748786-31748786	Non-suspicious loci	11339	10	0	0	0	0.380222	NA	FALSE	FALSE
GCST004621	chr15:39514133-40514133	Non-suspicious loci	10088	10	0	0	1	0.579808	0.0944929	TRUE	TRUE	chr15:40016658:G:T
GCST004621	chr15:43235687-44235687	Non-suspicious loci	5923	20	0	0	1	0.205142	0.132566	TRUE	TRUE	chr15:43528519:C:T
GCST004621	chr15:55832184-56832184	Non-suspicious loci	11043	0	0	0	0	0.550869	NA	FALSE	FALSE
GCST004621	chr15:77744813-79293156	Non-suspicious loci	18284	35	0	0	0	0.301963	NA	FALSE	FALSE
GCST004621	chr15:90463192-91463192	Suspicious loci	12561	44	2	0.0454545	0	0.53458	NA	FALSE	FALSE
GCST004621	chr16:0-665107	Non-suspicious loci	8161	3	0	0	0	0.310645	NA	FALSE	FALSE
GCST004621	chr16:30893250-31893250	Non-suspicious loci	6935	9	0	0	0	0.999997	NA	FALSE	FALSE
GCST004621	chr16:49524308-50524308	NA	10446	9	0	0	1	0.026716	0.0210182	TRUE	TRUE	chr16:50066363:G:C
GCST004621	chr16:68199743-69199743	Non-suspicious loci	9377	166	0	0	0	0.156008	NA	FALSE	FALSE
GCST004621	chr17:7129707-8129707	Non-suspicious loci	10517	7	0	0	0	0.18483	NA	FALSE	FALSE
GCST004621	chr17:20753548-21753548	Non-suspicious loci	8903	15	0	0	0	0.417547	NA	FALSE	FALSE
GCST004621	chr17:28352572-30053106	Suspicious loci	13386	154	2	0.012987	0	0.110738	NA	FALSE	FALSE
GCST004621	chr17:32251254-33251254	NA	11282	66	0	0	0	0.0864112	NA	FALSE	FALSE
GCST004621	chr17:35075265-36983817	Non-suspicious loci	17645	0	0	0	0	0.173835	NA	FALSE	FALSE
GCST004621	chr17:43752803-44752803	Non-suspicious loci	9068	42	0	0	0	0.572557	NA	FALSE	FALSE
GCST004621	chr17:45118793-47056164	Non-suspicious loci	14350	5	0	0	0	0.28398	NA	FALSE	FALSE
GCST004621	chr17:59377710-60377710	NA	7133	100	1	0.01	1	0.0888267	0.025454	TRUE	TRUE	chr17:59886176:A:G
GCST004621	chr17:67937158-68937158	Non-suspicious loci	11032	35	0	0	1	0.181615	0.0124395	TRUE	TRUE	chr17:68452981:G:A
GCST004621	chr17:72680385-73680385	Non-suspicious loci	12792	43	0	0	1	0.134035	2.91186e-06	FALSE	FALSE	chr17:73209715:A:G
GCST004621	chr17:77628765-78628765	Non-suspicious loci	14319	5	0	0	1	0.731565	0.00753774	FALSE	TRUE	chr17:78125783:A:G
GCST004621	chr17:81058634-83022640	Suspicious loci	25755	27	1	0.037037	0	0.408582	NA	FALSE	FALSE
GCST004621	chr18:2495196-3495196	Suspicious loci	12843	16	1	0.0625	0	0.217797	NA	FALSE	FALSE
GCST004621	chr18:45765917-46765917	Suspicious loci	11263	22	3	0.136364	0	0.919669	NA	FALSE	FALSE
GCST004621	chr19:520674-2447967	Non-suspicious loci	27244	22	0	0	2	0.15818	0.0869416	TRUE	TRUE	chr19:1004741:T:C,chr19:1009486:C:G
GCST004621	chr19:3929010-4929010	NA	13544	41	0	0	3	0.0996015	0.0448167	TRUE	TRUE	chr19:4400317:C:T,chr19:4409759:A:G,chr19:4454086:C:T
GCST004621	chr19:10058496-11682144	NA	18291	90	7	0.0777778	2	0.0876083	0.00421463	FALSE	TRUE	chr19:10557997:A:G,chr19:10566005:T:C
GCST004621	chr19:11959271-12959271	Non-suspicious loci	9490	0	0	0	0	0.999345	NA	FALSE	FALSE
GCST004621	chr19:16641231-17641231	Non-suspicious loci	12585	1	0	0	0	0.881633	NA	FALSE	FALSE
GCST004621	chr19:18025370-19025370	Non-suspicious loci	11232	7	0	0	0	0.232735	NA	FALSE	FALSE
GCST004621	chr19:19046823-20046823	NA	10413	169	0	0	0	0.0259785	NA	FALSE	FALSE
GCST004621	chr19:32099365-33099365	Suspicious loci	11501	65	1	0.0153846	1	0.166548	2.51734e-05	FALSE	FALSE	chr19:32676931:C:T
GCST004621	chr19:33712189-34712189	NA	11533	63	0	0	0	0.0617871	NA	FALSE	FALSE
GCST004621	chr19:34956988-35956988	Non-suspicious loci	11980	8	0	0	0	0.167335	NA	FALSE	FALSE
GCST004621	chr19:44408822-45408822	Suspicious loci	11702	7	2	0.285714	1	1	1	TRUE	TRUE	chr19:44908822:C:T
GCST004621	chr19:48374988-49374988	Non-suspicious loci	12295	37	0	0	4	0.40326	0.30676	TRUE	TRUE	chr19:48865586:T:C,chr19:48874062:A:G,chr19:48874179:G:C,chr19:48875737:A:G
GCST004621	chr19:53796827-54796827	Non-suspicious loci	12803	0	0	0	0	0.292382	NA	FALSE	FALSE
GCST004621	chr19:57132578-58132578	Non-suspicious loci	11902	0	0	0	0	0.47043	NA	FALSE	FALSE
GCST004621	chr20:31573494-33827619	Non-suspicious loci	20763	73	0	0	0	0.139999	NA	FALSE	FALSE
GCST004621	chr20:36483292-37483292	NA	9714	112	1	0.00892857	0	0.0898536	NA	FALSE	FALSE
GCST004621	chr20:53437343-54437343	Suspicious loci	12407	8	1	0.125	0	0.450218	NA	FALSE	FALSE
GCST004621	chr20:56916581-57916581	Non-suspicious loci	13215	3	0	0	0	0.919172	NA	FALSE	FALSE
GCST004621	chr21:33253068-34253068	Non-suspicious loci	10054	27	0	0	0	0.173054	NA	FALSE	FALSE
GCST004621	chr21:44349611-45349611	Non-suspicious loci	14735	32	0	0	0	0.226312	NA	FALSE	FALSE
GCST004621	chr22:21125000-22125000	NA	6143	104	0	0	1	0.0299189	0.0181319	TRUE	TRUE	chr22:21628603:C:T
GCST004621	chr22:27537247-29258467	Non-suspicious loci	16723	17	0	0	0	0.184474	NA	FALSE	FALSE
GCST004621	chr22:29996268-31923156	NA	18320	100	1	0.01	4	0.0523431	0.0362318	TRUE	TRUE	chr22:30492507:C:T,chr22:30492540:C:T,chr22:30495307:G:C,chr22:30505605:T:C
GCST004621	chr22:32000603-33000603	NA	12275	28	0	0	0	0.0798616	NA	FALSE	FALSE
GCST004621	chr22:36566896-37566896	Suspicious loci	12522	7	6	0.857143	1	1	1	TRUE	TRUE	chr22:37066896:A:G
GCST004621	chr22:42245014-43245014	Non-suspicious loci	12732	12	0	0	0	0.432173	NA	FALSE	FALSE
GCST004621	chr22:43428975-44428975	Non-suspicious loci	12564	61	0	0	1	0.154085	0.0842321	TRUE	TRUE	chr22:43928847:C:G
GCST004621	chr22:50028205-50818468	Non-suspicious loci	10021	11	0	0	1	0.144056	0.0835843	TRUE	TRUE	chr22:50524353:C:G
GCST004622	chr1:3274964-4274964	Non-suspicious loci	14310	57	0	0	0	0.999743	NA	FALSE	FALSE
GCST004622	chr1:23236054-24236054	NA	8708	1	0	0	0	0.0634906	NA	FALSE	FALSE
GCST004622	chr1:24906057-25906057	Non-suspicious loci	9999	1	0	0	0	0.96911	NA	FALSE	FALSE
GCST004622	chr1:45466433-46466433	NA	8276	268	7	0.0261194	1	0.0512174	0.00710991	TRUE	TRUE	chr1:46027788:T:G
GCST004622	chr1:55658423-56658423	Non-suspicious loci	10725	49	0	0	0	0.7118	NA	FALSE	FALSE
GCST004622	chr1:117110389-118110389	Suspicious loci	9701	53	1	0.0188679	0	0.182028	NA	FALSE	FALSE
GCST004622	chr1:150177718-151177718	Non-suspicious loci	8938	14	0	0	1	0.130866	0.0863215	TRUE	TRUE	chr1:150968149:T:G
GCST004622	chr1:154801642-156543927	Non-suspicious loci	14376	7	0	0	0	0.74729	NA	FALSE	FALSE
GCST004622	chr1:157603666-159117176	Suspicious loci	18104	50	5	0.1	3	0.777325	0.00688907	FALSE	TRUE	chr1:158547352:C:T,chr1:158607319:A:C,chr1:158638145:T:G
GCST004622	chr1:183378144-184378144	Non-suspicious loci	10734	1	0	0	0	0.436553	NA	FALSE	FALSE
GCST004622	chr1:198541592-199541592	Non-suspicious loci	10752	11	0	0	0	0.26342	NA	FALSE	FALSE
GCST004622	chr1:204713737-205713737	NA	11180	158	0	0	0	0.0695053	NA	FALSE	FALSE
GCST004622	chr1:219412854-220412854	Non-suspicious loci	9980	36	0	0	0	0.153224	NA	FALSE	FALSE
GCST004622	chr1:247375992-248956422	Non-suspicious loci	17072	4	0	0	1	0.765502	0.765502	TRUE	TRUE	chr1:247875992:G:A
GCST004622	chr2:8122284-9122284	Non-suspicious loci	10377	23	0	0	0	0.840334	NA	FALSE	FALSE
GCST004622	chr2:23487206-26357081	NA	26501	351	3	0.00854701	0	0.0394602	NA	FALSE	FALSE
GCST004622	chr2:26875230-27875230	Non-suspicious loci	6896	16	0	0	1	0.700856	0.191158	TRUE	TRUE	chr2:27508073:T:C
GCST004622	chr2:30741519-31741519	Non-suspicious loci	11958	24	0	0	0	0.160548	NA	FALSE	FALSE
GCST004622	chr2:31838357-32838357	Suspicious loci	8738	35	1	0.0285714	0	0.964406	NA	FALSE	FALSE
GCST004622	chr2:45628709-46628709	Non-suspicious loci	13017	7	0	0	0	0.62622	NA	FALSE	FALSE
GCST004622	chr2:47964072-48964072	NA	12386	325	1	0.00307692	0	0.0451957	NA	FALSE	FALSE
GCST004622	chr2:86279042-87279042	Suspicious loci	7072	60	1	0.0166667	0	0.110802	NA	FALSE	FALSE
GCST004622	chr2:110665509-111665509	Non-suspicious loci	8544	30	0	0	0	0.138345	NA	FALSE	FALSE
GCST004622	chr2:120090036-121090036	Non-suspicious loci	11123	1	0	0	0	0.875946	NA	FALSE	FALSE
GCST004622	chr2:164196196-165196196	Non-suspicious loci	9283	31	0	0	0	0.237661	NA	FALSE	FALSE
GCST004622	chr2:190372738-191372738	Non-suspicious loci	9306	67	0	0	1	0.373134	0.000754765	FALSE	TRUE	chr2:190977033:G:A
GCST004622	chr2:205477214-206477214	NA	10621	41	0	0	1	0.0767414	0.0313218	TRUE	TRUE	chr2:206046504:G:A
GCST004622	chr2:217773447-219716694	Non-suspicious loci	18272	4	0	0	1	0.71757	0.71757	TRUE	TRUE	chr2:219216694:G:A
GCST004622	chr3:23801839-24801839	Non-suspicious loci	12043	9	0	0	0	0.457302	NA	FALSE	FALSE
GCST004622	chr3:46444962-53191702	Non-suspicious loci	47237	11	0	0	1	0.999858	8.16055e-52	FALSE	FALSE	chr3:50320438:A:C
GCST004622	chr3:56315721-57315721	Non-suspicious loci	10590	2	0	0	0	0.993188	NA	FALSE	FALSE
GCST004622	chr3:57551235-58551235	Suspicious loci	9420	15	3	0.2	0	0.194511	NA	FALSE	FALSE
GCST004622	chr3:71737750-72737750	Non-suspicious loci	11948	7	0	0	0	0.483276	NA	FALSE	FALSE
GCST004622	chr3:108140396-109140396	Non-suspicious loci	9818	0	0	0	0	0.700737	NA	FALSE	FALSE
GCST004622	chr3:142058733-143058733	NA	9715	186	1	0.00537634	1	0.0297361	0.0106222	TRUE	TRUE	chr3:142562770:A:G
GCST004622	chr3:194951066-195951066	Non-suspicious loci	11663	1	0	0	0	0.893046	NA	FALSE	FALSE
GCST004622	chr4:514424-1514424	Non-suspicious loci	12576	3	0	0	0	0.411461	NA	FALSE	FALSE
GCST004622	chr4:109490411-110490411	Non-suspicious loci	10969	47	0	0	1	0.429817	0.0208557	TRUE	TRUE	chr4:109980042:G:A
GCST004622	chr4:143489463-145660700	NA	20709	1111	16	0.0144014	3	0.030923	0.00032237	FALSE	TRUE	chr4:143700626:A:G,chr4:143761006:G:C,chr4:143999443:G:A
GCST004622	chr4:152970288-153970288	Non-suspicious loci	11824	23	0	0	0	0.264038	NA	FALSE	FALSE
GCST004622	chr5:51488935-53287392	Non-suspicious loci	19727	13	0	0	0	0.63892	NA	FALSE	FALSE
GCST004622	chr5:53487800-54487800	Non-suspicious loci	11401	6	0	0	0	0.401503	NA	FALSE	FALSE
GCST004622	chr5:56065080-57065080	Non-suspicious loci	11921	13	0	0	0	0.181348	NA	FALSE	FALSE
GCST004622	chr5:57521714-58521714	NA	11593	122	0	0	0	0.038272	NA	FALSE	FALSE
GCST004622	chr5:76201084-77201084	Non-suspicious loci	11247	9	0	0	1	0.593001	0.593001	TRUE	TRUE	chr5:76701084:G:A
GCST004622	chr5:95326771-96326771	Non-suspicious loci	10200	14	0	0	0	0.609864	NA	FALSE	FALSE
GCST004622	chr5:132591159-133591159	Non-suspicious loci	10829	5	0	0	0	0.539929	NA	FALSE	FALSE
GCST004622	chr5:154147656-155147656	Suspicious loci	10731	52	1	0.0192308	0	0.329632	NA	FALSE	FALSE
GCST004622	chr5:173360848-174360848	Suspicious loci	12566	8	1	0.125	0	0.601062	NA	FALSE	FALSE
GCST004622	chr6:6657433-7657433	Non-suspicious loci	13483	19	0	0	0	0.64043	NA	FALSE	FALSE
GCST004622	chr6:15822747-16822747	Non-suspicious loci	12061	0	0	0	0	0.858382	NA	FALSE	FALSE
GCST004622	chr6:24478283-25478283	Non-suspicious loci	13234	2	0	0	0	0.420555	NA	FALSE	FALSE
GCST004622	chr6:41457421-42457421	Non-suspicious loci	11078	67	0	0	0	0.913144	NA	FALSE	FALSE
GCST004622	chr6:43290159-44290159	Non-suspicious loci	11438	5	0	0	0	0.388905	NA	FALSE	FALSE
GCST004622	chr6:47086441-48086441	NA	10778	106	4	0.0377358	0	0.0321842	NA	FALSE	FALSE
GCST004622	chr6:109941250-110941250	Non-suspicious loci	9633	3	0	0	1	0.41521	0.394614	TRUE	TRUE	chr6:110438805:A:G
GCST004622	chr6:126612993-127612993	NA	8938	31	0	0	0	0.0778021	NA	FALSE	FALSE
GCST004622	chr6:131999140-132999140	Non-suspicious loci	12010	16	0	0	0	0.782777	NA	FALSE	FALSE
GCST004622	chr6:134501482-135501482	Non-suspicious loci	10389	149	0	0	0	0.240932	NA	FALSE	FALSE
GCST004622	chr6:139019556-140019556	Suspicious loci	10776	34	5	0.147059	0	0.937002	NA	FALSE	FALSE
GCST004622	chr7:5546979-6546979	Suspicious loci	13043	32	4	0.125	1	0.143782	0.0129428	TRUE	TRUE	chr7:6026819:T:C
GCST004622	chr7:16191417-17191417	Non-suspicious loci	13282	47	0	0	0	0.392278	NA	FALSE	FALSE
GCST004622	chr7:29973079-30973079	Non-suspicious loci	9889	12	0	0	0	0.165622	NA	FALSE	FALSE
GCST004622	chr7:32432161-33432161	NA	10896	35	0	0	0	0.0772721	NA	FALSE	FALSE
GCST004622	chr7:73127755-74127755	Suspicious loci	8177	59	1	0.0169492	3	0.493365	0.000843166	FALSE	TRUE	chr7:73442719:A:G,chr7:73597712:G:A,chr7:73606007:C:G
GCST004622	chr7:101356650-102356650	Non-suspicious loci	10288	0	0	0	0	0.996109	NA	FALSE	FALSE
GCST004622	chr7:116060038-117060038	Non-suspicious loci	9297	7	0	0	0	0.999935	NA	FALSE	FALSE
GCST004622	chr7:123273962-124273962	NA	9505	55	1	0.0181818	0	0.0328307	NA	FALSE	FALSE
GCST004622	chr7:134200205-135200205	Non-suspicious loci	10835	13	0	0	0	0.268306	NA	FALSE	FALSE
GCST004622	chr8:8669129-9669129	Non-suspicious loci	16051	22	0	0	0	0.390049	NA	FALSE	FALSE
GCST004622	chr8:23043882-24043882	NA	12857	44	0	0	0	0.074837	NA	FALSE	FALSE
GCST004622	chr8:41272929-42272929	Suspicious loci	11043	15	13	0.866667	0	0.999998	NA	FALSE	FALSE
GCST004622	chr8:84861801-85861801	Suspicious loci	6877	80	1	0.0125	1	0.228007	2.10008e-05	FALSE	FALSE	chr8:85439768:G:A
GCST004622	chr8:115155407-116155407	Non-suspicious loci	8362	52	0	0	0	0.251356	NA	FALSE	FALSE
GCST004622	chr8:124994452-125994452	Non-suspicious loci	9960	24	0	0	0	0.933108	NA	FALSE	FALSE
GCST004622	chr8:140718810-141718810	Non-suspicious loci	12157	13	0	0	1	0.155508	0.155508	TRUE	TRUE	chr8:141218810:G:A
GCST004622	chr9:76699278-77699278	NA	12611	107	0	0	0	0.0358553	NA	FALSE	FALSE
GCST004622	chr9:88283043-89910842	Non-suspicious loci	17555	68	0	0	0	0.160918	NA	FALSE	FALSE
GCST004622	chr9:132486603-133486603	Non-suspicious loci	12490	3	0	0	0	0.761487	NA	FALSE	FALSE
GCST004622	chr9:133585797-134585797	NA	13987	20	0	0	0	0.0789687	NA	FALSE	FALSE
GCST004622	chr9:136705865-137705865	Non-suspicious loci	12758	7	0	0	1	0.997262	0.997262	TRUE	TRUE	chr9:137205865:C:G
GCST004622	chr10:24413109-25413109	Suspicious loci	11363	18	4	0.222222	0	0.283537	NA	FALSE	FALSE
GCST004622	chr10:44958319-46512928	Non-suspicious loci	11624	59	0	0	2	0.330326	0.330326	TRUE	TRUE	chr10:45458319:A:G,chr10:45463408:G:C
GCST004622	chr10:68834748-69834748	Non-suspicious loci	12391	4	0	0	0	0.999867	NA	FALSE	FALSE
GCST004622	chr10:78873095-79873095	NA	11230	44	0	0	0	0.0617435	NA	FALSE	FALSE
GCST004622	chr10:102006482-103511454	NA	12076	325	2	0.00615385	0	0.0357757	NA	FALSE	FALSE
GCST004622	chr11:9248015-10248015	Non-suspicious loci	10264	42	0	0	1	0.249799	0.249799	TRUE	TRUE	chr11:9748015:C:G
GCST004622	chr11:16237517-17237517	NA	9747	47	0	0	0	0.0756837	NA	FALSE	FALSE
GCST004622	chr11:61283884-62283884	NA	10199	61	0	0	0	0.0519583	NA	FALSE	FALSE
GCST004622	chr11:95075690-96075690	Non-suspicious loci	10686	9	0	0	0	0.541095	NA	FALSE	FALSE
GCST004622	chr11:100082315-101082315	Non-suspicious loci	12293	65	0	0	0	0.152353	NA	FALSE	FALSE
GCST004622	chr11:116278201-117278201	Non-suspicious loci	11976	2	0	0	0	0.99468	NA	FALSE	FALSE
GCST004622	chr11:118760223-119760223	Non-suspicious loci	10841	52	0	0	0	0.823514	NA	FALSE	FALSE
GCST004622	chr12:8279892-9279892	Non-suspicious loci	11038	27	0	0	0	0.202144	NA	FALSE	FALSE
GCST004622	chr12:25810149-26810149	NA	11054	34	0	0	0	0.0942439	NA	FALSE	FALSE
GCST004622	chr12:52889390-53889390	NA	8566	141	1	0.0070922	1	0.0803245	0.00123574	FALSE	TRUE	chr12:53425683:C:T
GCST004622	chr12:89048613-90048613	NA	7702	34	0	0	0	0.0879971	NA	FALSE	FALSE
GCST004622	chr12:94964206-95964206	Non-suspicious loci	11231	22	0	0	1	0.285593	1.86483e-06	FALSE	FALSE	chr12:95436562:C:T
GCST004622	chr12:110422379-113197726	Non-suspicious loci	22664	25	0	0	1	0.448839	0.448839	TRUE	TRUE	chr12:111446804:T:C
GCST004622	chr12:119972201-121506926	NA	16217	100	2	0.02	0	0.0546874	NA	FALSE	FALSE
GCST004622	chr12:121819096-122819096	Non-suspicious loci	9271	5	0	0	0	0.463442	NA	FALSE	FALSE
GCST004622	chr12:123424955-124424955	NA	10533	112	0	0	1	0.080507	0.000325765	FALSE	FALSE	chr12:123942759:T:A
GCST004622	chr13:50314824-51314824	NA	10242	53	0	0	0	0.088333	NA	FALSE	FALSE
GCST004622	chr13:109259295-110259295	Non-suspicious loci	12870	28	0	0	1	0.739402	3.08227e-05	FALSE	FALSE	chr13:109782884:C:T
GCST004622	chr14:22525068-23525068	Non-suspicious loci	11601	9	0	0	0	0.309818	NA	FALSE	FALSE
GCST004622	chr14:34272048-35272048	Non-suspicious loci	10915	54	0	0	0	0.17752	NA	FALSE	FALSE
GCST004622	chr14:64314029-65314029	Non-suspicious loci	10827	33	0	0	2	0.26462	0.000708448	FALSE	FALSE	chr14:64796582:C:T,chr14:64804932:A:G
GCST004622	chr14:73241642-74241642	Non-suspicious loci	10025	5	0	0	0	0.716549	NA	FALSE	FALSE
GCST004622	chr14:103051456-104051456	Non-suspicious loci	11716	73	0	0	0	0.240326	NA	FALSE	FALSE
GCST004622	chr15:62005765-63005765	Non-suspicious loci	12603	36	0	0	0	0.188889	NA	FALSE	FALSE
GCST004622	chr15:63006370-64006370	Suspicious loci	9789	80	1	0.0125	3	0.399904	0.00693525	TRUE	TRUE	chr15:63642950:A:G,chr15:63678257:T:C,chr15:63692573:T:C
GCST004622	chr15:77770761-78770761	Suspicious loci	11677	27	4	0.148148	0	0.178989	NA	FALSE	FALSE
GCST004622	chr15:79570911-80570911	Non-suspicious loci	12056	72	0	0	0	0.100268	NA	FALSE	FALSE
GCST004622	chr16:0-1170986	Non-suspicious loci	16337	3	0	0	0	0.971804	NA	FALSE	FALSE
GCST004622	chr16:10873920-11873920	Non-suspicious loci	13730	62	0	0	0	0.101664	NA	FALSE	FALSE
GCST004622	chr16:29416794-30416794	NA	4234	47	0	0	0	0.0987611	NA	FALSE	FALSE
GCST004622	chr16:68296764-69296764	NA	9510	165	0	0	0	0.0858686	NA	FALSE	FALSE
GCST004622	chr16:84219847-85219847	NA	18172	72	0	0	0	0.0918859	NA	FALSE	FALSE
GCST004622	chr16:88292238-89292238	Non-suspicious loci	16485	14	0	0	0	0.769511	NA	FALSE	FALSE
GCST004622	chr16:89373521-90338345	Non-suspicious loci	9525	0	0	0	0	0.987927	NA	FALSE	FALSE
GCST004622	chr17:19494249-21002659	Non-suspicious loci	13561	83	0	0	0	0.375135	NA	FALSE	FALSE
GCST004622	chr17:28232648-29232648	Non-suspicious loci	8371	19	0	0	0	0.320948	NA	FALSE	FALSE
GCST004622	chr17:32322498-33322498	NA	11328	65	0	0	0	0.0893028	NA	FALSE	FALSE
GCST004622	chr17:35046753-36046753	Suspicious loci	10947	35	2	0.0571429	1	0.952662	1.0814e-20	FALSE	FALSE	chr17:35548243:T:A
GCST004622	chr17:41344756-42344756	NA	9435	92	1	0.0108696	0	0.0520217	NA	FALSE	FALSE
GCST004622	chr17:43752803-44752803	Non-suspicious loci	9077	42	0	0	0	0.50153	NA	FALSE	FALSE
GCST004622	chr17:44965717-47182400	NA	17026	3349	2423	0.7235	18	0.0231245	0.000290902	TRUE	TRUE	chr17:45429931:C:T,chr17:45593574:A:G,chr17:45845576:T:C,chr17:45845900:G:A,chr17:45846288:G:C,chr17:45846317:A:G,chr17:45846707:T:C,chr17:45846764:G:A,chr17:45846834:C:G,chr17:45983409:C:T,chr17:45983657:G:A,chr17:45983670:T:C,chr17:45983912:C:T,chr17:45990034:T:C,chr17:45999299:A:G,chr17:46031540:A:G,chr17:46039753:A:G,chr17:46171833:T:G
GCST004622	chr17:67965092-68965092	Non-suspicious loci	11143	23	0	0	1	0.138656	0.0475245	TRUE	TRUE	chr17:68452981:G:A
GCST004622	chr17:75885474-78628765	Non-suspicious loci	36342	8	0	0	1	0.384179	0.384179	TRUE	TRUE	chr17:76385474:G:A
GCST004622	chr17:79638078-80638078	Non-suspicious loci	13024	10	0	0	0	0.569191	NA	FALSE	FALSE
GCST004622	chr17:82021001-83021001	NA	12695	4	0	0	0	0.0645522	NA	FALSE	FALSE
GCST004622	chr18:22969770-23969770	Suspicious loci	7961	9	1	0.111111	1	0.539033	0.0357242	TRUE	TRUE	chr18:23477264:C:T
GCST004622	chr18:45736830-46736830	NA	11288	21	2	0.0952381	0	0.0676286	NA	FALSE	FALSE
GCST004622	chr18:62678651-63678651	Non-suspicious loci	10255	1	0	0	0	0.999611	NA	FALSE	FALSE
GCST004622	chr19:413048-1413048	Non-suspicious loci	15114	1	0	0	0	1	NA	FALSE	FALSE
GCST004622	chr19:10127963-11681407	Non-suspicious loci	17513	63	0	0	2	0.160447	4.07562e-17	FALSE	FALSE	chr19:11192878:A:G,chr19:11193728:C:T
GCST004622	chr19:12387391-13387391	Non-suspicious loci	10399	8	0	0	0	0.99714	NA	FALSE	FALSE
GCST004622	chr19:16641231-17641231	Non-suspicious loci	12580	1	0	0	0	0.999955	NA	FALSE	FALSE
GCST004622	chr19:34683967-35683967	NA	12018	127	0	0	0	0.0206681	NA	FALSE	FALSE
GCST004622	chr19:44408822-45408822	Suspicious loci	11699	7	1	0.142857	1	0.992353	0.992353	TRUE	TRUE	chr19:44908822:C:T
GCST004622	chr19:48372268-50042982	Non-suspicious loci	20185	4	0	0	1	0.516926	0.0477264	TRUE	TRUE	chr19:48867562:G:T
GCST004622	chr19:54514977-55514977	Non-suspicious loci	11762	78	0	0	6	0.565348	0.565348	TRUE	TRUE	chr19:55014129:A:G,chr19:55014228:T:C,chr19:55014977:T:G,chr19:55015713:C:T,chr19:55018667:C:T,chr19:55025227:G:A
GCST004622	chr20:3146342-4676425	Suspicious loci	18018	29	11	0.37931	0	1	NA	FALSE	FALSE
GCST004622	chr20:10236130-11236130	Suspicious loci	11342	28	1	0.0357143	0	0.138127	NA	FALSE	FALSE
GCST004622	chr20:39434603-40434603	Non-suspicious loci	9898	19	0	0	0	0.558419	NA	FALSE	FALSE
GCST004622	chr20:40668825-41668825	Non-suspicious loci	9805	91	0	0	1	0.488468	0.488468	TRUE	TRUE	chr20:41168825:T:C
GCST004622	chr20:53113491-54113491	Non-suspicious loci	12154	2	0	0	0	0.976277	NA	FALSE	FALSE
GCST004622	chr20:56669375-57669375	Non-suspicious loci	13321	0	0	0	0	0.998031	NA	FALSE	FALSE
GCST004622	chr20:58519629-59519629	Non-suspicious loci	11546	3	0	0	2	0.620288	0.195632	TRUE	TRUE	chr20:59022915:A:C,chr20:59022916:G:C
GCST004622	chr21:28466798-29466798	Non-suspicious loci	9372	158	0	0	2	0.153643	0.153643	TRUE	TRUE	chr21:28966798:C:A,chr21:28966912:T:C
GCST004622	chr22:21097964-22097964	NA	5850	100	0	0	1	0.0723944	0.000797879	FALSE	FALSE	chr22:21628603:C:T
GCST004622	chr22:28737245-29737245	Non-suspicious loci	10166	27	0	0	0	0.144675	NA	FALSE	FALSE
GCST004622	chr22:30831344-31831344	Non-suspicious loci	8992	32	0	0	0	0.407827	NA	FALSE	FALSE
GCST004622	chr22:36574001-37574001	Non-suspicious loci	12503	7	0	0	1	0.332192	0.0168112	FALSE	TRUE	chr22:37066896:A:G
GCST004622	chr22:39688958-40688958	NA	7930	71	4	0.056338	2	0.093854	0.0725804	TRUE	TRUE	chr22:40277995:C:T,chr22:40301172:TGCA:T
GCST004622	chr22:50032837-50818468	Non-suspicious loci	9940	12	0	0	1	0.918605	0.00817418	FALSE	TRUE	chr22:50524353:C:G
GCST004623	chr1:7944361-9795413	Non-suspicious loci	19928	107	0	0	0	0.218412	NA	FALSE	FALSE
GCST004623	chr1:11615601-12615601	Non-suspicious loci	10769	1	0	0	1	0.999185	0.999185	TRUE	TRUE	chr1:12115601:G:A
GCST004623	chr1:26361865-27361865	NA	8361	63	0	0	0	0.0606954	NA	FALSE	FALSE
GCST004623	chr1:35978315-36978315	Non-suspicious loci	9459	5	0	0	0	0.649214	NA	FALSE	FALSE
GCST004623	chr1:41405743-42405743	Non-suspicious loci	9976	16	0	0	0	0.615471	NA	FALSE	FALSE
GCST004623	chr1:64457764-65457764	Non-suspicious loci	9335	45	0	0	0	0.906525	NA	FALSE	FALSE
GCST004623	chr1:91020925-92020925	Non-suspicious loci	11262	44	0	0	0	0.165476	NA	FALSE	FALSE
GCST004623	chr1:92772958-93772958	NA	8527	176	2	0.0113636	3	0.0215261	0.0189909	TRUE	TRUE	chr1:93115467:T:C,chr1:93154836:G:A,chr1:93339644:T:G
GCST004623	chr1:100678281-101678281	Non-suspicious loci	11209	3	0	0	0	0.101379	NA	FALSE	FALSE
GCST004623	chr1:150123061-151123061	Non-suspicious loci	9004	19	0	0	0	0.287421	NA	FALSE	FALSE
GCST004623	chr1:198543349-199543349	Non-suspicious loci	10741	11	0	0	0	0.761991	NA	FALSE	FALSE
GCST004623	chr1:235439586-236439586	Suspicious loci	11203	15	1	0.0666667	0	0.18687	NA	FALSE	FALSE
GCST004623	chr2:7802417-8802417	Non-suspicious loci	10905	28	0	0	0	0.146336	NA	FALSE	FALSE
GCST004623	chr2:27965464-28965464	Non-suspicious loci	10038	13	0	0	0	0.232205	NA	FALSE	FALSE
GCST004623	chr2:42724818-43724818	Non-suspicious loci	13144	187	0	0	2	0.118904	0.118904	TRUE	TRUE	chr2:43224818:G:A,chr2:43505684:T:C
GCST004623	chr2:94891381-98274654	Non-suspicious loci	17111	54	0	0	0	0.12329	NA	FALSE	FALSE
GCST004623	chr2:101852407-102852407	Suspicious loci	10414	21	19	0.904762	0	0.996409	NA	FALSE	FALSE
GCST004623	chr2:110642983-112144640	Non-suspicious loci	13431	30	0	0	0	0.204504	NA	FALSE	FALSE
GCST004623	chr2:147430355-148430355	NA	9257	2	0	0	0	0.0610712	NA	FALSE	FALSE
GCST004623	chr2:159311233-160311233	Non-suspicious loci	10365	9	0	0	0	0.293365	NA	FALSE	FALSE
GCST004623	chr2:190491700-191491700	Non-suspicious loci	9272	21	0	0	0	0.45992	NA	FALSE	FALSE
GCST004623	chr2:210178331-211178331	Non-suspicious loci	10486	2	0	0	1	0.705924	0.227483	TRUE	TRUE	chr2:210675783:C:A
GCST004623	chr2:212461427-213461427	Non-suspicious loci	11025	10	0	0	0	0.220808	NA	FALSE	FALSE
GCST004623	chr2:229757342-230757342	Non-suspicious loci	11478	47	0	0	0	0.121383	NA	FALSE	FALSE
GCST004623	chr2:232705886-233705886	Suspicious loci	11222	8	1	0.125	1	0.410629	0.0721002	TRUE	TRUE	chr2:233204655:C:T
GCST004623	chr2:240749816-242193529	Non-suspicious loci	17840	11	0	0	1	0.56076	4.12466e-05	FALSE	FALSE	chr2:241751260:G:A
GCST004623	chr3:2602835-3602835	Non-suspicious loci	14087	2	0	0	0	0.490796	NA	FALSE	FALSE
GCST004623	chr3:9686296-10686296	Non-suspicious loci	11847	3	0	0	0	0.524266	NA	FALSE	FALSE
GCST004623	chr3:11793492-12793492	Non-suspicious loci	10173	3	0	0	0	0.123365	NA	FALSE	FALSE
GCST004623	chr3:16367007-17367007	Non-suspicious loci	11309	21	0	0	0	0.296142	NA	FALSE	FALSE
GCST004623	chr3:32505791-33505791	Non-suspicious loci	11294	6	0	0	0	0.58588	NA	FALSE	FALSE
GCST004623	chr3:42364624-43364624	Non-suspicious loci	10804	1	0	0	1	0.999934	0.999934	TRUE	TRUE	chr3:42864624:T:C
GCST004623	chr3:45631580-46631580	NA	10963	240	0	0	4	0.013201	0.013201	TRUE	TRUE	chr3:45966331:G:T,chr3:45966333:T:C,chr3:45967995:G:A,chr3:46131580:G:C
GCST004623	chr3:48826707-49826707	NA	5174	16	0	0	0	0.0843749	NA	FALSE	FALSE
GCST004623	chr3:49883650-51672300	Non-suspicious loci	11763	14	0	0	0	0.22082	NA	FALSE	FALSE
GCST004623	chr3:101048541-102048541	NA	9851	81	0	0	1	0.069665	0.00783564	TRUE	TRUE	chr3:101347873:T:A
GCST004623	chr3:111855300-113368645	Non-suspicious loci	16639	14	0	0	1	0.278265	0.130274	TRUE	TRUE	chr3:112340921:C:G
GCST004623	chr3:127558750-130454236	Suspicious loci	28381	34	1	0.0294118	0	0.708288	NA	FALSE	FALSE
GCST004623	chr3:169269713-170269713	NA	9912	51	0	0	3	0.0811152	0.068715	TRUE	TRUE	chr3:169768356:A:G,chr3:169796797:A:T,chr3:169800667:T:C
GCST004623	chr3:188228875-189228875	NA	10313	73	0	0	0	0.0856113	NA	FALSE	FALSE
GCST004623	chr3:194182849-195182849	Non-suspicious loci	13700	12	0	0	0	0.314272	NA	FALSE	FALSE
GCST004623	chr4:38163521-39163521	NA	11155	54	1	0.0185185	0	0.0934477	NA	FALSE	FALSE
GCST004623	chr4:73597332-74597332	Suspicious loci	9444	41	1	0.0243902	0	0.286048	NA	FALSE	FALSE
GCST004623	chr4:82136278-83136278	NA	10359	78	0	0	0	0.0527753	NA	FALSE	FALSE
GCST004623	chr4:102027974-103027974	Non-suspicious loci	10328	1	0	0	0	0.992097	NA	FALSE	FALSE
GCST004623	chr4:122172165-123172165	Non-suspicious loci	9567	18	0	0	0	0.137069	NA	FALSE	FALSE
GCST004623	chr5:792528-1792528	Non-suspicious loci	13273	4	0	0	0	0.185463	NA	FALSE	FALSE
GCST004623	chr5:35346713-36346713	Non-suspicious loci	9282	28	0	0	1	0.259597	1.47338e-06	FALSE	FALSE	chr5:35874473:C:T
GCST004623	chr5:98405524-99405524	NA	10513	253	1	0.00395257	1	0.0400321	0.00834761	TRUE	TRUE	chr5:98856460:AAGG:A
GCST004623	chr5:110590753-111590753	NA	10482	49	0	0	0	0.0784583	NA	FALSE	FALSE
GCST004623	chr5:130081377-133471882	Suspicious loci	30970	75	5	0.0666667	1	0.337679	5.40707e-09	FALSE	FALSE	chr5:132340627:C:T
GCST004623	chr5:141619476-142619476	NA	11304	85	1	0.0117647	0	0.0234755	NA	FALSE	FALSE
GCST004623	chr5:148320448-149320448	Suspicious loci	10400	30	3	0.1	1	0.786709	0.00430102	FALSE	TRUE	chr5:148826910:G:C
GCST004623	chr5:150576171-151576171	Non-suspicious loci	11803	15	0	0	0	0.358175	NA	FALSE	FALSE
GCST004623	chr6:0-876329	Non-suspicious loci	8416	0	0	0	0	0.909544	NA	FALSE	FALSE
GCST004623	chr6:34539859-36049613	Non-suspicious loci	15944	10	0	0	0	0.124743	NA	FALSE	FALSE
GCST004623	chr6:42048053-43048053	Non-suspicious loci	10105	57	0	0	0	0.388287	NA	FALSE	FALSE
GCST004623	chr6:86612109-88190794	Suspicious loci	16559	315	1	0.0031746	3	0.325308	0.00651712	TRUE	TRUE	chr6:87258847:A:G,chr6:87284297:A:G,chr6:87284854:G:A
GCST004623	chr6:89746690-90746690	NA	10496	78	1	0.0128205	0	0.0976463	NA	FALSE	FALSE
GCST004623	chr6:106625336-107625336	Non-suspicious loci	8867	12	0	0	0	0.654067	NA	FALSE	FALSE
GCST004623	chr6:116436036-117436036	NA	9968	126	3	0.0238095	1	0.0477436	1.23059e-05	FALSE	FALSE	chr6:116809541:G:A
GCST004623	chr6:134585045-135585045	Non-suspicious loci	10236	3	0	0	0	0.679898	NA	FALSE	FALSE
GCST004623	chr6:143566089-144566089	Non-suspicious loci	10921	5	0	0	0	0.511672	NA	FALSE	FALSE
GCST004623	chr7:2631386-3631386	Non-suspicious loci	17206	4	0	0	0	0.280927	NA	FALSE	FALSE
GCST004623	chr7:20037829-21037829	NA	11749	134	0	0	0	0.047597	NA	FALSE	FALSE
GCST004623	chr7:22246098-23246098	NA	11414	60	0	0	0	0.058642	NA	FALSE	FALSE
GCST004623	chr7:27737488-28737488	Non-suspicious loci	11428	13	0	0	0	0.986712	NA	FALSE	FALSE
GCST004623	chr7:36842861-37842861	Non-suspicious loci	10959	53	0	0	0	0.183464	NA	FALSE	FALSE
GCST004623	chr7:49744961-50744961	Non-suspicious loci	10877	2	0	0	0	0.244516	NA	FALSE	FALSE
GCST004623	chr7:75340133-76340133	Non-suspicious loci	9749	14	0	0	0	0.159226	NA	FALSE	FALSE
GCST004623	chr7:112642501-113642501	Non-suspicious loci	9774	11	0	0	0	0.491906	NA	FALSE	FALSE
GCST004623	chr7:130490466-131490466	Non-suspicious loci	9436	12	0	0	0	0.316383	NA	FALSE	FALSE
GCST004623	chr7:148672185-149672185	Suspicious loci	12087	193	5	0.0259067	0	0.258064	NA	FALSE	FALSE
GCST004623	chr8:22599490-23599490	Non-suspicious loci	13439	2	0	0	0	0.703291	NA	FALSE	FALSE
GCST004623	chr8:42663215-44351234	Non-suspicious loci	12378	16	0	0	0	0.279711	NA	FALSE	FALSE
GCST004623	chr8:45529371-48848110	Non-suspicious loci	18898	1	0	0	0	0.998353	NA	FALSE	FALSE
GCST004623	chr8:60238272-61238272	Non-suspicious loci	10908	4	0	0	0	0.361315	NA	FALSE	FALSE
GCST004623	chr8:127495166-128495166	Non-suspicious loci	12114	10	0	0	0	0.203513	NA	FALSE	FALSE
GCST004623	chr8:129095529-130095529	Non-suspicious loci	11449	33	0	0	0	0.165149	NA	FALSE	FALSE
GCST004623	chr8:143603704-144603704	Non-suspicious loci	10386	2	0	0	1	0.999718	0.999718	TRUE	TRUE	chr8:144103704:G:A
GCST004623	chr9:4538596-6693455	Non-suspicious loci	28079	23	0	0	0	0.915422	NA	FALSE	FALSE
GCST004623	chr9:83253745-84253745	Suspicious loci	10954	101	2	0.019802	3	0.102165	0.0043531	TRUE	TRUE	chr9:83889090:C:T,chr9:83980155:C:T,chr9:84002350:A:G
GCST004623	chr9:90686793-91686793	Suspicious loci	11210	73	1	0.0136986	0	0.167816	NA	FALSE	FALSE
GCST004623	chr9:110376095-111376095	Non-suspicious loci	11716	14	0	0	0	0.460771	NA	FALSE	FALSE
GCST004623	chr9:114428478-115428478	NA	11507	91	0	0	0	0.0802658	NA	FALSE	FALSE
GCST004623	chr9:132505082-133505082	Non-suspicious loci	12530	2	0	0	0	0.57839	NA	FALSE	FALSE
GCST004623	chr9:133543886-134543886	NA	13787	60	2	0.0333333	0	0.0991977	NA	FALSE	FALSE
GCST004623	chr10:423437-1423437	NA	12978	196	0	0	0	0.0508903	NA	FALSE	FALSE
GCST004623	chr10:8501441-9501441	Non-suspicious loci	11290	15	0	0	0	0.401625	NA	FALSE	FALSE
GCST004623	chr10:25947311-26947311	Non-suspicious loci	12435	59	0	0	0	0.162996	NA	FALSE	FALSE
GCST004623	chr10:62128871-63128871	NA	10388	34	1	0.0294118	0	0.0980455	NA	FALSE	FALSE
GCST004623	chr10:87439452-88439452	Non-suspicious loci	9870	22	0	0	0	0.138665	NA	FALSE	FALSE
GCST004623	chr10:92186284-93186284	Suspicious loci	8741	63	2	0.031746	0	0.109349	NA	FALSE	FALSE
GCST004623	chr11:0-827143	Non-suspicious loci	9238	9	0	0	0	0.488366	NA	FALSE	FALSE
GCST004623	chr11:65414494-66414494	Non-suspicious loci	8483	56	0	0	0	0.21373	NA	FALSE	FALSE
GCST004623	chr11:76082714-77082714	Non-suspicious loci	10862	21	0	0	0	0.270257	NA	FALSE	FALSE
GCST004623	chr11:116281635-117281635	Non-suspicious loci	11960	49	0	0	3	0.10748	0.0245818	TRUE	TRUE	chr11:116763146:G:A,chr11:116784884:G:A,chr11:116791691:G:C
GCST004623	chr11:125793717-126793717	NA	12924	71	0	0	0	0.0561776	NA	FALSE	FALSE
GCST004623	chr11:127816987-128816987	Non-suspicious loci	11774	25	0	0	0	0.304881	NA	FALSE	FALSE
GCST004623	chr12:432284-1432284	Non-suspicious loci	11092	12	0	0	0	0.336579	NA	FALSE	FALSE
GCST004623	chr12:55507301-56507301	Suspicious loci	9274	53	1	0.0188679	1	0.14648	0.0331763	TRUE	TRUE	chr12:56083910:A:T
GCST004623	chr12:56595926-57595926	Non-suspicious loci	7906	7	0	0	0	0.864803	NA	FALSE	FALSE
GCST004623	chr12:91625513-92625513	Non-suspicious loci	10560	25	0	0	0	0.86347	NA	FALSE	FALSE
GCST004623	chr12:110488811-113227442	Non-suspicious loci	22467	27	0	0	1	0.5717	0.368583	TRUE	TRUE	chr12:111446804:T:C
GCST004623	chr13:39281776-41273381	Non-suspicious loci	21227	35	0	0	0	0.102771	NA	FALSE	FALSE
GCST004623	chr13:98702870-99702870	Suspicious loci	10873	70	1	0.0142857	0	0.13813	NA	FALSE	FALSE
GCST004623	chr14:22620140-23620140	Non-suspicious loci	11114	6	0	0	0	0.999873	NA	FALSE	FALSE
GCST004623	chr14:34913286-35913286	Non-suspicious loci	10116	9	0	0	0	0.306853	NA	FALSE	FALSE
GCST004623	chr14:75009305-76009305	Non-suspicious loci	10064	20	0	0	0	0.922891	NA	FALSE	FALSE
GCST004623	chr14:93451185-94451185	Non-suspicious loci	11520	1	0	0	1	1	1	TRUE	TRUE	chr14:93951185:T:C
GCST004623	chr15:40990486-41990486	Non-suspicious loci	9212	11	0	0	0	0.250077	NA	FALSE	FALSE
GCST004623	chr15:66658877-67658877	NA	9974	21	0	0	0	0.0954994	NA	FALSE	FALSE
GCST004623	chr15:79466817-80466817	NA	12217	41	0	0	3	0.0925127	0.0364455	TRUE	TRUE	chr15:79970875:C:T,chr15:79971003:A:C,chr15:79971064:C:T
GCST004623	chr15:85253854-86253854	Suspicious loci	12492	145	1	0.00689655	2	0.14574	0.00146672	TRUE	TRUE	chr15:85579939:G:T,chr15:85735078:G:A
GCST004623	chr15:90138335-91138335	NA	12827	169	0	0	0	0.0759889	NA	FALSE	FALSE
GCST004623	chr16:2286026-3286026	Non-suspicious loci	12410	20	0	0	0	0.129264	NA	FALSE	FALSE
GCST004623	chr16:10636846-11636846	Non-suspicious loci	14478	56	0	0	0	0.433794	NA	FALSE	FALSE
GCST004623	chr16:29549923-30549923	Non-suspicious loci	4918	84	0	0	1	0.415057	0.00242656	FALSE	TRUE	chr16:30010081:C:T
GCST004623	chr16:48122152-49122152	NA	9020	294	1	0.00340136	0	0.0430844	NA	FALSE	FALSE
GCST004623	chr16:85485910-86485910	Non-suspicious loci	16399	12	0	0	0	0.229541	NA	FALSE	FALSE
GCST004623	chr16:87993103-88993103	Non-suspicious loci	16314	0	0	0	0	0.244024	NA	FALSE	FALSE
GCST004623	chr17:4132019-5132019	Non-suspicious loci	12784	3	0	0	1	0.960824	0.960824	TRUE	TRUE	chr17:4632019:G:A
GCST004623	chr17:39507772-41024681	Non-suspicious loci	14822	56	0	0	1	0.23538	0.00146175	FALSE	FALSE	chr17:39974934:C:A
GCST004623	chr17:45093700-47176279	Non-suspicious loci	15564	0	0	0	0	0.15105	NA	FALSE	FALSE
GCST004623	chr17:48891867-49891867	Non-suspicious loci	9817	13	0	0	0	0.100768	NA	FALSE	FALSE
GCST004623	chr17:67466422-68466422	NA	10463	308	11	0.0357143	1	0.0433502	6.87346e-08	FALSE	FALSE	chr17:67991933:T:C
GCST004623	chr18:12366437-13366437	Non-suspicious loci	11684	4	0	0	0	0.86612	NA	FALSE	FALSE
GCST004623	chr18:62753621-63753621	Non-suspicious loci	10605	1	0	0	0	1	NA	FALSE	FALSE
GCST004623	chr19:549306-1549306	Non-suspicious loci	14729	3	0	0	0	0.340842	NA	FALSE	FALSE
GCST004623	chr19:2679519-3679519	Non-suspicious loci	12909	1	0	0	1	0.999992	0.999992	TRUE	TRUE	chr19:3179519:C:T
GCST004623	chr19:15816300-16816300	Non-suspicious loci	11903	22	0	0	0	0.171508	NA	FALSE	FALSE
GCST004623	chr19:19178615-20178615	Non-suspicious loci	10677	25	0	0	0	0.347505	NA	FALSE	FALSE
GCST004623	chr19:32763642-33763642	Non-suspicious loci	12533	3	0	0	0	0.900145	NA	FALSE	FALSE
GCST004623	chr19:37909359-38909359	Non-suspicious loci	10585	2	0	0	0	0.714924	NA	FALSE	FALSE
GCST004623	chr19:39236723-40236723	NA	11397	80	0	0	3	0.0462734	0.0170732	TRUE	TRUE	chr19:39707284:T:C,chr19:39709274:C:G,chr19:39735006:G:A
GCST004623	chr19:43148948-44148948	Non-suspicious loci	12091	1	0	0	1	0.99592	0.99592	TRUE	TRUE	chr19:43648948:A:G
GCST004623	chr19:45298887-46298887	Non-suspicious loci	12138	35	0	0	0	0.125348	NA	FALSE	FALSE
GCST004623	chr19:48455005-49455005	Non-suspicious loci	12479	19	0	0	0	0.169955	NA	FALSE	FALSE
GCST004623	chr19:51297810-52297810	Non-suspicious loci	12836	5	0	0	0	0.546906	NA	FALSE	FALSE
GCST004623	chr21:32567583-33567583	Non-suspicious loci	10314	5	0	0	0	0.667062	NA	FALSE	FALSE
GCST004623	chr21:34517332-35517332	Non-suspicious loci	11502	17	0	0	0	0.193879	NA	FALSE	FALSE
GCST004623	chr22:30772264-31772264	NA	9104	117	2	0.017094	1	0.0441338	7.78013e-08	FALSE	FALSE	chr22:31602626:G:A
GCST004623	chr22:36362944-37362944	Non-suspicious loci	12752	2	0	0	0	0.78945	NA	FALSE	FALSE
GCST004623	chr22:40824724-41824724	NA	7824	538	1	0.00185874	1	0.06583	6.11448e-07	FALSE	FALSE	chr22:41743074:A:G
GCST004624	chr1:7924763-9795413	Non-suspicious loci	20113	107	0	0	0	0.133528	NA	FALSE	FALSE
GCST004624	chr1:11539288-12539288	Non-suspicious loci	10689	1	0	0	0	0.899029	NA	FALSE	FALSE
GCST004624	chr1:22438567-24014878	Suspicious loci	14984	18	1	0.0555556	1	0.169067	0.118579	TRUE	TRUE	chr1:23520972:C:A
GCST004624	chr1:41405743-42405743	Non-suspicious loci	9974	16	0	0	0	0.54424	NA	FALSE	FALSE
GCST004624	chr1:64526231-65526231	NA	9268	35	3	0.0857143	0	0.0628616	NA	FALSE	FALSE
GCST004624	chr1:86786317-87786317	Suspicious loci	11089	31	5	0.16129	0	0.225386	NA	FALSE	FALSE
GCST004624	chr1:91020925-92020925	Non-suspicious loci	11267	44	0	0	0	0.165698	NA	FALSE	FALSE
GCST004624	chr1:92619049-93619049	NA	8344	173	2	0.0115607	3	0.0448364	0.0334576	TRUE	TRUE	chr1:93115467:T:C,chr1:93154836:G:A,chr1:93339644:T:G
GCST004624	chr1:100362674-101362674	NA	10259	33	0	0	0	0.0525931	NA	FALSE	FALSE
GCST004624	chr1:149564026-151123061	Non-suspicious loci	10997	19	0	0	0	0.306287	NA	FALSE	FALSE
GCST004624	chr1:166736865-167736865	NA	11485	40	0	0	0	0.0755713	NA	FALSE	FALSE
GCST004624	chr1:172322372-173322372	Non-suspicious loci	9782	24	0	0	0	0.177755	NA	FALSE	FALSE
GCST004624	chr1:198543349-199543349	Non-suspicious loci	10748	11	0	0	0	0.798634	NA	FALSE	FALSE
GCST004624	chr1:220378224-221378224	Non-suspicious loci	10408	18	0	0	1	0.438177	0.107916	TRUE	TRUE	chr1:220884397:C:G
GCST004624	chr2:7798563-8798563	Non-suspicious loci	10908	12	0	0	0	0.377648	NA	FALSE	FALSE
GCST004624	chr2:27963094-28963094	NA	10030	23	0	0	0	0.0893044	NA	FALSE	FALSE
GCST004624	chr2:61041104-62041104	NA	10115	1	0	0	0	0.0818774	NA	FALSE	FALSE
GCST004624	chr2:64929835-65929835	Non-suspicious loci	11755	35	0	0	0	0.306206	NA	FALSE	FALSE
GCST004624	chr2:85073959-86073959	Non-suspicious loci	11273	24	0	0	1	0.419748	0.125962	TRUE	TRUE	chr2:85553413:C:T
GCST004624	chr2:95231593-98274654	NA	16379	40	0	0	0	0.093039	NA	FALSE	FALSE
GCST004624	chr2:101240764-102852407	Suspicious loci	16424	21	20	0.952381	0	0.867951	NA	FALSE	FALSE
GCST004624	chr2:110642983-112144640	Non-suspicious loci	13434	30	0	0	0	0.203085	NA	FALSE	FALSE
GCST004624	chr2:144142750-145142750	NA	8290	47	0	0	0	0.0597249	NA	FALSE	FALSE
GCST004624	chr2:147546018-148546018	NA	9265	290	1	0.00344828	1	0.0129897	0.00327907	TRUE	TRUE	chr2:147958859:T:C
GCST004624	chr2:190491700-191491700	Non-suspicious loci	9272	21	0	0	0	0.328104	NA	FALSE	FALSE
GCST004624	chr2:212462462-213462462	Non-suspicious loci	11039	10	0	0	0	0.289028	NA	FALSE	FALSE
GCST004624	chr2:229812485-230812485	Non-suspicious loci	11569	15	0	0	1	0.17288	0.0557645	TRUE	TRUE	chr2:230310834:T:C
GCST004624	chr2:232706983-233706983	Suspicious loci	11181	8	1	0.125	1	0.417605	0.0826851	TRUE	TRUE	chr2:233204655:C:T
GCST004624	chr2:240752274-242193529	Non-suspicious loci	17817	11	0	0	1	0.711564	7.99353e-05	FALSE	FALSE	chr2:241751260:G:A
GCST004624	chr3:2611510-3611510	Non-suspicious loci	14087	1	0	0	0	0.564267	NA	FALSE	FALSE
GCST004624	chr3:9686296-10686296	Non-suspicious loci	11853	3	0	0	0	0.499313	NA	FALSE	FALSE
GCST004624	chr3:11793492-12793492	Non-suspicious loci	10169	3	0	0	0	0.136653	NA	FALSE	FALSE
GCST004624	chr3:16367007-17367007	Non-suspicious loci	11310	21	0	0	0	0.341213	NA	FALSE	FALSE
GCST004624	chr3:32505791-33505791	Non-suspicious loci	11300	6	0	0	0	0.59865	NA	FALSE	FALSE
GCST004624	chr3:42364624-43364624	Non-suspicious loci	10807	1	0	0	1	0.999996	0.999996	TRUE	TRUE	chr3:42864624:T:C
GCST004624	chr3:45452114-46452114	NA	10988	39	0	0	1	0.0967395	0.00768884	TRUE	TRUE	chr3:45968372:C:G
GCST004624	chr3:48425418-49425418	NA	5176	173	1	0.00578035	3	0.0378945	0.00692306	TRUE	TRUE	chr3:49144452:A:G,chr3:49163194:A:G,chr3:49163259:T:A
GCST004624	chr3:49883650-52174128	Non-suspicious loci	15546	15	0	0	0	0.104643	NA	FALSE	FALSE
GCST004624	chr3:111852566-113467228	Non-suspicious loci	17760	40	0	0	0	0.283444	NA	FALSE	FALSE
GCST004624	chr3:128097592-129749198	Suspicious loci	15691	34	1	0.0294118	0	0.825107	NA	FALSE	FALSE
GCST004624	chr3:169269713-170269713	NA	9910	51	0	0	3	0.0680361	0.0653339	TRUE	TRUE	chr3:169768356:A:G,chr3:169796797:A:T,chr3:169800667:T:C
GCST004624	chr3:188230532-189230532	NA	10306	73	0	0	0	0.086418	NA	FALSE	FALSE
GCST004624	chr3:196322218-197322218	Non-suspicious loci	12811	7	0	0	0	0.219331	NA	FALSE	FALSE
GCST004624	chr4:38175441-39175441	Suspicious loci	11097	55	2	0.0363636	0	0.141985	NA	FALSE	FALSE
GCST004624	chr4:82126709-83126709	Non-suspicious loci	10355	110	0	0	0	0.10707	NA	FALSE	FALSE
GCST004624	chr4:102027974-103027974	Non-suspicious loci	10327	1	0	0	0	0.998816	NA	FALSE	FALSE
GCST004624	chr4:122178166-123178166	Non-suspicious loci	9594	18	0	0	0	0.148941	NA	FALSE	FALSE
GCST004624	chr5:10184830-11184830	Non-suspicious loci	11418	59	0	0	0	0.128119	NA	FALSE	FALSE
GCST004624	chr5:35344023-36344023	Non-suspicious loci	9272	28	0	0	1	0.302795	8.96568e-05	FALSE	FALSE	chr5:35874473:C:T
GCST004624	chr5:98308490-99308490	NA	10540	75	0	0	1	0.0770887	0.00563879	TRUE	TRUE	chr5:98856460:AAGG:A
GCST004624	chr5:110592097-111592097	Non-suspicious loci	10493	22	0	0	0	0.282662	NA	FALSE	FALSE
GCST004624	chr5:130081377-133471882	Non-suspicious loci	30973	75	0	0	1	0.781544	9.9463e-10	FALSE	FALSE	chr5:132340627:C:T
GCST004624	chr5:133615992-134615992	Non-suspicious loci	10597	2	0	0	1	0.59254	0.59254	TRUE	TRUE	chr5:134115992:C:A
GCST004624	chr5:141619476-142619476	NA	11297	85	1	0.0117647	0	0.0322383	NA	FALSE	FALSE
GCST004624	chr5:148320448-149320448	Suspicious loci	10411	30	3	0.1	1	0.371794	0.0196901	TRUE	TRUE	chr5:148826910:G:C
GCST004624	chr5:150581488-151581488	Non-suspicious loci	11793	15	0	0	0	0.181999	NA	FALSE	FALSE
GCST004624	chr6:0-876329	Non-suspicious loci	8420	0	0	0	0	0.974543	NA	FALSE	FALSE
GCST004624	chr6:34062454-35062454	NA	11917	106	1	0.00943396	1	0.0375442	0.000958464	FALSE	TRUE	chr6:34871867:G:A
GCST004624	chr6:41729969-42729969	Non-suspicious loci	10314	15	0	0	0	0.42911	NA	FALSE	FALSE
GCST004624	chr6:89746690-90746690	Suspicious loci	10497	78	1	0.0128205	0	0.111768	NA	FALSE	FALSE
GCST004624	chr6:106622949-107622949	Non-suspicious loci	8881	12	0	0	0	0.454819	NA	FALSE	FALSE
GCST004624	chr6:134585045-135585045	Non-suspicious loci	10239	3	0	0	0	0.914643	NA	FALSE	FALSE
GCST004624	chr6:152240240-153240240	Non-suspicious loci	10960	4	0	0	1	0.487586	0.429094	TRUE	TRUE	chr6:152721900:G:A
GCST004624	chr7:2631386-3631386	Non-suspicious loci	17222	4	0	0	0	0.697445	NA	FALSE	FALSE
GCST004624	chr7:7476971-8476971	NA	13356	77	1	0.012987	0	0.0381241	NA	FALSE	FALSE
GCST004624	chr7:20002242-21002242	Suspicious loci	11832	138	1	0.00724638	0	0.17257	NA	FALSE	FALSE
GCST004624	chr7:22244867-23244867	NA	11409	1	0	0	0	0.0867316	NA	FALSE	FALSE
GCST004624	chr7:36864044-37864044	NA	11069	53	0	0	0	0.0907699	NA	FALSE	FALSE
GCST004624	chr7:49876454-50876454	Non-suspicious loci	11107	2	0	0	0	0.510096	NA	FALSE	FALSE
GCST004624	chr7:75329844-76329844	Suspicious loci	9665	7	1	0.142857	0	0.398061	NA	FALSE	FALSE
GCST004624	chr7:92279056-93279056	Non-suspicious loci	8051	1	0	0	0	1	NA	FALSE	FALSE
GCST004624	chr7:112642501-113642501	Non-suspicious loci	9765	11	0	0	0	0.795959	NA	FALSE	FALSE
GCST004624	chr7:129523656-131490466	Non-suspicious loci	19838	12	0	0	0	0.399608	NA	FALSE	FALSE
GCST004624	chr7:148672185-149672185	Suspicious loci	12095	193	5	0.0259067	0	0.546089	NA	FALSE	FALSE
GCST004624	chr8:22599490-23599490	Non-suspicious loci	13432	2	0	0	0	0.930265	NA	FALSE	FALSE
GCST004624	chr8:43153773-44153773	Non-suspicious loci	8802	14	0	0	0	0.306357	NA	FALSE	FALSE
GCST004624	chr8:45595429-48239071	Non-suspicious loci	13980	1	0	0	0	0.995731	NA	FALSE	FALSE
GCST004624	chr8:60224328-61224328	Non-suspicious loci	10925	30	0	0	0	0.274884	NA	FALSE	FALSE
GCST004624	chr8:118463350-119463350	Non-suspicious loci	10772	17	0	0	0	0.147397	NA	FALSE	FALSE
GCST004624	chr8:127492729-128492729	Non-suspicious loci	12123	10	0	0	0	0.225666	NA	FALSE	FALSE
GCST004624	chr8:129092026-130092026	Non-suspicious loci	11444	17	0	0	0	0.651976	NA	FALSE	FALSE
GCST004624	chr8:143603704-144603704	Non-suspicious loci	10386	2	0	0	1	0.999059	0.999059	TRUE	TRUE	chr8:144103704:G:A
GCST004624	chr9:4575628-7330796	Non-suspicious loci	37593	23	0	0	0	0.921477	NA	FALSE	FALSE
GCST004624	chr9:90834470-91834470	Non-suspicious loci	11129	0	0	0	0	0.244405	NA	FALSE	FALSE
GCST004624	chr9:110374513-111374513	Non-suspicious loci	11733	8	0	0	0	0.491409	NA	FALSE	FALSE
GCST004624	chr9:114431904-115431904	NA	11487	91	0	0	0	0.0751089	NA	FALSE	FALSE
GCST004624	chr9:132489126-133489126	Non-suspicious loci	12506	2	0	0	0	1	NA	FALSE	FALSE
GCST004624	chr9:133537707-134537707	Non-suspicious loci	13813	0	0	0	0	0.125376	NA	FALSE	FALSE
GCST004624	chr9:135932610-136932610	Suspicious loci	13322	60	2	0.0333333	2	0.153128	0.0129886	TRUE	TRUE	chr9:136474501:G:A,chr9:136484462:T:C
GCST004624	chr10:413171-1413171	NA	12998	197	0	0	0	0.0620957	NA	FALSE	FALSE
GCST004624	chr10:8501441-9501441	Non-suspicious loci	11290	15	0	0	0	0.391705	NA	FALSE	FALSE
GCST004624	chr10:25947311-26947311	Non-suspicious loci	12451	59	0	0	0	0.239801	NA	FALSE	FALSE
GCST004624	chr10:27991444-28991444	Non-suspicious loci	11696	105	0	0	0	0.290728	NA	FALSE	FALSE
GCST004624	chr10:62128871-63128871	Suspicious loci	10391	34	1	0.0294118	0	0.10277	NA	FALSE	FALSE
GCST004624	chr10:87395485-88395485	Non-suspicious loci	9739	13	0	0	0	0.181307	NA	FALSE	FALSE
GCST004624	chr10:88482198-89482198	Non-suspicious loci	10979	30	0	0	0	0.116454	NA	FALSE	FALSE
GCST004624	chr10:92193718-93193718	Suspicious loci	8774	64	2	0.03125	0	0.106665	NA	FALSE	FALSE
GCST004624	chr10:102100127-103100127	Suspicious loci	8006	26	1	0.0384615	0	0.296517	NA	FALSE	FALSE
GCST004624	chr11:0-809127	Non-suspicious loci	9032	4	0	0	2	0.578658	0.578658	TRUE	TRUE	chr11:308314:T:C,chr11:309127:A:G
GCST004624	chr11:1801968-2801968	Non-suspicious loci	13515	20	0	0	0	0.238384	NA	FALSE	FALSE
GCST004624	chr11:56892301-57892301	Non-suspicious loci	8513	20	0	0	0	0.16492	NA	FALSE	FALSE
GCST004624	chr11:61303876-62303876	Non-suspicious loci	10245	58	0	0	0	0.158063	NA	FALSE	FALSE
GCST004624	chr11:65397785-66397785	Non-suspicious loci	8497	56	0	0	0	0.241643	NA	FALSE	FALSE
GCST004624	chr11:76082714-77082714	Non-suspicious loci	10860	21	0	0	0	0.244085	NA	FALSE	FALSE
GCST004624	chr11:107794680-108794680	NA	9354	283	4	0.0141343	1	0.0160723	0.00451229	TRUE	TRUE	chr11:108173261:C:T
GCST004624	chr11:116252497-117252497	Non-suspicious loci	11998	4	0	0	0	0.195233	NA	FALSE	FALSE
GCST004624	chr11:127846797-128846797	Non-suspicious loci	11740	4	0	0	0	0.450512	NA	FALSE	FALSE
GCST004624	chr12:371759-1371759	Non-suspicious loci	11022	12	0	0	0	0.296951	NA	FALSE	FALSE
GCST004624	chr12:3709557-4709557	Non-suspicious loci	11345	2	0	0	0	0.991398	NA	FALSE	FALSE
GCST004624	chr12:53832691-54832691	Non-suspicious loci	9662	3	0	0	0	0.239738	NA	FALSE	FALSE
GCST004624	chr12:55556091-56556091	NA	9032	39	1	0.025641	1	0.0458902	0.0149957	TRUE	TRUE	chr12:56083910:A:T
GCST004624	chr12:56595926-57595926	Non-suspicious loci	7897	7	0	0	0	0.771692	NA	FALSE	FALSE
GCST004624	chr12:91625513-92625513	Non-suspicious loci	10558	25	0	0	0	0.562127	NA	FALSE	FALSE
GCST004624	chr12:108835170-113227442	Non-suspicious loci	39146	27	0	0	1	0.509298	0.474423	TRUE	TRUE	chr12:111446804:T:C
GCST004624	chr12:120420823-121420823	Non-suspicious loci	11133	25	0	0	0	0.204557	NA	FALSE	FALSE
GCST004624	chr13:39281776-41150150	NA	20041	203	2	0.00985222	0	0.0217705	NA	FALSE	FALSE
GCST004624	chr13:98702870-99702870	Suspicious loci	10877	70	1	0.0142857	0	0.164747	NA	FALSE	FALSE
GCST004624	chr14:22620140-23620140	Non-suspicious loci	11112	6	0	0	0	0.999092	NA	FALSE	FALSE
GCST004624	chr14:24469044-25469044	Non-suspicious loci	12194	13	0	0	0	0.24029	NA	FALSE	FALSE
GCST004624	chr14:34912760-35912760	Non-suspicious loci	10128	9	0	0	0	0.44449	NA	FALSE	FALSE
GCST004624	chr14:73279024-74279024	Non-suspicious loci	10049	11	0	0	0	0.373094	NA	FALSE	FALSE
GCST004624	chr14:75009305-76009305	Non-suspicious loci	10064	20	0	0	0	0.880736	NA	FALSE	FALSE
GCST004624	chr14:84197447-85197447	Non-suspicious loci	10393	11	0	0	0	0.509423	NA	FALSE	FALSE
GCST004624	chr14:92144775-93144775	Suspicious loci	12169	32	1	0.03125	1	0.103906	0.00461721	FALSE	FALSE	chr14:92651884:C:T
GCST004624	chr14:93451185-94451185	Non-suspicious loci	11521	1	0	0	1	1	1	TRUE	TRUE	chr14:93951185:T:C
GCST004624	chr15:66657322-67657322	Non-suspicious loci	9983	21	0	0	0	0.127666	NA	FALSE	FALSE
GCST004624	chr15:79467672-80467672	NA	12215	42	0	0	3	0.0777609	0.0385812	TRUE	TRUE	chr15:79970875:C:T,chr15:79971003:A:C,chr15:79971064:C:T
GCST004624	chr15:90158042-91158042	Non-suspicious loci	12806	21	0	0	0	0.194326	NA	FALSE	FALSE
GCST004624	chr16:2286026-3286026	Non-suspicious loci	12415	20	0	0	0	0.147871	NA	FALSE	FALSE
GCST004624	chr16:10616590-11616590	Non-suspicious loci	14584	110	0	0	0	0.427317	NA	FALSE	FALSE
GCST004624	chr16:26832642-27832642	Non-suspicious loci	11533	39	0	0	0	0.210429	NA	FALSE	FALSE
GCST004624	chr16:29591839-31112658	Non-suspicious loci	8076	43	0	0	0	0.316004	NA	FALSE	FALSE
GCST004624	chr16:48119071-49119071	NA	8986	295	1	0.00338983	0	0.0225963	NA	FALSE	FALSE
GCST004624	chr16:67760897-68760897	Non-suspicious loci	8657	29	0	0	0	0.253111	NA	FALSE	FALSE
GCST004624	chr16:79116159-80116159	Non-suspicious loci	16653	7	0	0	0	0.306843	NA	FALSE	FALSE
GCST004624	chr16:85485910-86485910	Non-suspicious loci	16398	12	0	0	0	0.214506	NA	FALSE	FALSE
GCST004624	chr16:87990472-88990472	Non-suspicious loci	16296	21	0	0	0	0.332805	NA	FALSE	FALSE
GCST004624	chr17:4132019-5132019	Non-suspicious loci	12779	3	0	0	1	0.920641	0.920641	TRUE	TRUE	chr17:4632019:G:A
GCST004624	chr17:7339283-8339283	Non-suspicious loci	10451	1	0	0	0	1	NA	FALSE	FALSE
GCST004624	chr17:39487279-41108272	NA	16259	82	2	0.0243902	0	0.0741571	NA	FALSE	FALSE
GCST004624	chr17:43263481-44263481	Non-suspicious loci	8956	5	0	0	1	0.40706	0.040128	FALSE	TRUE	chr17:43848758:C:T
GCST004624	chr17:45093700-47176279	Non-suspicious loci	15564	0	0	0	0	0.131833	NA	FALSE	FALSE
GCST004624	chr17:48888381-49888381	Non-suspicious loci	9803	14	0	0	0	0.245613	NA	FALSE	FALSE
GCST004624	chr17:59414014-60414014	Suspicious loci	7007	20	1	0.05	0	0.100524	NA	FALSE	FALSE
GCST004624	chr17:67384421-68384421	NA	10610	250	1	0.004	1	0.0749833	7.1241e-10	FALSE	FALSE	chr17:67991933:T:C
GCST004624	chr17:75305073-76305073	Non-suspicious loci	11295	49	0	0	1	0.38175	0.0129579	TRUE	TRUE	chr17:75831124:T:C
GCST004624	chr18:12366437-13366437	Non-suspicious loci	11689	4	0	0	0	0.755655	NA	FALSE	FALSE
GCST004624	chr18:62753621-63753621	Non-suspicious loci	10599	1	0	0	0	1	NA	FALSE	FALSE
GCST004624	chr19:579960-1579960	Non-suspicious loci	14554	7	0	0	1	0.520954	0.520954	TRUE	TRUE	chr19:1079960:G:A
GCST004624	chr19:2679519-3679519	Non-suspicious loci	12911	1	0	0	1	0.999994	0.999994	TRUE	TRUE	chr19:3179519:C:T
GCST004624	chr19:15819338-16819338	Suspicious loci	11887	26	1	0.0384615	0	0.280621	NA	FALSE	FALSE
GCST004624	chr19:19089154-20089154	NA	10594	17	0	0	0	0.082906	NA	FALSE	FALSE
GCST004624	chr19:32763642-33763642	Non-suspicious loci	12524	3	0	0	0	0.999075	NA	FALSE	FALSE
GCST004624	chr19:37909359-38909359	Non-suspicious loci	10589	2	0	0	0	0.630578	NA	FALSE	FALSE
GCST004624	chr19:39211776-40211776	NA	11422	80	0	0	3	0.0535695	0.0174566	TRUE	TRUE	chr19:39707284:T:C,chr19:39709274:C:G,chr19:39735006:G:A
GCST004624	chr19:44738075-46364964	NA	19373	34	0	0	1	0.0614829	0.0288115	TRUE	TRUE	chr19:45238753:C:G
GCST004624	chr19:48455005-49455005	Non-suspicious loci	12482	19	0	0	0	0.11266	NA	FALSE	FALSE
GCST004624	chr20:51027123-52027123	Non-suspicious loci	12628	17	0	0	0	0.176853	NA	FALSE	FALSE
GCST004624	chr21:32560486-33560486	Non-suspicious loci	10343	11	0	0	0	0.162256	NA	FALSE	FALSE
GCST004624	chr21:34526289-35526289	Non-suspicious loci	11496	17	0	0	0	0.304359	NA	FALSE	FALSE
GCST004624	chr21:36941870-37941870	NA	11558	115	0	0	0	0.017303	NA	FALSE	FALSE
GCST004624	chr21:37982555-38982555	Non-suspicious loci	11257	6	0	0	0	0.229004	NA	FALSE	FALSE
GCST004624	chr21:43740952-44740952	Non-suspicious loci	14151	2	0	0	0	0.264376	NA	FALSE	FALSE
GCST004624	chr22:23725858-24725858	Non-suspicious loci	10952	5	0	0	1	0.322706	0.203174	TRUE	TRUE	chr22:24226680:T:C
GCST004624	chr22:30772264-31772264	NA	9101	117	1	0.00854701	1	0.0353236	5.40783e-05	FALSE	FALSE	chr22:31602626:G:A
GCST004624	chr22:36362461-37362461	Non-suspicious loci	12753	2	0	0	0	0.937443	NA	FALSE	FALSE
GCST004624	chr22:40508935-42039281	NA	12285	73	1	0.0136986	1	0.0779968	1.42692e-07	FALSE	FALSE	chr22:40844831:G:A
GCST004624	chr22:42653646-43653646	Non-suspicious loci	13010	20	0	0	0	0.267429	NA	FALSE	FALSE
GCST004625	chr1:9150817-10150817	NA	10933	20	0	0	0	0.0775536	NA	FALSE	FALSE
GCST004625	chr1:10164179-11164179	Non-suspicious loci	10508	6	0	0	0	0.12275	NA	FALSE	FALSE
GCST004625	chr1:25827481-26827481	Non-suspicious loci	9262	8	0	0	2	0.785159	0.00149522	TRUE	TRUE	chr1:26367754:T:C,chr1:26372666:T:C
GCST004625	chr1:42456285-43456285	NA	9918	31	0	0	0	0.0666949	NA	FALSE	FALSE
GCST004625	chr1:52250273-53250273	NA	9787	181	0	0	0	0.0293068	NA	FALSE	FALSE
GCST004625	chr1:55670733-56670733	NA	10563	61	0	0	0	0.0934664	NA	FALSE	FALSE
GCST004625	chr1:61143830-62143830	Non-suspicious loci	11269	44	0	0	0	0.357862	NA	FALSE	FALSE
GCST004625	chr1:90710449-94046031	Non-suspicious loci	32299	5	0	0	0	1	NA	FALSE	FALSE
GCST004625	chr1:100140978-101140978	NA	9571	212	2	0.00943396	1	0.0323162	0.0185304	TRUE	TRUE	chr1:100628827:C:G
GCST004625	chr1:109428142-110428142	Non-suspicious loci	10240	2	0	0	0	0.999999	NA	FALSE	FALSE
GCST004625	chr1:117119797-118119797	NA	9657	54	2	0.037037	0	0.0966847	NA	FALSE	FALSE
GCST004625	chr1:149536848-151706015	Non-suspicious loci	15971	19	0	0	0	0.502104	NA	FALSE	FALSE
GCST004625	chr1:158112762-159705564	Non-suspicious loci	19421	2	0	0	1	0.99982	0.99982	TRUE	TRUE	chr1:159205564:G:A
GCST004625	chr1:161749949-162749949	Non-suspicious loci	10366	7	0	0	0	0.22986	NA	FALSE	FALSE
GCST004625	chr1:180436558-181436558	Non-suspicious loci	11144	2	0	0	0	0.763231	NA	FALSE	FALSE
GCST004625	chr1:184922035-185922035	Non-suspicious loci	10473	13	0	0	0	0.133287	NA	FALSE	FALSE
GCST004625	chr1:205298757-206298757	Suspicious loci	8881	42	1	0.0238095	1	0.176866	4.48512e-08	FALSE	FALSE	chr1:205832744:A:G
GCST004625	chr1:211939378-212939378	NA	10849	18	0	0	0	0.0945574	NA	FALSE	FALSE
GCST004625	chr1:225206357-226206357	NA	10450	56	0	0	1	0.0850417	0.0309474	TRUE	TRUE	chr1:225700252:C:T
GCST004625	chr1:234273551-235273551	Non-suspicious loci	11101	6	0	0	0	0.606885	NA	FALSE	FALSE
GCST004625	chr1:235441681-236441681	Suspicious loci	11178	15	1	0.0666667	0	0.360645	NA	FALSE	FALSE
GCST004625	chr1:243824625-244824625	NA	10504	25	1	0.04	0	0.0827885	NA	FALSE	FALSE
GCST004625	chr2:42624883-43624883	Suspicious loci	12854	76	5	0.0657895	0	0.535104	NA	FALSE	FALSE
GCST004625	chr2:64938139-65938139	Non-suspicious loci	11770	33	0	0	0	0.487048	NA	FALSE	FALSE
GCST004625	chr2:68313372-69313372	Non-suspicious loci	10789	1	0	0	1	0.869175	0.869175	TRUE	TRUE	chr2:68813372:G:A
GCST004625	chr2:101021722-102021722	NA	9930	58	1	0.0172414	0	0.0657656	NA	FALSE	FALSE
GCST004625	chr2:109714084-111494574	Non-suspicious loci	9191	1	0	0	0	1	NA	FALSE	FALSE
GCST004625	chr2:134545855-135545855	Non-suspicious loci	5474	3	0	0	0	0.738956	NA	FALSE	FALSE
GCST004625	chr2:135631638-136631638	Non-suspicious loci	7538	52	0	0	0	0.210745	NA	FALSE	FALSE
GCST004625	chr2:159130756-160130756	NA	10700	228	3	0.0131579	0	0.0188013	NA	FALSE	FALSE
GCST004625	chr2:168364871-169364871	Non-suspicious loci	10950	9	0	0	0	0.386426	NA	FALSE	FALSE
GCST004625	chr2:180424918-182695232	Suspicious loci	22905	14	3	0.214286	0	0.423675	NA	FALSE	FALSE
GCST004625	chr2:217823178-219687607	Non-suspicious loci	17416	155	0	0	2	0.295002	0.00319837	TRUE	TRUE	chr2:218238857:A:G,chr2:218282080:G:A
GCST004625	chr2:224388822-225388822	NA	10798	27	0	0	0	0.0791792	NA	FALSE	FALSE
GCST004625	chr2:225926699-226926699	Non-suspicious loci	10642	13	0	0	0	0.170421	NA	FALSE	FALSE
GCST004625	chr2:240128909-241128909	Non-suspicious loci	14495	3	0	0	1	0.584021	0.406369	TRUE	TRUE	chr2:240630275:C:T
GCST004625	chr3:11726280-12726280	Non-suspicious loci	10085	26	0	0	0	0.196194	NA	FALSE	FALSE
GCST004625	chr3:23806309-24806309	Non-suspicious loci	12069	9	0	0	0	0.359863	NA	FALSE	FALSE
GCST004625	chr3:38765671-39765671	Non-suspicious loci	10686	2	0	0	1	0.997339	0.997339	TRUE	TRUE	chr3:39265671:G:A
GCST004625	chr3:42364624-43364624	Non-suspicious loci	10810	1	0	0	1	1	1	TRUE	TRUE	chr3:42864624:T:C
GCST004625	chr3:45756882-47546347	NA	16524	344	34	0.0988372	1	0.0526968	2.06831e-15	FALSE	FALSE	chr3:46408806:A:G
GCST004625	chr3:71264068-72264068	Suspicious loci	11418	19	1	0.0526316	0	0.175628	NA	FALSE	FALSE
GCST004625	chr3:122886272-123886272	Non-suspicious loci	10018	44	0	0	0	0.338181	NA	FALSE	FALSE
GCST004625	chr3:126051892-127051892	NA	11674	59	1	0.0169492	2	0.0940144	0.0289814	TRUE	TRUE	chr3:126542364:C:T,chr3:126542502:G:A
GCST004625	chr3:127519461-130380362	Suspicious loci	28035	33	2	0.0606061	0	0.382952	NA	FALSE	FALSE
GCST004625	chr3:140984141-141984141	Non-suspicious loci	10603	0	0	0	0	0.917267	NA	FALSE	FALSE
GCST004625	chr3:196278031-197278031	Non-suspicious loci	12722	10	0	0	0	0.32037	NA	FALSE	FALSE
GCST004625	chr4:6543343-7543343	Non-suspicious loci	15084	6	0	0	1	0.658061	0.0128122	FALSE	TRUE	chr4:7042653:C:T
GCST004625	chr4:54134942-55134942	NA	11651	77	0	0	0	0.0723283	NA	FALSE	FALSE
GCST004625	chr4:82124823-83738066	NA	16873	110	0	0	0	0.0831768	NA	FALSE	FALSE
GCST004625	chr4:104443372-105443372	Non-suspicious loci	9666	5	0	0	0	0.714277	NA	FALSE	FALSE
GCST004625	chr4:143637143-145268850	NA	15419	91	2	0.021978	3	0.064821	7.55875e-06	FALSE	FALSE	chr4:144120554:C:A,chr4:144120555:T:C,chr4:144120567:A:G
GCST004625	chr5:55658115-56658115	Non-suspicious loci	11713	4	0	0	0	0.374564	NA	FALSE	FALSE
GCST004625	chr5:71966717-72966717	NA	8401	1	0	0	0	0.0834715	NA	FALSE	FALSE
GCST004625	chr5:131829473-132829473	Non-suspicious loci	8702	45	0	0	1	0.480411	5.48745e-05	FALSE	FALSE	chr5:132340627:C:T
GCST004625	chr5:149619308-150619308	Non-suspicious loci	11065	11	0	0	0	0.775816	NA	FALSE	FALSE
GCST004625	chr5:150687456-151687456	Non-suspicious loci	11880	3	0	0	1	0.772582	0.772582	TRUE	TRUE	chr5:151187456:A:G
GCST004625	chr5:173280350-174280350	Non-suspicious loci	12480	5	0	0	0	0.448411	NA	FALSE	FALSE
GCST004625	chr6:6644958-7644958	Non-suspicious loci	13500	26	0	0	0	0.329073	NA	FALSE	FALSE
GCST004625	chr6:10035358-11035358	Non-suspicious loci	13092	21	0	0	0	0.250845	NA	FALSE	FALSE
GCST004625	chr6:16257881-17257881	Non-suspicious loci	11432	42	0	0	0	0.286475	NA	FALSE	FALSE
GCST004625	chr6:21843363-22843363	Non-suspicious loci	12057	4	0	0	0	0.643937	NA	FALSE	FALSE
GCST004625	chr6:40700025-42510871	Non-suspicious loci	21776	22	0	0	0	0.966839	NA	FALSE	FALSE
GCST004625	chr6:44128384-45128384	Non-suspicious loci	11184	21	0	0	0	0.769325	NA	FALSE	FALSE
GCST004625	chr6:46425618-47425618	Non-suspicious loci	10752	13	0	0	0	0.290323	NA	FALSE	FALSE
GCST004625	chr6:81253760-82253760	Non-suspicious loci	10487	4	0	0	0	0.929659	NA	FALSE	FALSE
GCST004625	chr6:106620531-107620531	Non-suspicious loci	8878	18	0	0	0	0.149711	NA	FALSE	FALSE
GCST004625	chr6:113027622-114027622	Non-suspicious loci	10049	42	0	0	0	0.106814	NA	FALSE	FALSE
GCST004625	chr6:134597778-136105725	Suspicious loci	15475	28	6	0.214286	0	0.217132	NA	FALSE	FALSE
GCST004625	chr6:143564640-144564640	Non-suspicious loci	10920	5	0	0	0	0.999152	NA	FALSE	FALSE
GCST004625	chr6:156117565-157117565	Non-suspicious loci	11138	1	0	0	0	0.98896	NA	FALSE	FALSE
GCST004625	chr6:169671726-170671726	Non-suspicious loci	9285	3	0	0	0	0.677912	NA	FALSE	FALSE
GCST004625	chr7:2331404-3331404	Non-suspicious loci	16505	1	0	0	0	0.169171	NA	FALSE	FALSE
GCST004625	chr7:5111768-6962736	Suspicious loci	25693	14	1	0.0714286	0	0.852461	NA	FALSE	FALSE
GCST004625	chr7:26652185-27652185	Non-suspicious loci	10405	8	0	0	0	0.482881	NA	FALSE	FALSE
GCST004625	chr7:27767686-28767686	Non-suspicious loci	11358	13	0	0	0	0.255917	NA	FALSE	FALSE
GCST004625	chr7:49299869-50830658	Non-suspicious loci	17665	5	0	0	0	0.999956	NA	FALSE	FALSE
GCST004625	chr7:92279056-93279056	Non-suspicious loci	8054	1	0	0	0	1	NA	FALSE	FALSE
GCST004625	chr7:137696944-138696944	Non-suspicious loci	10779	9	0	0	0	0.562614	NA	FALSE	FALSE
GCST004625	chr8:6523403-7523403	Non-suspicious loci	13780	3	0	0	0	0.986639	NA	FALSE	FALSE
GCST004625	chr8:8547129-12479005	NA	55119	104	0	0	0	0.0523385	NA	FALSE	FALSE
GCST004625	chr8:43214110-44214110	NA	8414	261	0	0	0	0.0226074	NA	FALSE	FALSE
GCST004625	chr8:47239071-48239071	Non-suspicious loci	6425	1	0	0	0	0.99842	NA	FALSE	FALSE
GCST004625	chr8:55696987-56696987	Suspicious loci	11408	3	2	0.666667	0	0.419907	NA	FALSE	FALSE
GCST004625	chr8:67401593-68401593	Non-suspicious loci	10558	9	0	0	0	0.273758	NA	FALSE	FALSE
GCST004625	chr8:77618201-78618201	NA	9797	52	0	0	0	0.0817885	NA	FALSE	FALSE
GCST004625	chr8:115085182-116085182	NA	8391	188	0	0	0	0.0467869	NA	FALSE	FALSE
GCST004625	chr8:129105779-130105779	Suspicious loci	11465	33	3	0.0909091	0	0.201281	NA	FALSE	FALSE
GCST004625	chr9:21651140-22651140	Non-suspicious loci	12230	11	0	0	0	0.509337	NA	FALSE	FALSE
GCST004625	chr9:33616085-34616085	Non-suspicious loci	8137	11	0	0	1	0.351383	0.314919	TRUE	TRUE	chr9:34107507:C:T
GCST004625	chr9:88338716-89338716	Non-suspicious loci	10791	11	0	0	0	0.181435	NA	FALSE	FALSE
GCST004625	chr9:110650273-112161153	Suspicious loci	16876	20	16	0.8	0	0.999952	NA	FALSE	FALSE
GCST004625	chr9:123747116-124747116	NA	10555	58	0	0	0	0.0797515	NA	FALSE	FALSE
GCST004625	chr9:132761703-133761703	Non-suspicious loci	13000	0	0	0	0	0.206785	NA	FALSE	FALSE
GCST004625	chr10:5343986-6343986	NA	13424	109	1	0.00917431	0	0.0352442	NA	FALSE	FALSE
GCST004625	chr10:7923240-8923240	Non-suspicious loci	12344	37	0	0	0	0.368763	NA	FALSE	FALSE
GCST004625	chr10:21041418-22041418	Non-suspicious loci	8775	20	0	0	1	0.125747	0.0199688	TRUE	TRUE	chr10:21516537:C:CCCTCCT
GCST004625	chr10:24422362-25422362	Suspicious loci	11400	18	3	0.166667	0	0.456203	NA	FALSE	FALSE
GCST004625	chr10:29707976-30707976	Suspicious loci	11976	94	2	0.0212766	1	0.129187	0.0266178	TRUE	TRUE	chr10:30203480:ATAG:A
GCST004625	chr10:43884759-44884759	Non-suspicious loci	12735	36	0	0	0	0.180784	NA	FALSE	FALSE
GCST004625	chr10:62306498-63306498	NA	10357	86	0	0	0	0.0718195	NA	FALSE	FALSE
GCST004625	chr10:71265768-72265768	Non-suspicious loci	11105	7	0	0	1	0.902876	4.47465e-05	FALSE	FALSE	chr10:71773420:A:G
GCST004625	chr10:96182319-97812838	NA	17779	130	2	0.0153846	2	0.0926347	0.000831158	FALSE	FALSE	chr10:97235319:A:G,chr10:97265854:T:A
GCST004625	chr10:99032633-100032633	Non-suspicious loci	10537	32	0	0	0	0.662887	NA	FALSE	FALSE
GCST004625	chr10:102305442-103305442	Non-suspicious loci	8426	27	0	0	0	0.293741	NA	FALSE	FALSE
GCST004625	chr11:0-806884	Non-suspicious loci	9000	6	0	0	0	0.779767	NA	FALSE	FALSE
GCST004625	chr11:1352991-2352991	Non-suspicious loci	14073	12	0	0	0	0.999951	NA	FALSE	FALSE
GCST004625	chr11:46759211-47759211	Non-suspicious loci	6646	101	0	0	2	0.112156	0.000105345	FALSE	FALSE	chr11:47285034:G:A,chr11:47290823:A:G
GCST004625	chr11:69179824-70179824	Non-suspicious loci	12325	34	0	0	0	0.208031	NA	FALSE	FALSE
GCST004625	chr11:117710555-118710555	Non-suspicious loci	10766	1	0	0	1	0.9974	0.9974	TRUE	TRUE	chr11:118210555:C:T
GCST004625	chr11:122149352-123149352	Non-suspicious loci	10705	54	0	0	0	0.149852	NA	FALSE	FALSE
GCST004625	chr11:127963121-128963121	Non-suspicious loci	11800	8	0	0	0	0.824681	NA	FALSE	FALSE
GCST004625	chr12:142453-1142453	Non-suspicious loci	11467	3	0	0	0	0.15965	NA	FALSE	FALSE
GCST004625	chr12:3724753-4724753	NA	11357	17	0	0	0	0.0955717	NA	FALSE	FALSE
GCST004625	chr12:5902491-6902491	Non-suspicious loci	12024	12	0	0	0	0.966303	NA	FALSE	FALSE
GCST004625	chr12:9958392-10958392	NA	11532	123	5	0.0406504	0	0.0697534	NA	FALSE	FALSE
GCST004625	chr12:51412002-52412002	Non-suspicious loci	10560	3	0	0	0	0.927499	NA	FALSE	FALSE
GCST004625	chr12:53792096-54792096	Non-suspicious loci	9430	1	0	0	0	0.974803	NA	FALSE	FALSE
GCST004625	chr12:68850234-69850234	Non-suspicious loci	11168	2	0	0	1	0.996225	0.996225	TRUE	TRUE	chr12:69350234:C:A
GCST004625	chr12:89004600-90004600	NA	7802	97	0	0	2	0.031663	0.0213234	TRUE	TRUE	chr12:89459631:G:A,chr12:89523741:A:G
GCST004625	chr12:107827859-108827859	Non-suspicious loci	11605	26	0	0	0	0.408633	NA	FALSE	FALSE
GCST004625	chr12:109117239-110117239	NA	10519	5	0	0	0	0.0866318	NA	FALSE	FALSE
GCST004625	chr12:110442838-113227442	Non-suspicious loci	22868	27	0	0	1	0.415324	0.154101	TRUE	TRUE	chr12:111446804:T:C
GCST004625	chr12:115901216-116901216	Non-suspicious loci	10501	20	0	0	0	0.682236	NA	FALSE	FALSE
GCST004625	chr13:27529870-28529870	Non-suspicious loci	10428	2	0	0	0	1	NA	FALSE	FALSE
GCST004625	chr13:39928504-41482954	Non-suspicious loci	16470	14	0	0	0	1	NA	FALSE	FALSE
GCST004625	chr13:49049134-50049134	Non-suspicious loci	9393	12	0	0	1	0.673529	0.00389105	FALSE	TRUE	chr13:49567209:G:A
GCST004625	chr13:71439282-72439282	Non-suspicious loci	10309	11	0	0	0	0.31403	NA	FALSE	FALSE
GCST004625	chr13:107841146-108841146	Non-suspicious loci	12420	1	0	0	0	0.774089	NA	FALSE	FALSE
GCST004625	chr13:108874581-110667908	Non-suspicious loci	23395	31	0	0	0	0.157292	NA	FALSE	FALSE
GCST004625	chr14:22620140-23620140	Non-suspicious loci	11106	6	0	0	0	1	NA	FALSE	FALSE
GCST004625	chr14:24492783-25492783	Non-suspicious loci	12081	13	0	0	0	0.610285	NA	FALSE	FALSE
GCST004625	chr14:34386094-35386094	Non-suspicious loci	11143	21	0	0	0	0.516183	NA	FALSE	FALSE
GCST004625	chr14:92111266-93111266	Suspicious loci	12183	32	1	0.03125	1	0.120187	0.00212037	FALSE	FALSE	chr14:92651884:C:T
GCST004625	chr14:102880950-103880950	Suspicious loci	11697	128	4	0.03125	0	0.243738	NA	FALSE	FALSE
GCST004625	chr15:41466756-42466756	NA	9805	45	0	0	0	0.0684325	NA	FALSE	FALSE
GCST004625	chr15:63837674-64837674	Suspicious loci	8367	96	1	0.0104167	1	0.101392	0.000867382	FALSE	FALSE	chr15:64166082:TA:T
GCST004625	chr15:64950052-65950052	NA	9123	0	0	0	0	0.0782932	NA	FALSE	FALSE
GCST004625	chr15:74409395-75409395	Non-suspicious loci	7717	1	0	0	0	0.712925	NA	FALSE	FALSE
GCST004625	chr15:79467672-80467672	Suspicious loci	12224	42	1	0.0238095	3	0.451045	0.022593	TRUE	TRUE	chr15:79970875:C:T,chr15:79971003:A:C,chr15:79971064:C:T
GCST004625	chr16:2029049-3029049	Non-suspicious loci	12370	2	0	0	1	0.284374	0.00850456	TRUE	TRUE	chr16:2497033:C:G
GCST004625	chr16:29959788-30959788	Non-suspicious loci	5018	12	0	0	0	0.388275	NA	FALSE	FALSE
GCST004625	chr16:56525062-57525062	Non-suspicious loci	11765	4	0	0	0	0.258394	NA	FALSE	FALSE
GCST004625	chr16:80309337-81309337	Suspicious loci	15950	46	15	0.326087	0	0.269083	NA	FALSE	FALSE
GCST004625	chr16:84049359-85049359	Non-suspicious loci	17950	8	0	0	0	0.38568	NA	FALSE	FALSE
GCST004625	chr16:85402783-86402783	Suspicious loci	15937	16	5	0.3125	0	1	NA	FALSE	FALSE
GCST004625	chr17:1671732-2671732	NA	12265	1	0	0	0	0.0917246	NA	FALSE	FALSE
GCST004625	chr17:15614747-17448873	Non-suspicious loci	17402	1	0	0	1	1	1	TRUE	TRUE	chr17:16948873:A:G
GCST004625	chr17:27016617-28016617	Non-suspicious loci	10275	9	0	0	0	0.296202	NA	FALSE	FALSE
GCST004625	chr17:28502209-30238560	NA	13551	367	2	0.00544959	1	0.0456965	0.000165534	FALSE	FALSE	chr17:29969309:T:G
GCST004625	chr17:30453690-31453690	Non-suspicious loci	9074	2	0	0	0	0.493694	NA	FALSE	FALSE
GCST004625	chr17:33717229-34717229	NA	12666	43	0	0	0	0.0602836	NA	FALSE	FALSE
GCST004625	chr17:36991071-37991071	NA	8428	71	14	0.197183	0	0.0627015	NA	FALSE	FALSE
GCST004625	chr17:39494360-40494360	NA	9213	82	2	0.0243902	0	0.0492287	NA	FALSE	FALSE
GCST004625	chr17:41636994-42636994	Non-suspicious loci	9318	47	0	0	1	0.15338	0.00229414	TRUE	TRUE	chr17:42122855:A:C
GCST004625	chr17:45745680-47288132	Non-suspicious loci	11284	2	0	0	0	0.177217	NA	FALSE	FALSE
GCST004625	chr17:57781068-60308348	Non-suspicious loci	20757	11	0	0	1	0.999988	1.22022e-05	FALSE	FALSE	chr17:58309246:G:GTCCTCCTCT
GCST004625	chr17:74206839-75206839	Suspicious loci	11774	9	1	0.111111	1	0.488179	1.03404e-07	FALSE	FALSE	chr17:74704804:A:G
GCST004625	chr17:82615144-83257441	Suspicious loci	6852	12	1	0.0833333	0	0.745925	NA	FALSE	FALSE
GCST004625	chr18:22635692-23635692	Non-suspicious loci	8149	3	0	0	0	0.961808	NA	FALSE	FALSE
GCST004625	chr18:45776334-46776334	Non-suspicious loci	11276	22	0	0	0	0.38184	NA	FALSE	FALSE
GCST004625	chr18:50116104-51116104	Non-suspicious loci	10593	12	0	0	0	0.157614	NA	FALSE	FALSE
GCST004625	chr18:62753621-63753621	Non-suspicious loci	10600	1	0	0	0	0.999999	NA	FALSE	FALSE
GCST004625	chr18:79212436-80212436	Non-suspicious loci	13163	29	0	0	0	0.236472	NA	FALSE	FALSE
GCST004625	chr19:526478-1526478	Non-suspicious loci	14706	4	0	0	0	0.670075	NA	FALSE	FALSE
GCST004625	chr19:2679886-3679886	Non-suspicious loci	12915	2	0	0	1	0.941035	0.941035	TRUE	TRUE	chr19:3179886:G:T
GCST004625	chr19:6175978-7175978	Non-suspicious loci	12712	3	0	0	0	0.704441	NA	FALSE	FALSE
GCST004625	chr19:7262944-8262944	Non-suspicious loci	12689	13	0	0	0	0.174837	NA	FALSE	FALSE
GCST004625	chr19:9724049-10724049	Non-suspicious loci	11701	2	0	0	1	0.877327	0.877327	TRUE	TRUE	chr19:10224049:A:G
GCST004625	chr19:12346836-13346836	Non-suspicious loci	10303	5	0	0	1	0.200857	5.84489e-06	FALSE	FALSE	chr19:12691339:C:A
GCST004625	chr19:17787818-18787818	Suspicious loci	11229	26	4	0.153846	0	0.142733	NA	FALSE	FALSE
GCST004625	chr19:19059879-20059879	Non-suspicious loci	10486	17	0	0	0	0.153212	NA	FALSE	FALSE
GCST004625	chr19:32760946-33760946	Non-suspicious loci	12526	4	0	0	0	1	NA	FALSE	FALSE
GCST004625	chr19:41748882-42748882	Non-suspicious loci	9054	63	0	0	0	0.108105	NA	FALSE	FALSE
GCST004625	chr19:43277746-44277746	Suspicious loci	10740	40	1	0.025	0	0.229904	NA	FALSE	FALSE
GCST004625	chr19:44747899-45747899	Suspicious loci	11499	34	1	0.0294118	1	0.323984	0.0723705	TRUE	TRUE	chr19:45238753:C:G
GCST004625	chr19:46721307-47721307	Non-suspicious loci	9938	1	0	0	0	0.953567	NA	FALSE	FALSE
GCST004625	chr19:50624509-51624509	Non-suspicious loci	12545	7	0	0	2	0.254858	0.202483	TRUE	TRUE	chr19:51125272:A:G,chr19:51127225:C:A
GCST004625	chr19:53324615-54324615	Non-suspicious loci	14059	15	0	0	1	0.612474	0.051566	TRUE	TRUE	chr19:53824059:C:A
GCST004625	chr20:8126746-9126746	Non-suspicious loci	10738	8	0	0	0	0.331927	NA	FALSE	FALSE
GCST004625	chr20:31603203-33103213	Non-suspicious loci	13973	10	0	0	0	0.3489	NA	FALSE	FALSE
GCST004625	chr20:40143980-41143980	Non-suspicious loci	10471	28	0	0	0	0.953373	NA	FALSE	FALSE
GCST004625	chr20:43710980-44710980	Non-suspicious loci	10621	7	0	0	0	0.522583	NA	FALSE	FALSE
GCST004625	chr20:49767587-50767587	Non-suspicious loci	11571	14	0	0	0	0.998486	NA	FALSE	FALSE
GCST004625	chr22:15902976-17605867	Non-suspicious loci	13753	0	0	0	0	1	NA	FALSE	FALSE
GCST004625	chr22:19481448-20481448	Non-suspicious loci	12371	34	0	0	2	0.108338	0.108338	TRUE	TRUE	chr22:19981448:G:A,chr22:19981583:A:G
GCST004625	chr22:23725858-24725858	Non-suspicious loci	10952	5	0	0	1	0.414678	0.318557	TRUE	TRUE	chr22:24226680:T:C
GCST004625	chr22:28737946-29737946	Non-suspicious loci	10169	14	0	0	0	0.295692	NA	FALSE	FALSE
GCST004625	chr22:38600658-39600658	Non-suspicious loci	12033	40	0	0	1	0.195317	0.111863	TRUE	TRUE	chr22:39097351:C:T
GCST004625	chr22:42663445-43663445	Suspicious loci	12996	27	1	0.037037	0	0.228824	NA	FALSE	FALSE
GCST004625	chr22:49119754-50818468	Non-suspicious loci	23826	85	0	0	0	0.210693	NA	FALSE	FALSE
GCST004626	chr1:8353597-9353597	Non-suspicious loci	10453	10	0	0	0	0.235382	NA	FALSE	FALSE
GCST004626	chr1:27359995-28359995	Non-suspicious loci	9480	13	0	0	0	0.602499	NA	FALSE	FALSE
GCST004626	chr1:30270144-31270144	Non-suspicious loci	11991	0	0	0	0	0.102406	NA	FALSE	FALSE
GCST004626	chr1:35978315-36978315	Suspicious loci	9452	5	2	0.4	0	1	NA	FALSE	FALSE
GCST004626	chr1:42443749-43443749	NA	9916	31	0	0	0	0.0612949	NA	FALSE	FALSE
GCST004626	chr1:45360201-46360201	NA	7962	263	5	0.0190114	1	0.0229649	0.00415442	TRUE	TRUE	chr1:46027788:T:G
GCST004626	chr1:55939852-56939852	Non-suspicious loci	11097	12	0	0	0	0.181369	NA	FALSE	FALSE
GCST004626	chr1:65140261-66140261	NA	9169	97	3	0.0309278	0	0.0684779	NA	FALSE	FALSE
GCST004626	chr1:78446283-79446283	Non-suspicious loci	11540	4	0	0	2	0.999882	0.999882	TRUE	TRUE	chr1:78893142:G:T,chr1:78946283:C:A
GCST004626	chr1:91787779-93517230	Non-suspicious loci	14847	5	0	0	0	0.968349	NA	FALSE	FALSE
GCST004626	chr1:107696158-108696158	Non-suspicious loci	9129	17	0	0	0	0.151397	NA	FALSE	FALSE
GCST004626	chr1:113334946-114334946	Non-suspicious loci	10022	3	0	0	1	0.606433	0.606433	TRUE	TRUE	chr1:113834946:A:G
GCST004626	chr1:158705704-159705704	Non-suspicious loci	11879	1	0	0	1	1	1	TRUE	TRUE	chr1:159205704:C:T
GCST004626	chr1:161139782-162139782	Non-suspicious loci	10040	0	0	0	0	0.274232	NA	FALSE	FALSE
GCST004626	chr1:197905626-198905626	Non-suspicious loci	10530	6	0	0	1	0.937676	0.00671129	TRUE	TRUE	chr1:198253085:C:G
GCST004626	chr1:207360984-208360984	Suspicious loci	10413	41	1	0.0243902	0	0.136809	NA	FALSE	FALSE
GCST004626	chr1:223894505-224894505	NA	9667	142	0	0	0	0.0444401	NA	FALSE	FALSE
GCST004626	chr1:226513405-227513405	NA	11194	102	0	0	0	0.0391768	NA	FALSE	FALSE
GCST004626	chr1:235426855-236426855	Suspicious loci	11207	15	1	0.0666667	0	0.13574	NA	FALSE	FALSE
GCST004626	chr1:246938293-247938293	Suspicious loci	13130	13	1	0.0769231	0	0.325259	NA	FALSE	FALSE
GCST004626	chr2:23693573-24693573	NA	8822	119	0	0	3	0.0637498	0.00572891	TRUE	TRUE	chr2:24175577:A:T,chr2:24190429:A:G,chr2:24208315:C:T
GCST004626	chr2:27008073-28008073	Non-suspicious loci	6810	16	0	0	1	0.803559	0.803559	TRUE	TRUE	chr2:27508073:T:C
GCST004626	chr2:43082208-44082208	Non-suspicious loci	13050	125	0	0	1	0.185199	0.0309923	TRUE	TRUE	chr2:43224818:G:A
GCST004626	chr2:54260822-55260822	Non-suspicious loci	12615	18	0	0	0	0.114954	NA	FALSE	FALSE
GCST004626	chr2:60976184-61976184	Non-suspicious loci	10180	0	0	0	0	0.79507	NA	FALSE	FALSE
GCST004626	chr2:64938507-65938507	NA	11767	44	1	0.0227273	0	0.0748096	NA	FALSE	FALSE
GCST004626	chr2:100660470-101660470	NA	10869	56	0	0	0	0.0568846	NA	FALSE	FALSE
GCST004626	chr2:112593325-113593325	NA	9561	35	0	0	0	0.0565838	NA	FALSE	FALSE
GCST004626	chr2:159320864-160320864	Non-suspicious loci	10351	2	0	0	0	0.267838	NA	FALSE	FALSE
GCST004626	chr2:168350752-169350752	Non-suspicious loci	10972	9	0	0	0	0.322594	NA	FALSE	FALSE
GCST004626	chr2:180943625-181943625	Non-suspicious loci	9906	14	0	0	0	0.176028	NA	FALSE	FALSE
GCST004626	chr2:217635259-219220129	Non-suspicious loci	14584	0	0	0	0	1	NA	FALSE	FALSE
GCST004626	chr2:236367522-237367522	Non-suspicious loci	12217	28	0	0	0	0.258274	NA	FALSE	FALSE
GCST004626	chr3:42354959-43354959	NA	10823	62	0	0	0	0.0623685	NA	FALSE	FALSE
GCST004626	chr3:46720756-47720756	NA	7128	348	4	0.0114943	6	0.0168486	0.00910035	TRUE	TRUE	chr3:46995266:C:G,chr3:47083895:G:A,chr3:47240813:G:A,chr3:47409921:C:T,chr3:47410628:G:A,chr3:47418189:C:T
GCST004626	chr3:128104581-129104581	Non-suspicious loci	9386	33	0	0	0	0.748594	NA	FALSE	FALSE
GCST004626	chr3:140748599-141748599	NA	10460	2	0	0	0	0.089008	NA	FALSE	FALSE
GCST004626	chr3:183484301-184484301	NA	10979	68	0	0	2	0.0619355	0.0446537	TRUE	TRUE	chr3:183981728:T:C,chr3:184036506:G:C
GCST004626	chr3:196262551-197262551	Non-suspicious loci	12676	0	0	0	0	0.146035	NA	FALSE	FALSE
GCST004626	chr4:211285-1211285	NA	12200	38	0	0	0	0.059506	NA	FALSE	FALSE
GCST004626	chr4:6543343-7543343	Non-suspicious loci	15078	6	0	0	1	0.546176	0.00930863	FALSE	TRUE	chr4:7042653:C:T
GCST004626	chr4:54042832-55042832	Non-suspicious loci	11491	18	0	0	0	0.824968	NA	FALSE	FALSE
GCST004626	chr4:71249645-72249645	Non-suspicious loci	10527	14	0	0	1	0.160988	0.139931	TRUE	TRUE	chr4:71752606:G:T
GCST004626	chr4:73594279-74594279	Suspicious loci	9421	45	1	0.0222222	0	0.730557	NA	FALSE	FALSE
GCST004626	chr4:82131138-83131138	NA	10326	109	0	0	0	0.0468573	NA	FALSE	FALSE
GCST004626	chr4:104640377-105640377	Non-suspicious loci	9910	23	0	0	0	0.444584	NA	FALSE	FALSE
GCST004626	chr4:118872053-119872053	NA	10311	930	4	0.00430108	3	0.016033	0.000127209	FALSE	TRUE	chr4:119292875:T:G,chr4:119460724:G:C,chr4:119502574:T:C
GCST004626	chr4:143668711-144668711	NA	10714	88	0	0	1	0.0522914	0.0004414	FALSE	FALSE	chr4:144120567:A:G
GCST004626	chr5:785859-1785859	Non-suspicious loci	13249	3	0	0	0	0.999791	NA	FALSE	FALSE
GCST004626	chr5:68797096-69797096	NA	6338	236	0	0	2	0.0913772	0.000426749	FALSE	TRUE	chr5:69320504:C:T,chr5:69419483:C:T
GCST004626	chr5:71932861-72932861	Non-suspicious loci	8568	43	0	0	0	0.116524	NA	FALSE	FALSE
GCST004626	chr5:131841949-132841949	Suspicious loci	8708	90	2	0.0222222	1	0.278035	1.11044e-09	FALSE	FALSE	chr5:132340627:C:T
GCST004626	chr5:140404631-141404631	Non-suspicious loci	8511	5	0	0	1	0.929407	0.000224865	FALSE	TRUE	chr5:140843153:T:A
GCST004626	chr5:141583096-142583096	Suspicious loci	11196	4	1	0.25	0	0.177976	NA	FALSE	FALSE
GCST004626	chr5:148320990-149320990	Non-suspicious loci	10405	31	0	0	1	0.181542	0.0242903	TRUE	TRUE	chr5:148826910:G:C
GCST004626	chr5:150687456-151687456	Non-suspicious loci	11903	3	0	0	1	0.577058	0.577058	TRUE	TRUE	chr5:151187456:A:G
GCST004626	chr5:156550529-157550529	NA	10395	90	1	0.0111111	1	0.0223781	0.0188092	TRUE	TRUE	chr5:157052498:A:G
GCST004626	chr5:173278222-174278222	Non-suspicious loci	12453	10	0	0	0	0.461415	NA	FALSE	FALSE
GCST004626	chr5:179199631-180199631	Non-suspicious loci	13531	40	0	0	0	0.180319	NA	FALSE	FALSE
GCST004626	chr6:6711518-7711518	Non-suspicious loci	13515	6	0	0	0	0.162432	NA	FALSE	FALSE
GCST004626	chr6:16244456-17244456	Non-suspicious loci	11460	14	0	0	0	0.319915	NA	FALSE	FALSE
GCST004626	chr6:20881296-23380684	Non-suspicious loci	29111	24	0	0	0	0.173564	NA	FALSE	FALSE
GCST004626	chr6:40586522-41586522	Non-suspicious loci	13213	9	0	0	2	0.470451	0.0588914	TRUE	TRUE	chr6:41198411:A:G,chr6:41198416:G:C
GCST004626	chr6:43289345-44289345	Non-suspicious loci	11446	5	0	0	0	0.346323	NA	FALSE	FALSE
GCST004626	chr6:86628240-87628240	Non-suspicious loci	9950	1	0	0	0	0.108586	NA	FALSE	FALSE
GCST004626	chr6:108786353-109786353	NA	9291	199	2	0.0100503	1	0.0414591	0.0227024	TRUE	TRUE	chr6:109284465:G:A
GCST004626	chr6:134599929-136104386	Non-suspicious loci	15449	27	0	0	0	0.598767	NA	FALSE	FALSE
GCST004626	chr6:136283276-137283276	NA	9763	115	0	0	0	0.0682629	NA	FALSE	FALSE
GCST004626	chr6:158594045-159594045	Non-suspicious loci	12559	16	0	0	0	0.365107	NA	FALSE	FALSE
GCST004626	chr7:6164701-7164701	Non-suspicious loci	14344	26	0	0	2	0.555755	0.0780248	TRUE	TRUE	chr7:6643823:A:G,chr7:6652974:T:C
GCST004626	chr7:27599020-29184757	Non-suspicious loci	18050	1	0	0	0	1	NA	FALSE	FALSE
GCST004626	chr7:44469742-45469742	NA	10854	144	0	0	4	0.060427	0.060427	TRUE	TRUE	chr7:44964464:T:C,chr7:44969742:A:G,chr7:45064532:G:A,chr7:45082725:C:A
GCST004626	chr7:46908324-47908324	Non-suspicious loci	12455	21	0	0	1	0.376881	0.0107777	TRUE	TRUE	chr7:47442004:G:A
GCST004626	chr7:92279056-93279056	Non-suspicious loci	8051	1	0	0	0	1	NA	FALSE	FALSE
GCST004626	chr8:7737348-9561626	Non-suspicious loci	22368	66	0	0	0	0.251434	NA	FALSE	FALSE
GCST004626	chr8:9761767-12034584	NA	35237	128	0	0	0	0.0675663	NA	FALSE	FALSE
GCST004626	chr8:22609256-23609256	Non-suspicious loci	13457	8	0	0	0	0.350022	NA	FALSE	FALSE
GCST004626	chr8:29923317-30923317	Non-suspicious loci	10082	68	0	0	0	0.147765	NA	FALSE	FALSE
GCST004626	chr8:54009880-55009880	Non-suspicious loci	10552	21	0	0	0	0.165498	NA	FALSE	FALSE
GCST004626	chr8:55378685-56378685	Non-suspicious loci	11551	3	0	0	0	0.549239	NA	FALSE	FALSE
GCST004626	chr8:60238272-61238272	Non-suspicious loci	10913	4	0	0	0	0.338885	NA	FALSE	FALSE
GCST004626	chr8:67400953-68400953	Non-suspicious loci	10557	16	0	0	0	0.308897	NA	FALSE	FALSE
GCST004626	chr8:77601098-78601098	NA	9874	51	0	0	0	0.0890219	NA	FALSE	FALSE
GCST004626	chr8:102416494-103416494	Non-suspicious loci	11479	31	0	0	0	0.129228	NA	FALSE	FALSE
GCST004626	chr8:105061296-106061296	Non-suspicious loci	10435	17	0	0	0	0.20757	NA	FALSE	FALSE
GCST004626	chr8:124973052-125973052	NA	9979	30	0	0	0	0.0981181	NA	FALSE	FALSE
GCST004626	chr8:129105904-130105904	Non-suspicious loci	11464	31	0	0	0	0.733207	NA	FALSE	FALSE
GCST004626	chr8:140827691-141827691	Non-suspicious loci	12662	10	0	0	0	0.203268	NA	FALSE	FALSE
GCST004626	chr9:0-805428	Non-suspicious loci	10969	5	0	0	0	0.252383	NA	FALSE	FALSE
GCST004626	chr9:2122278-3122278	Non-suspicious loci	15450	3	0	0	1	0.139351	0.139351	TRUE	TRUE	chr9:2622278:G:A
GCST004626	chr9:4263176-5263176	Non-suspicious loci	15166	1	0	0	0	0.476594	NA	FALSE	FALSE
GCST004626	chr9:110662237-112395427	Non-suspicious loci	19228	36	0	0	0	0.102526	NA	FALSE	FALSE
GCST004626	chr9:132779427-133779427	Suspicious loci	13052	12	3	0.25	0	0.293494	NA	FALSE	FALSE
GCST004626	chr9:135927805-136927805	Suspicious loci	13358	62	1	0.016129	2	0.214844	0.0108915	TRUE	TRUE	chr9:136474501:G:A,chr9:136484462:T:C
GCST004626	chr10:13016641-14016641	Non-suspicious loci	13659	28	0	0	0	0.185014	NA	FALSE	FALSE
GCST004626	chr10:24422362-25422362	Non-suspicious loci	11394	18	0	0	0	0.253708	NA	FALSE	FALSE
GCST004626	chr10:27991444-28991444	Non-suspicious loci	11692	105	0	0	0	0.186169	NA	FALSE	FALSE
GCST004626	chr10:43884812-44884812	Non-suspicious loci	12733	36	0	0	0	0.197347	NA	FALSE	FALSE
GCST004626	chr10:62844740-63844740	NA	9984	177	2	0.0112994	1	0.0429955	0.00176434	FALSE	TRUE	chr10:63168063:C:G
GCST004626	chr10:71260875-72260875	Non-suspicious loci	11142	10	0	0	1	0.920274	0.920274	TRUE	TRUE	chr10:71760875:A:C
GCST004626	chr10:78785523-79785523	Non-suspicious loci	11766	37	0	0	0	0.313561	NA	FALSE	FALSE
GCST004626	chr10:88745159-89745159	Non-suspicious loci	11394	15	0	0	1	0.213809	0.0145794	TRUE	TRUE	chr10:89247603:T:G
GCST004626	chr10:96814215-97814215	Suspicious loci	10644	115	1	0.00869565	1	0.177207	0.00106168	FALSE	FALSE	chr10:97265854:T:A
GCST004626	chr11:0-808314	Non-suspicious loci	9016	6	0	0	2	0.836116	0.836116	TRUE	TRUE	chr11:308314:T:C,chr11:309127:A:G
GCST004626	chr11:47427816-48427816	Non-suspicious loci	6511	1	0	0	0	0.791581	NA	FALSE	FALSE
GCST004626	chr11:59692370-60692370	NA	10262	204	0	0	1	0.0214099	0.00263246	TRUE	TRUE	chr11:60173126:T:A
GCST004626	chr11:61312288-62312288	Non-suspicious loci	10255	57	0	0	0	0.100939	NA	FALSE	FALSE
GCST004626	chr11:107878047-108878047	Suspicious loci	9046	282	2	0.0070922	1	0.219431	0.00139778	TRUE	TRUE	chr11:108173261:C:T
GCST004626	chr11:113613387-114613387	Non-suspicious loci	10879	28	0	0	0	0.300585	NA	FALSE	FALSE
GCST004626	chr11:117710555-118710555	Non-suspicious loci	10775	1	0	0	1	0.999893	0.999893	TRUE	TRUE	chr11:118210555:C:T
GCST004626	chr11:122129781-123129781	NA	10645	54	0	0	0	0.0998887	NA	FALSE	FALSE
GCST004626	chr11:127959018-128959018	Non-suspicious loci	11790	10	0	0	0	0.857634	NA	FALSE	FALSE
GCST004626	chr12:49865038-50865038	Suspicious loci	7569	255	2	0.00784314	4	0.409739	0.00192925	TRUE	TRUE	chr12:50333923:G:C,chr12:50350336:G:A,chr12:50353134:A:G,chr12:50360780:T:G
GCST004626	chr12:51412002-52412002	Non-suspicious loci	10554	3	0	0	0	0.684192	NA	FALSE	FALSE
GCST004626	chr12:68838325-69838325	Non-suspicious loci	11186	122	0	0	0	0.439064	NA	FALSE	FALSE
GCST004626	chr12:87951258-88951258	Non-suspicious loci	7762	9	0	0	0	0.186097	NA	FALSE	FALSE
GCST004626	chr12:110946804-113227442	Non-suspicious loci	18494	25	0	0	1	0.28715	0.28715	TRUE	TRUE	chr12:111446804:T:C
GCST004626	chr12:121281881-122281881	Non-suspicious loci	9955	1	0	0	0	0.945604	NA	FALSE	FALSE
GCST004626	chr13:27529870-28529870	Non-suspicious loci	10413	2	0	0	0	0.999973	NA	FALSE	FALSE
GCST004626	chr13:49047375-50047375	Non-suspicious loci	9398	58	0	0	1	0.165712	0.0262534	TRUE	TRUE	chr13:49567209:G:A
GCST004626	chr13:107808032-108808032	Suspicious loci	12424	3	1	0.333333	0	0.810572	NA	FALSE	FALSE
GCST004626	chr14:24492783-25492783	Non-suspicious loci	12091	13	0	0	0	0.543961	NA	FALSE	FALSE
GCST004626	chr14:68213254-69213254	Non-suspicious loci	11032	30	0	0	0	0.213898	NA	FALSE	FALSE
GCST004626	chr14:76896336-77896336	NA	12100	99	1	0.010101	4	0.0483672	0.0276713	TRUE	TRUE	chr14:77377471:T:C,chr14:77378526:A:G,chr14:77378778:A:G,chr14:77465674:A:C
GCST004626	chr14:92148442-93148442	Suspicious loci	12197	32	1	0.03125	1	0.199531	0.0560817	TRUE	TRUE	chr14:92651884:C:T
GCST004626	chr15:40934144-42441475	NA	14696	10	0	0	1	0.0583992	5.82431e-06	FALSE	FALSE	chr15:41943118:C:T
GCST004626	chr15:50007898-51007898	Non-suspicious loci	9796	115	0	0	0	0.252272	NA	FALSE	FALSE
GCST004626	chr15:63862768-64862768	Non-suspicious loci	8414	12	0	0	0	0.188636	NA	FALSE	FALSE
GCST004626	chr15:100683294-101683294	Non-suspicious loci	14128	29	0	0	1	0.101942	0.0439435	TRUE	TRUE	chr15:101178722:G:A
GCST004626	chr16:3196240-4196240	Non-suspicious loci	13457	16	0	0	1	0.342234	0.00273716	TRUE	TRUE	chr16:3657746:G:A
GCST004626	chr16:29989664-30989664	Suspicious loci	5076	20	1	0.05	0	0.190812	NA	FALSE	FALSE
GCST004626	chr16:84048216-85048216	Non-suspicious loci	17937	12	0	0	0	0.295766	NA	FALSE	FALSE
GCST004626	chr16:85482722-86482722	Non-suspicious loci	16373	1	0	0	0	0.99998	NA	FALSE	FALSE
GCST004626	chr17:963828-2756208	Non-suspicious loci	24286	40	0	0	1	0.110632	0.0268034	TRUE	TRUE	chr17:1470224:T:C
GCST004626	chr17:4779908-5779908	NA	12311	89	0	0	2	0.0589382	0.000365361	FALSE	TRUE	chr17:5139599:T:C,chr17:5183745:A:G
GCST004626	chr17:7384457-8384457	Non-suspicious loci	10458	1	0	0	0	0.288955	NA	FALSE	FALSE
GCST004626	chr17:15765470-16765470	Suspicious loci	8344	388	1	0.00257732	1	0.147579	0.000142104	FALSE	FALSE	chr17:16070530:A:T
GCST004626	chr17:37937622-41084725	Suspicious loci	29056	96	44	0.458333	1	0.140707	2.67305e-36	FALSE	FALSE	chr17:39974934:C:A
GCST004626	chr17:45399318-47034416	NA	11780	9	0	0	0	0.0597502	NA	FALSE	FALSE
GCST004626	chr17:57779141-60248211	Suspicious loci	20384	91	1	0.010989	1	0.101482	2.17398e-06	FALSE	FALSE	chr17:59886176:A:G
GCST004626	chr17:74203245-75203245	Non-suspicious loci	11789	9	0	0	1	0.28827	0.00154738	FALSE	TRUE	chr17:74704804:A:G
GCST004626	chr18:23007567-24007567	NA	7997	33	0	0	2	0.0566688	0.0533812	TRUE	TRUE	chr18:23529305:T:C,chr18:23544981:C:G
GCST004626	chr18:44033186-45033186	Non-suspicious loci	9543	68	0	0	0	0.131094	NA	FALSE	FALSE
GCST004626	chr18:45745573-46745573	Non-suspicious loci	11255	16	0	0	0	0.335288	NA	FALSE	FALSE
GCST004626	chr18:50121423-51121423	Non-suspicious loci	10609	8	0	0	0	0.192519	NA	FALSE	FALSE
GCST004626	chr19:549306-1549306	Non-suspicious loci	14733	3	0	0	0	0.555085	NA	FALSE	FALSE
GCST004626	chr19:2679886-3679886	Non-suspicious loci	12915	2	0	0	1	0.999865	0.999865	TRUE	TRUE	chr19:3179886:G:T
GCST004626	chr19:7282850-8282850	Non-suspicious loci	12687	23	0	0	1	0.117457	0.0403897	TRUE	TRUE	chr19:7780538:A:C
GCST004626	chr19:9722312-10722312	Non-suspicious loci	11701	2	0	0	0	0.474565	NA	FALSE	FALSE
GCST004626	chr19:17905497-18905497	Non-suspicious loci	11116	7	0	0	0	0.37974	NA	FALSE	FALSE
GCST004626	chr19:43148948-44148948	Non-suspicious loci	12093	1	0	0	1	1	1	TRUE	TRUE	chr19:43648948:A:G
GCST004626	chr19:44738836-45738836	Non-suspicious loci	11529	34	0	0	1	0.162107	0.0501973	TRUE	TRUE	chr19:45238753:C:G
GCST004626	chr19:48140988-49140988	Non-suspicious loci	12441	20	0	0	1	0.16132	0.0963076	TRUE	TRUE	chr19:48613102:T:C
GCST004626	chr19:50876740-51876740	Non-suspicious loci	12743	8	0	0	0	0.295494	NA	FALSE	FALSE
GCST004626	chr20:40143980-41143980	Non-suspicious loci	10478	28	0	0	0	0.23505	NA	FALSE	FALSE
GCST004626	chr20:43913724-44913724	Non-suspicious loci	10520	1	0	0	1	0.998778	0.998778	TRUE	TRUE	chr20:44413724:C:T
GCST004626	chr21:36931039-37931039	NA	11594	115	4	0.0347826	0	0.0329772	NA	FALSE	FALSE
GCST004626	chr21:38591357-39591357	Non-suspicious loci	11997	25	0	0	0	0.147071	NA	FALSE	FALSE
GCST004626	chr22:16597075-18186446	Non-suspicious loci	18789	0	0	0	0	0.967181	NA	FALSE	FALSE
GCST004626	chr22:28743146-29743146	NA	10172	37	0	0	0	0.0710881	NA	FALSE	FALSE
GCST004627	chr1:7938266-8938266	Non-suspicious loci	9759	108	0	0	0	0.140843	NA	FALSE	FALSE
GCST004627	chr1:23023531-24023531	NA	8372	20	0	0	1	0.0753069	2.77501e-07	FALSE	FALSE	chr1:23520972:C:A
GCST004627	chr1:25823085-26823085	Non-suspicious loci	9272	1	0	0	0	0.669467	NA	FALSE	FALSE
GCST004627	chr1:55942048-56942048	Non-suspicious loci	11089	3	0	0	0	0.510843	NA	FALSE	FALSE
GCST004627	chr1:66515160-67515160	Non-suspicious loci	10421	0	0	0	0	0.907453	NA	FALSE	FALSE
GCST004627	chr1:100267515-101779090	Non-suspicious loci	16467	0	0	0	0	0.160403	NA	FALSE	FALSE
GCST004627	chr1:113334946-114334946	Non-suspicious loci	9998	3	0	0	1	0.784732	0.784732	TRUE	TRUE	chr1:113834946:A:G
GCST004627	chr1:150224316-151224316	NA	8937	250	1	0.004	1	0.0811812	0.000148857	FALSE	TRUE	chr1:150706557:G:A
GCST004627	chr1:158113048-159113048	Non-suspicious loci	12412	50	0	0	3	0.195524	0.0317487	TRUE	TRUE	chr1:158547352:C:T,chr1:158607319:A:C,chr1:158638145:T:G
GCST004627	chr1:160328912-162213346	Non-suspicious loci	20050	1	0	0	0	0.106941	NA	FALSE	FALSE
GCST004627	chr1:198210886-199210886	Non-suspicious loci	10464	2	0	0	0	0.253096	NA	FALSE	FALSE
GCST004627	chr1:200553951-201553951	Suspicious loci	11747	60	1	0.0166667	3	0.131694	0.0430315	TRUE	TRUE	chr1:200908722:T:G,chr1:200911850:C:T,chr1:201050977:A:G
GCST004627	chr1:203188473-204188473	NA	11340	62	0	0	0	0.028807	NA	FALSE	FALSE
GCST004627	chr1:206013930-207013930	Non-suspicious loci	8252	2	0	0	1	0.512817	0.487164	TRUE	TRUE	chr1:206496132:C:T
GCST004627	chr1:211689730-212689730	Non-suspicious loci	10333	11	0	0	0	0.286165	NA	FALSE	FALSE
GCST004627	chr1:213693574-214693574	Non-suspicious loci	11275	41	0	0	0	0.191565	NA	FALSE	FALSE
GCST004627	chr1:225274562-226274562	NA	10383	56	0	0	1	0.0968382	0.000200013	FALSE	FALSE	chr1:225700252:C:T
GCST004627	chr1:246975213-247975213	Suspicious loci	13179	25	2	0.08	0	0.242997	NA	FALSE	FALSE
GCST004627	chr2:6974930-7974930	Non-suspicious loci	11025	45	0	0	0	0.12917	NA	FALSE	FALSE
GCST004627	chr2:23446486-24446486	NA	9445	319	3	0.00940439	0	0.0605094	NA	FALSE	FALSE
GCST004627	chr2:24765950-25765950	Non-suspicious loci	9506	9	0	0	0	0.998198	NA	FALSE	FALSE
GCST004627	chr2:27008073-28008073	Suspicious loci	6816	16	2	0.125	1	0.791108	0.791108	TRUE	TRUE	chr2:27508073:T:C
GCST004627	chr2:42724818-43724818	Non-suspicious loci	13144	187	0	0	2	0.513061	0.513061	TRUE	TRUE	chr2:43224818:G:A,chr2:43505684:T:C
GCST004627	chr2:67888414-68888414	Non-suspicious loci	10647	3	0	0	1	0.994709	0.994709	TRUE	TRUE	chr2:68388414:A:C
GCST004627	chr2:101970310-102970310	NA	10304	108	12	0.111111	0	0.0402371	NA	FALSE	FALSE
GCST004627	chr2:110349824-111981505	Non-suspicious loci	12054	3	0	0	0	0.581906	NA	FALSE	FALSE
GCST004627	chr2:112716055-113716055	NA	9362	28	0	0	0	0.0771378	NA	FALSE	FALSE
GCST004627	chr2:142904536-143904536	Non-suspicious loci	9612	0	0	0	0	0.994647	NA	FALSE	FALSE
GCST004627	chr2:159929709-160929709	NA	10077	66	0	0	0	0.0752734	NA	FALSE	FALSE
GCST004627	chr2:180655969-181655969	Non-suspicious loci	9801	39	0	0	0	0.174332	NA	FALSE	FALSE
GCST004627	chr2:200759779-201759779	Non-suspicious loci	8251	24	0	0	1	0.106497	2.32962e-05	FALSE	FALSE	chr2:201258272:A:G
GCST004627	chr2:222604919-223604919	Non-suspicious loci	11460	17	0	0	0	0.100159	NA	FALSE	FALSE
GCST004627	chr2:225927015-226927015	Non-suspicious loci	10635	13	0	0	0	0.138257	NA	FALSE	FALSE
GCST004627	chr2:231214669-232214669	Non-suspicious loci	11232	28	0	0	0	0.44573	NA	FALSE	FALSE
GCST004627	chr3:11725304-12725304	Non-suspicious loci	10099	43	0	0	0	0.696001	NA	FALSE	FALSE
GCST004627	chr3:18210119-19210119	NA	10396	115	2	0.0173913	0	0.0541637	NA	FALSE	FALSE
GCST004627	chr3:27232754-28746244	Non-suspicious loci	16605	62	0	0	0	0.141319	NA	FALSE	FALSE
GCST004627	chr3:38765671-39765671	Non-suspicious loci	10687	2	0	0	1	0.996363	0.996363	TRUE	TRUE	chr3:39265671:G:A
GCST004627	chr3:46546347-47546347	Non-suspicious loci	8014	2	0	0	0	0.999999	NA	FALSE	FALSE
GCST004627	chr3:56315721-57315721	Non-suspicious loci	10588	2	0	0	0	0.800961	NA	FALSE	FALSE
GCST004627	chr3:70832916-71832916	Non-suspicious loci	10553	2	0	0	0	0.587917	NA	FALSE	FALSE
GCST004627	chr3:122886272-123886272	Non-suspicious loci	10019	44	0	0	0	0.235098	NA	FALSE	FALSE
GCST004627	chr3:136370341-137370341	NA	8480	242	0	0	1	0.0132368	0.00297457	TRUE	TRUE	chr3:136855659:A:G
GCST004627	chr3:140928572-141928572	Non-suspicious loci	10524	48	0	0	0	0.123572	NA	FALSE	FALSE
GCST004627	chr3:170642104-171642104	Non-suspicious loci	11147	4	0	0	0	0.617324	NA	FALSE	FALSE
GCST004627	chr3:196289417-197289417	Non-suspicious loci	12723	10	0	0	0	0.367329	NA	FALSE	FALSE
GCST004627	chr4:37870434-39380152	Non-suspicious loci	15974	25	0	0	0	0.403352	NA	FALSE	FALSE
GCST004627	chr4:79505847-80505847	NA	9616	119	1	0.00840336	0	0.0692536	NA	FALSE	FALSE
GCST004627	chr4:82135553-83135553	NA	10362	105	0	0	0	0.040105	NA	FALSE	FALSE
GCST004627	chr4:102133616-103133616	NA	10043	128	1	0.0078125	1	0.057419	0.0116269	TRUE	TRUE	chr4:102635920:G:A
GCST004627	chr4:104704228-105704228	Suspicious loci	9913	36	35	0.972222	0	0.579516	NA	FALSE	FALSE
GCST004627	chr4:109414892-110414892	NA	10907	118	0	0	1	0.0388015	0.000212125	FALSE	FALSE	chr4:109980042:G:A
GCST004627	chr4:111637245-112637245	NA	10091	183	0	0	0	0.0768223	NA	FALSE	FALSE
GCST004627	chr5:35349839-36349839	Non-suspicious loci	9266	69	0	0	1	0.152293	0.0225402	TRUE	TRUE	chr5:35876172:A:G
GCST004627	chr5:124517906-125517906	NA	12573	34	0	0	0	0.0558001	NA	FALSE	FALSE
GCST004627	chr5:127583158-128583158	Non-suspicious loci	9390	23	0	0	0	0.21117	NA	FALSE	FALSE
GCST004627	chr5:131966034-132966034	Suspicious loci	9066	39	1	0.025641	0	0.126649	NA	FALSE	FALSE
GCST004627	chr5:134876876-135876876	Non-suspicious loci	10925	2	0	0	0	0.577376	NA	FALSE	FALSE
GCST004627	chr5:150651686-151651686	Non-suspicious loci	11910	5	0	0	2	0.413269	0.0752908	TRUE	TRUE	chr5:151138797:A:G,chr5:151138798:G:A
GCST004627	chr5:158059573-159059573	Non-suspicious loci	10367	27	0	0	0	0.347914	NA	FALSE	FALSE
GCST004627	chr5:176815505-177815505	Non-suspicious loci	8897	72	0	0	1	0.384051	0.000689232	TRUE	TRUE	chr5:177210239:G:T
GCST004627	chr6:0-906552	Non-suspicious loci	8894	9	0	0	0	0.631206	NA	FALSE	FALSE
GCST004627	chr6:6401426-7401426	Non-suspicious loci	13706	8	0	0	0	0.301225	NA	FALSE	FALSE
GCST004627	chr6:24319824-25319824	Non-suspicious loci	13335	24	0	0	1	0.318977	0.0129593	TRUE	TRUE	chr6:24806366:C:T
GCST004627	chr6:33937944-35851476	NA	22446	48	2	0.0416667	0	0.0982676	NA	FALSE	FALSE
GCST004627	chr6:41569429-42569429	NA	10970	29	0	0	0	0.053121	NA	FALSE	FALSE
GCST004627	chr6:44105717-45105717	Non-suspicious loci	11233	25	0	0	0	0.100055	NA	FALSE	FALSE
GCST004627	chr6:89779406-90779406	Non-suspicious loci	10551	3	0	0	0	0.274309	NA	FALSE	FALSE
GCST004627	chr6:107232765-108232765	Non-suspicious loci	9460	5	0	0	0	0.22428	NA	FALSE	FALSE
GCST004627	chr6:121898486-122898486	NA	10034	29	0	0	0	0.0743064	NA	FALSE	FALSE
GCST004627	chr6:129575400-130575400	NA	11773	49	0	0	0	0.0735252	NA	FALSE	FALSE
GCST004627	chr6:134610502-135610502	Non-suspicious loci	10213	30	0	0	0	0.242348	NA	FALSE	FALSE
GCST004627	chr7:2618068-3618068	Non-suspicious loci	17196	4	0	0	0	0.841926	NA	FALSE	FALSE
GCST004627	chr7:5985212-6985212	Suspicious loci	13526	13	1	0.0769231	0	0.641618	NA	FALSE	FALSE
GCST004627	chr7:13478398-14478398	Non-suspicious loci	13606	15	0	0	0	0.243911	NA	FALSE	FALSE
GCST004627	chr7:22224719-23224719	Non-suspicious loci	11445	23	0	0	0	0.363187	NA	FALSE	FALSE
GCST004627	chr7:27638643-28638643	Suspicious loci	11311	22	1	0.0454545	0	0.298858	NA	FALSE	FALSE
GCST004627	chr7:39429604-40429604	Suspicious loci	9326	174	1	0.00574713	0	0.288539	NA	FALSE	FALSE
GCST004627	chr7:44469742-45469742	Non-suspicious loci	10864	144	0	0	4	0.664371	0.664371	TRUE	TRUE	chr7:44964464:T:C,chr7:44969742:A:G,chr7:45064532:G:A,chr7:45082725:C:A
GCST004627	chr7:150120190-151120190	NA	12021	300	1	0.00333333	2	0.0320343	0.0221878	TRUE	TRUE	chr7:150520221:C:T,chr7:150628087:C:T
GCST004627	chr8:10315498-11315498	Non-suspicious loci	15184	92	0	0	0	0.181948	NA	FALSE	FALSE
GCST004627	chr8:41272929-42272929	Non-suspicious loci	11054	15	0	0	0	0.527618	NA	FALSE	FALSE
GCST004627	chr8:77592504-79245028	Suspicious loci	16480	120	1	0.00833333	0	0.103748	NA	FALSE	FALSE
GCST004627	chr8:99876055-100876055	Non-suspicious loci	10279	24	0	0	0	0.10912	NA	FALSE	FALSE
GCST004627	chr8:100959041-101959041	Non-suspicious loci	11614	10	0	0	0	0.259288	NA	FALSE	FALSE
GCST004627	chr8:127500328-128500328	Non-suspicious loci	12103	2	0	0	0	0.375071	NA	FALSE	FALSE
GCST004627	chr8:129463828-130463828	Non-suspicious loci	11256	13	0	0	0	0.462472	NA	FALSE	FALSE
GCST004627	chr9:21651140-22651140	Non-suspicious loci	12228	11	0	0	0	0.731759	NA	FALSE	FALSE
GCST004627	chr9:33616085-34616085	Non-suspicious loci	8136	11	0	0	1	0.393204	0.347969	TRUE	TRUE	chr9:34107507:C:T
GCST004627	chr9:35226400-36226400	NA	9827	12	0	0	0	0.0750077	NA	FALSE	FALSE
GCST004627	chr9:79183075-80183075	NA	11515	53	1	0.0188679	0	0.0625794	NA	FALSE	FALSE
GCST004627	chr9:88277771-89277771	Non-suspicious loci	10874	69	0	0	0	0.21163	NA	FALSE	FALSE
GCST004627	chr9:109437963-110437963	Non-suspicious loci	12710	13	0	0	0	0.273773	NA	FALSE	FALSE
GCST004627	chr9:120422814-121422814	NA	8530	125	1	0.008	0	0.0497884	NA	FALSE	FALSE
GCST004627	chr9:136538608-137538608	Non-suspicious loci	13410	1	0	0	0	0.940626	NA	FALSE	FALSE
GCST004627	chr10:5549054-6549054	Non-suspicious loci	13095	11	0	0	0	0.506204	NA	FALSE	FALSE
GCST004627	chr10:24416129-25416129	Non-suspicious loci	11366	18	0	0	0	0.162809	NA	FALSE	FALSE
GCST004627	chr10:25923554-26923554	NA	12333	59	1	0.0169492	0	0.0531342	NA	FALSE	FALSE
GCST004627	chr10:43864170-44864170	Non-suspicious loci	12757	19	0	0	0	0.16721	NA	FALSE	FALSE
GCST004627	chr10:44968138-45968138	NA	7788	335	166	0.495522	2	0.0329528	0.00708308	TRUE	TRUE	chr10:45461380:G:A,chr10:45463937:G:A
GCST004627	chr10:48553732-49553732	NA	12204	113	0	0	0	0.0686163	NA	FALSE	FALSE
GCST004627	chr10:61461417-63277948	NA	18913	16	0	0	0	0.0940129	NA	FALSE	FALSE
GCST004627	chr10:68715315-69715315	Non-suspicious loci	12020	18	0	0	0	0.248762	NA	FALSE	FALSE
GCST004627	chr10:70123113-71123113	Non-suspicious loci	12086	5	0	0	1	0.493411	0.0646609	TRUE	TRUE	chr10:70600631:G:A
GCST004627	chr10:71249034-72249034	Non-suspicious loci	11181	1	0	0	0	1	NA	FALSE	FALSE
GCST004627	chr10:113472328-114472328	Non-suspicious loci	10427	56	0	0	0	0.123144	NA	FALSE	FALSE
GCST004627	chr10:124147017-125147017	Suspicious loci	11141	22	1	0.0454545	0	0.221008	NA	FALSE	FALSE
GCST004627	chr11:35556621-36556621	Non-suspicious loci	11310	12	0	0	0	0.25418	NA	FALSE	FALSE
GCST004627	chr11:46638009-49668044	Non-suspicious loci	20364	107	0	0	0	0.111089	NA	FALSE	FALSE
GCST004627	chr11:100136316-101136316	Non-suspicious loci	12242	9	0	0	0	0.172717	NA	FALSE	FALSE
GCST004627	chr11:107533092-109036216	Non-suspicious loci	14774	5	0	0	2	0.447676	0.0116431	FALSE	TRUE	chr11:108272729:C:G,chr11:108486410:G:A
GCST004627	chr11:118659139-119659139	Non-suspicious loci	10915	6	0	0	0	0.414788	NA	FALSE	FALSE
GCST004627	chr11:122147817-123147817	Non-suspicious loci	10717	63	0	0	0	0.228228	NA	FALSE	FALSE
GCST004627	chr11:127969894-128969894	Non-suspicious loci	11782	8	0	0	0	0.219544	NA	FALSE	FALSE
GCST004627	chr12:130843-1130843	Non-suspicious loci	11478	1	0	0	0	0.493294	NA	FALSE	FALSE
GCST004627	chr12:5893666-6893666	Non-suspicious loci	12014	5	0	0	0	0.666892	NA	FALSE	FALSE
GCST004627	chr12:9257536-10257536	Non-suspicious loci	11221	68	0	0	1	0.566303	1.35292e-24	FALSE	FALSE	chr12:9680928:C:G
GCST004627	chr12:12225049-13225049	Non-suspicious loci	10973	12	0	0	0	0.145434	NA	FALSE	FALSE
GCST004627	chr12:47314585-48314585	Non-suspicious loci	11201	2	0	0	0	0.812744	NA	FALSE	FALSE
GCST004627	chr12:100979462-101979462	Non-suspicious loci	10695	11	0	0	1	0.845757	3.58874e-06	FALSE	FALSE	chr12:101486350:A:G
GCST004627	chr12:110422245-113227442	Suspicious loci	23024	25	1	0.04	1	0.459566	0.459566	TRUE	TRUE	chr12:111446804:T:C
GCST004627	chr12:122911359-124414608	Suspicious loci	14049	331	2	0.0060423	3	0.240887	0.000171465	FALSE	FALSE	chr12:122981564:C:T,chr12:123261810:C:G,chr12:123321672:C:T
GCST004627	chr13:40482954-41482954	Non-suspicious loci	9875	5	0	0	0	0.871276	NA	FALSE	FALSE
GCST004627	chr13:44531612-45531612	Non-suspicious loci	9594	25	0	0	0	0.16331	NA	FALSE	FALSE
GCST004627	chr13:49629554-50629554	NA	9286	25	0	0	0	0.0979231	NA	FALSE	FALSE
GCST004627	chr13:73628403-74628403	Non-suspicious loci	11311	20	0	0	0	0.762494	NA	FALSE	FALSE
GCST004627	chr13:113655392-114364328	Non-suspicious loci	7303	1	0	0	0	0.922644	NA	FALSE	FALSE
GCST004627	chr14:34400841-35901887	Non-suspicious loci	15575	2	0	0	0	0.162959	NA	FALSE	FALSE
GCST004627	chr14:63995961-64995961	NA	10106	95	0	0	0	0.0313927	NA	FALSE	FALSE
GCST004627	chr14:75002265-76002265	Non-suspicious loci	10047	2	0	0	0	0.396207	NA	FALSE	FALSE
GCST004627	chr14:97677526-98677526	NA	14264	116	0	0	0	0.0827654	NA	FALSE	FALSE
GCST004627	chr14:102415701-103415701	NA	11583	114	1	0.00877193	1	0.0859532	0.0146249	TRUE	TRUE	chr14:102875712:T:C
GCST004627	chr15:69252209-70252209	NA	10826	72	0	0	0	0.0468457	NA	FALSE	FALSE
GCST004627	chr15:90002176-91002176	Non-suspicious loci	12545	42	0	0	0	0.120423	NA	FALSE	FALSE
GCST004627	chr16:3570075-4570075	Non-suspicious loci	13390	14	0	0	0	0.152707	NA	FALSE	FALSE
GCST004627	chr16:10469079-11469079	NA	14504	85	0	0	0	0.0908782	NA	FALSE	FALSE
GCST004627	chr16:29473052-31492848	Suspicious loci	10952	13	1	0.0769231	0	0.373854	NA	FALSE	FALSE
GCST004627	chr16:56541268-57541268	Non-suspicious loci	11754	3	0	0	0	0.979602	NA	FALSE	FALSE
GCST004627	chr16:84049359-85049359	Non-suspicious loci	17964	8	0	0	0	0.442985	NA	FALSE	FALSE
GCST004627	chr16:88795869-89795869	Non-suspicious loci	14958	2	0	0	0	0.510168	NA	FALSE	FALSE
GCST004627	chr17:1671732-3326358	Non-suspicious loci	20537	4	0	0	0	0.393384	NA	FALSE	FALSE
GCST004627	chr17:4204468-5778008	NA	20002	172	0	0	1	0.0529595	6.11592e-05	FALSE	FALSE	chr17:4671456:T:A
GCST004627	chr17:16448873-18303791	Non-suspicious loci	17264	67	0	0	0	0.53809	NA	FALSE	FALSE
GCST004627	chr17:19027209-20027209	NA	7936	21	0	0	0	0.092813	NA	FALSE	FALSE
GCST004627	chr17:29244860-30244860	Non-suspicious loci	7680	1	0	0	0	0.353402	NA	FALSE	FALSE
GCST004627	chr17:37015408-38015408	NA	8220	71	14	0.197183	0	0.0481518	NA	FALSE	FALSE
GCST004627	chr17:39348676-41108272	Suspicious loci	17472	133	1	0.0075188	4	0.117571	0.00753644	TRUE	TRUE	chr17:39872381:G:T,chr17:39905943:G:A,chr17:39905964:C:T,chr17:39908216:T:C
GCST004627	chr17:59224236-60224236	NA	7336	91	1	0.010989	1	0.0472079	0.00572148	TRUE	TRUE	chr17:59886176:A:G
GCST004627	chr17:74195789-75195789	Non-suspicious loci	11836	19	0	0	2	0.369813	0.369813	TRUE	TRUE	chr17:74695789:T:C,chr17:74704804:A:G
GCST004627	chr17:75887026-76887026	Non-suspicious loci	12066	0	0	0	0	0.798375	NA	FALSE	FALSE
GCST004627	chr18:62713468-63713468	Non-suspicious loci	10354	1	0	0	0	0.996635	NA	FALSE	FALSE
GCST004627	chr19:579960-1579960	Non-suspicious loci	14554	7	0	0	1	0.598422	0.598422	TRUE	TRUE	chr19:1079960:G:A
GCST004627	chr19:6850159-7850159	Non-suspicious loci	12560	5	0	0	0	0.644597	NA	FALSE	FALSE
GCST004627	chr19:9785007-10785007	Non-suspicious loci	11609	34	0	0	3	0.421556	0.421556	TRUE	TRUE	chr19:10285007:A:G,chr19:10292262:G:A,chr19:10292692:G:A
GCST004627	chr19:13337498-14337498	Non-suspicious loci	10803	50	0	0	0	0.161625	NA	FALSE	FALSE
GCST004627	chr19:15888758-16888758	Suspicious loci	11738	27	10	0.37037	0	0.447526	NA	FALSE	FALSE
GCST004627	chr19:17503191-18503191	Non-suspicious loci	11676	9	0	0	0	0.222369	NA	FALSE	FALSE
GCST004627	chr19:43256777-44256777	Non-suspicious loci	10986	32	0	0	0	0.41871	NA	FALSE	FALSE
GCST004627	chr19:46686664-47686664	Non-suspicious loci	9907	14	0	0	0	0.14221	NA	FALSE	FALSE
GCST004627	chr19:51128767-52128767	Non-suspicious loci	12543	13	0	0	0	0.379829	NA	FALSE	FALSE
GCST004627	chr20:1450239-2450239	Non-suspicious loci	11163	20	0	0	0	0.318353	NA	FALSE	FALSE
GCST004627	chr20:8128941-9128941	Non-suspicious loci	10745	7	0	0	0	0.248914	NA	FALSE	FALSE
GCST004627	chr20:32264779-33264779	NA	10699	107	1	0.00934579	3	0.0920769	0.0172866	TRUE	TRUE	chr20:32798643:T:C,chr20:32800148:C:G,chr20:32800830:T:C
GCST004627	chr20:49989248-50989248	Non-suspicious loci	11437	30	0	0	0	0.342993	NA	FALSE	FALSE
GCST004627	chr20:58673314-59673314	Non-suspicious loci	11562	1	0	0	0	0.542425	NA	FALSE	FALSE
GCST004627	chr21:14932048-15932048	NA	11130	42	0	0	0	0.0611302	NA	FALSE	FALSE
GCST004627	chr21:44365135-45365135	Non-suspicious loci	14756	2	0	0	1	0.722069	0.267168	TRUE	TRUE	chr21:44888885:C:T
GCST004627	chr21:46041473-46709983	Non-suspicious loci	8202	51	0	0	1	0.100625	0.000671778	FALSE	TRUE	chr21:46443844:A:C
GCST004627	chr22:19485301-20485301	Non-suspicious loci	12377	34	0	0	2	0.120914	0.118856	TRUE	TRUE	chr22:19981448:G:A,chr22:19981583:A:G
GCST004627	chr22:21061877-22061877	NA	5843	104	0	0	1	0.0439382	0.0017808	FALSE	FALSE	chr22:21628603:C:T
GCST004627	chr22:27865160-30681782	NA	27106	31	0	0	0	0.0928182	NA	FALSE	FALSE
GCST004627	chr22:38636415-39636415	Non-suspicious loci	12037	40	0	0	0	0.100824	NA	FALSE	FALSE
GCST004627	chr22:40864168-41864168	NA	7826	526	0	0	1	0.0492014	1.53311e-05	FALSE	FALSE	chr22:41743074:A:G
GCST004628	chr1:3274964-4274964	Non-suspicious loci	14311	57	0	0	0	0.998419	NA	FALSE	FALSE
GCST004628	chr1:21187978-22875738	Non-suspicious loci	19927	11	0	0	0	0.817771	NA	FALSE	FALSE
GCST004628	chr1:23329795-24329795	NA	8932	88	0	0	0	0.0259238	NA	FALSE	FALSE
GCST004628	chr1:24921744-25921744	NA	9948	214	1	0.0046729	1	0.0389334	0.00189277	TRUE	TRUE	chr1:25420739:G:C
GCST004628	chr1:44845193-45845193	Non-suspicious loci	8116	6	0	0	2	0.979614	0.979614	TRUE	TRUE	chr1:45334484:C:T,chr1:45345193:G:A
GCST004628	chr1:55658423-56658423	Non-suspicious loci	10726	49	0	0	0	0.232093	NA	FALSE	FALSE
GCST004628	chr1:117105270-118105270	Non-suspicious loci	9707	53	0	0	0	0.197188	NA	FALSE	FALSE
GCST004628	chr1:158112753-159112753	NA	12401	50	0	0	3	0.0632291	0.0226979	TRUE	TRUE	chr1:158547352:C:T,chr1:158607319:A:C,chr1:158638145:T:G
GCST004628	chr1:171956389-172956389	Suspicious loci	9375	27	2	0.0740741	1	0.675881	1.6187e-07	FALSE	FALSE	chr1:172441827:G:A
GCST004628	chr1:198094979-199094979	NA	10329	97	2	0.0206186	0	0.0450188	NA	FALSE	FALSE
GCST004628	chr1:202812047-203812047	Suspicious loci	11083	7	1	0.142857	0	0.999397	NA	FALSE	FALSE
GCST004628	chr1:204732197-205732197	Non-suspicious loci	11100	156	0	0	0	0.66249	NA	FALSE	FALSE
GCST004628	chr1:219515794-221327800	Suspicious loci	18432	146	14	0.0958904	1	0.13376	0.00462191	TRUE	TRUE	chr1:220024283:G:T
GCST004628	chr1:247376149-248931482	Non-suspicious loci	17021	4	0	0	1	1	1	TRUE	TRUE	chr1:247876149:C:T
GCST004628	chr2:8109270-9109270	Non-suspicious loci	10351	23	0	0	0	0.355829	NA	FALSE	FALSE
GCST004628	chr2:23432094-24432094	Suspicious loci	9483	352	4	0.0113636	0	0.142557	NA	FALSE	FALSE
GCST004628	chr2:24732520-25732520	Non-suspicious loci	9555	2	0	0	0	0.615623	NA	FALSE	FALSE
GCST004628	chr2:36431241-37431241	Non-suspicious loci	12325	21	0	0	0	0.335176	NA	FALSE	FALSE
GCST004628	chr2:42737679-43737679	Non-suspicious loci	13134	188	0	0	2	0.123009	0.0427794	TRUE	TRUE	chr2:43224818:G:A,chr2:43505684:T:C
GCST004628	chr2:59993183-61953858	Non-suspicious loci	20988	32	0	0	0	0.201062	NA	FALSE	FALSE
GCST004628	chr2:86275106-87275106	Suspicious loci	7085	60	4	0.0666667	0	0.101037	NA	FALSE	FALSE
GCST004628	chr2:110859727-111859727	Non-suspicious loci	8602	2	0	0	0	0.659873	NA	FALSE	FALSE
GCST004628	chr2:181031305-182031305	NA	9780	72	0	0	1	0.0897896	0.08787	TRUE	TRUE	chr2:181530618:G:A
GCST004628	chr2:190376471-191376471	Non-suspicious loci	9283	102	0	0	1	0.570801	3.12907e-05	FALSE	FALSE	chr2:190977033:G:A
GCST004628	chr2:217318431-218318431	Non-suspicious loci	10274	15	0	0	3	0.896902	0.896902	TRUE	TRUE	chr2:217809974:C:T,chr2:217818431:A:G,chr2:217830379:G:A
GCST004628	chr2:218800805-219800805	Non-suspicious loci	9636	4	0	0	1	0.697312	0.171892	TRUE	TRUE	chr2:219216694:G:A
GCST004628	chr3:11975604-12975604	NA	11021	118	1	0.00847458	0	0.0543869	NA	FALSE	FALSE
GCST004628	chr3:46618447-52833916	Non-suspicious loci	41746	11	0	0	1	0.989374	9.45819e-39	FALSE	FALSE	chr3:50320438:A:C
GCST004628	chr3:57551208-58551208	Suspicious loci	9434	15	2	0.133333	0	0.214436	NA	FALSE	FALSE
GCST004628	chr3:71738119-72738119	Non-suspicious loci	11948	11	0	0	0	0.261005	NA	FALSE	FALSE
GCST004628	chr3:171581346-172581346	NA	11272	91	1	0.010989	0	0.0680367	NA	FALSE	FALSE
GCST004628	chr3:183796968-184796968	Non-suspicious loci	11340	19	0	0	1	0.153273	0.00374247	FALSE	TRUE	chr3:184321878:A:G
GCST004628	chr3:186438813-187438813	Non-suspicious loci	12503	10	0	0	0	0.234777	NA	FALSE	FALSE
GCST004628	chr3:195575972-196575972	Non-suspicious loci	11177	29	0	0	0	0.118248	NA	FALSE	FALSE
GCST004628	chr4:650914-1650914	Non-suspicious loci	13240	18	0	0	1	0.430313	0.000712947	FALSE	TRUE	chr4:1200842:T:C
GCST004628	chr4:54042832-55042832	Non-suspicious loci	11515	18	0	0	0	0.900245	NA	FALSE	FALSE
GCST004628	chr4:143482419-144482419	NA	10531	1111	30	0.0270027	3	0.0133875	6.18133e-05	FALSE	FALSE	chr4:143700626:A:G,chr4:143761006:G:C,chr4:143999443:G:A
GCST004628	chr4:152525046-153525046	Non-suspicious loci	10894	12	0	0	0	0.352889	NA	FALSE	FALSE
GCST004628	chr5:38417567-39417567	Non-suspicious loci	10641	0	0	0	0	0.481804	NA	FALSE	FALSE
GCST004628	chr5:52287392-53287392	Non-suspicious loci	11374	13	0	0	0	0.321138	NA	FALSE	FALSE
GCST004628	chr5:95326714-96326714	Non-suspicious loci	10198	14	0	0	0	0.338909	NA	FALSE	FALSE
GCST004628	chr5:127553152-128553152	Non-suspicious loci	9397	23	0	0	0	0.127501	NA	FALSE	FALSE
GCST004628	chr5:131828823-132828823	Non-suspicious loci	8688	68	0	0	1	0.323633	4.73443e-05	FALSE	FALSE	chr5:132340627:C:T
GCST004628	chr5:154158419-155158419	NA	10743	51	0	0	0	0.0691153	NA	FALSE	FALSE
GCST004628	chr5:173360848-174360848	Suspicious loci	12564	8	1	0.125	0	0.531168	NA	FALSE	FALSE
GCST004628	chr6:2002886-3002886	NA	12415	56	0	0	0	0.092501	NA	FALSE	FALSE
GCST004628	chr6:6179939-7179939	Non-suspicious loci	13562	5	0	0	0	0.559811	NA	FALSE	FALSE
GCST004628	chr6:15709353-16709353	Non-suspicious loci	12291	74	0	0	0	0.157536	NA	FALSE	FALSE
GCST004628	chr6:46984534-47984534	NA	10845	106	14	0.132075	0	0.0704649	NA	FALSE	FALSE
GCST004628	chr6:108141439-109810579	Non-suspicious loci	15197	185	0	0	0	0.18285	NA	FALSE	FALSE
GCST004628	chr6:109938805-110938805	Non-suspicious loci	9624	3	0	0	1	0.428291	0.428291	TRUE	TRUE	chr6:110438805:A:G
GCST004628	chr6:125357441-126357441	Suspicious loci	8436	12	1	0.0833333	0	0.198782	NA	FALSE	FALSE
GCST004628	chr6:129507494-130507494	Non-suspicious loci	11590	23	0	0	0	0.257943	NA	FALSE	FALSE
GCST004628	chr6:139019556-141357583	Suspicious loci	22088	34	15	0.441176	0	0.999962	NA	FALSE	FALSE
GCST004628	chr7:4695031-5695031	Non-suspicious loci	15487	9	0	0	0	0.340312	NA	FALSE	FALSE
GCST004628	chr7:16160352-17160352	Non-suspicious loci	13265	8	0	0	0	0.615564	NA	FALSE	FALSE
GCST004628	chr7:46901201-47901201	Non-suspicious loci	12478	6	0	0	0	0.305005	NA	FALSE	FALSE
GCST004628	chr7:49860284-50860284	Non-suspicious loci	11095	9	0	0	0	0.999987	NA	FALSE	FALSE
GCST004628	chr7:100139579-101139579	NA	7106	70	0	0	0	0.0803394	NA	FALSE	FALSE
GCST004628	chr7:116060038-117060038	Non-suspicious loci	9296	7	0	0	0	0.699708	NA	FALSE	FALSE
GCST004628	chr7:134203331-135203331	Non-suspicious loci	10839	13	0	0	0	0.224479	NA	FALSE	FALSE
GCST004628	chr7:142454267-143454267	Non-suspicious loci	9031	3	0	0	1	0.99762	0.99762	TRUE	TRUE	chr7:142954267:G:A
GCST004628	chr8:8640752-9640752	Suspicious loci	16282	36	1	0.0277778	0	0.172921	NA	FALSE	FALSE
GCST004628	chr8:25909318-26909318	Non-suspicious loci	11840	45	0	0	0	0.215436	NA	FALSE	FALSE
GCST004628	chr8:41272929-42272929	Non-suspicious loci	11042	15	0	0	0	0.744897	NA	FALSE	FALSE
GCST004628	chr8:102376820-103376820	Non-suspicious loci	11502	37	0	0	0	0.131792	NA	FALSE	FALSE
GCST004628	chr8:106881731-107881731	NA	10877	37	1	0.027027	0	0.0501632	NA	FALSE	FALSE
GCST004628	chr8:115155407-116155407	Non-suspicious loci	8361	52	0	0	0	0.381528	NA	FALSE	FALSE
GCST004628	chr8:140722157-141722157	Non-suspicious loci	12197	23	0	0	0	0.663416	NA	FALSE	FALSE
GCST004628	chr9:4355858-5355858	Non-suspicious loci	14733	22	0	0	0	0.355514	NA	FALSE	FALSE
GCST004628	chr9:33557210-34557210	Non-suspicious loci	8288	9	0	0	0	0.282551	NA	FALSE	FALSE
GCST004628	chr9:97509158-98509158	NA	10773	63	2	0.031746	0	0.0824012	NA	FALSE	FALSE
GCST004628	chr9:132485025-133485025	Non-suspicious loci	12483	1	0	0	0	0.99063	NA	FALSE	FALSE
GCST004628	chr9:133726324-134726324	Non-suspicious loci	13539	5	0	0	0	0.758025	NA	FALSE	FALSE
GCST004628	chr9:136705865-137705865	Non-suspicious loci	12759	7	0	0	1	0.851686	0.851686	TRUE	TRUE	chr9:137205865:C:G
GCST004628	chr10:24429314-25429314	Suspicious loci	11434	18	2	0.111111	0	0.644506	NA	FALSE	FALSE
GCST004628	chr10:25938309-26938309	Suspicious loci	12374	59	1	0.0169492	0	0.108094	NA	FALSE	FALSE
GCST004628	chr10:44404498-47086626	Suspicious loci	19391	59	33	0.559322	2	0.894125	0.894125	TRUE	TRUE	chr10:45458319:A:G,chr10:45463408:G:C
GCST004628	chr10:62714396-63714396	Suspicious loci	9862	193	12	0.0621762	1	0.131953	0.131953	TRUE	TRUE	chr10:63214396:T:C
GCST004628	chr10:68834748-69834748	Non-suspicious loci	12390	4	0	0	0	0.510567	NA	FALSE	FALSE
GCST004628	chr10:70384621-71384621	Non-suspicious loci	12120	19	0	0	0	0.130296	NA	FALSE	FALSE
GCST004628	chr10:78849200-79849200	NA	11435	44	0	0	0	0.0647744	NA	FALSE	FALSE
GCST004628	chr10:102369116-103369116	Non-suspicious loci	8502	185	0	0	1	0.111532	8.08077e-05	FALSE	FALSE	chr10:102813206:T:C
GCST004628	chr11:8323106-9323106	Non-suspicious loci	10403	102	0	0	0	0.206465	NA	FALSE	FALSE
GCST004628	chr11:44060043-45060043	Non-suspicious loci	11585	7	0	0	0	0.517216	NA	FALSE	FALSE
GCST004628	chr11:47053818-48053818	Suspicious loci	6715	35	1	0.0285714	0	0.674036	NA	FALSE	FALSE
GCST004628	chr11:63707494-66206327	Suspicious loci	22758	19	1	0.0526316	1	0.935298	0.935298	TRUE	TRUE	chr11:64207494:G:A
GCST004628	chr11:95075690-96075690	Non-suspicious loci	10686	9	0	0	0	0.936354	NA	FALSE	FALSE
GCST004628	chr12:3725142-4725142	Suspicious loci	11359	17	1	0.0588235	0	0.135055	NA	FALSE	FALSE
GCST004628	chr12:92816116-93816116	Non-suspicious loci	10668	21	0	0	1	0.154556	0.0458215	TRUE	TRUE	chr12:93328025:A:G
GCST004628	chr12:94993245-95993245	Non-suspicious loci	11295	23	0	0	1	0.389498	1.44734e-06	FALSE	FALSE	chr12:95436562:C:T
GCST004628	chr12:110457210-112945672	Non-suspicious loci	19328	25	0	0	1	0.324419	0.103572	TRUE	TRUE	chr12:111446804:T:C
GCST004628	chr12:120086229-121086229	NA	10409	99	1	0.010101	0	0.0625638	NA	FALSE	FALSE
GCST004628	chr13:44514070-45514070	NA	9584	25	0	0	0	0.0888446	NA	FALSE	FALSE
GCST004628	chr13:50310472-51310472	NA	10235	53	0	0	0	0.0458526	NA	FALSE	FALSE
GCST004628	chr14:34257605-35257605	Non-suspicious loci	10929	51	0	0	0	0.44281	NA	FALSE	FALSE
GCST004628	chr14:54693629-55693629	NA	10403	239	0	0	3	0.0430317	0.0171053	TRUE	TRUE	chr14:55145121:A:T,chr14:55188974:C:T,chr14:55351685:T:C
GCST004628	chr14:66916907-67916907	Non-suspicious loci	9398	8	0	0	0	0.999992	NA	FALSE	FALSE
GCST004628	chr14:73241642-74241642	Non-suspicious loci	10026	5	0	0	0	0.217163	NA	FALSE	FALSE
GCST004628	chr14:102224025-103224025	Suspicious loci	11148	11	1	0.0909091	0	0.269904	NA	FALSE	FALSE
GCST004628	chr15:62060754-63060754	Non-suspicious loci	12698	45	0	0	0	0.360658	NA	FALSE	FALSE
GCST004628	chr15:63357493-64357493	Non-suspicious loci	8848	14	0	0	0	0.212481	NA	FALSE	FALSE
GCST004628	chr16:0-662650	Non-suspicious loci	8122	9	0	0	0	0.562245	NA	FALSE	FALSE
GCST004628	chr17:19562570-20562570	Non-suspicious loci	8524	214	0	0	2	0.107561	0.00627364	TRUE	TRUE	chr17:20204926:A:T,chr17:20443274:C:T
GCST004628	chr17:20753548-21753548	Non-suspicious loci	8938	15	0	0	0	0.666655	NA	FALSE	FALSE
GCST004628	chr17:28360771-29360771	Suspicious loci	8316	154	3	0.0194805	0	0.104041	NA	FALSE	FALSE
GCST004628	chr17:32297244-33297244	NA	11289	67	0	0	0	0.0539719	NA	FALSE	FALSE
GCST004628	chr17:35048243-36048243	Non-suspicious loci	10953	16	0	0	1	0.171454	0.171454	TRUE	TRUE	chr17:35548243:T:A
GCST004628	chr17:38975671-39975671	NA	9341	337	5	0.0148368	1	0.0210256	1.34867e-06	FALSE	FALSE	chr17:39270861:TA:T
GCST004628	chr17:41433750-42433750	NA	9817	89	1	0.011236	0	0.0407982	NA	FALSE	FALSE
GCST004628	chr17:43752754-44752754	Non-suspicious loci	9077	4	0	0	0	0.992818	NA	FALSE	FALSE
GCST004628	chr17:45650065-46650065	NA	7421	1	0	0	0	0.0586635	NA	FALSE	FALSE
GCST004628	chr17:75887026-78763766	Non-suspicious loci	37976	0	0	0	0	0.941615	NA	FALSE	FALSE
GCST004628	chr17:79638078-80638078	Non-suspicious loci	13022	10	0	0	0	0.485662	NA	FALSE	FALSE
GCST004628	chr18:22977246-23977246	Non-suspicious loci	7952	0	0	0	0	0.866842	NA	FALSE	FALSE
GCST004628	chr18:45255007-46255007	Suspicious loci	11703	30	2	0.0666667	1	0.107543	0.0170206	TRUE	TRUE	chr18:45730450:G:A
GCST004628	chr18:48363676-49363676	Non-suspicious loci	11542	4	0	0	0	0.762423	NA	FALSE	FALSE
GCST004628	chr18:69366725-70366725	NA	11513	63	0	0	1	0.0720645	0.0668021	TRUE	TRUE	chr18:69864406:T:C
GCST004628	chr19:413048-1413048	Non-suspicious loci	15115	1	0	0	0	1	NA	FALSE	FALSE
GCST004628	chr19:4002189-5002189	Non-suspicious loci	13712	29	0	0	0	1	NA	FALSE	FALSE
GCST004628	chr19:7905952-8905952	Suspicious loci	11981	35	1	0.0285714	1	0.172025	0.00054753	FALSE	TRUE	chr19:8422000:G:A
GCST004628	chr19:10128467-11686582	Suspicious loci	17555	63	10	0.15873	2	0.202243	1.13543e-71	FALSE	FALSE	chr19:11192878:A:G,chr19:11193728:C:T
GCST004628	chr19:12377067-13377067	NA	10404	71	1	0.0140845	2	0.0644714	0.0163181	TRUE	TRUE	chr19:12852329:T:C,chr19:12885926:A:G
GCST004628	chr19:32763642-33763642	Non-suspicious loci	12540	3	0	0	0	0.61318	NA	FALSE	FALSE
GCST004628	chr19:34702217-35702217	Non-suspicious loci	12013	114	0	0	0	0.881209	NA	FALSE	FALSE
GCST004628	chr19:44408822-45408822	Suspicious loci	11697	7	1	0.142857	1	1	1	TRUE	TRUE	chr19:44908822:C:T
GCST004628	chr19:46069138-47069138	Non-suspicious loci	11938	26	0	0	0	0.155095	NA	FALSE	FALSE
GCST004628	chr20:3674546-4674546	Non-suspicious loci	12016	3	0	0	0	1	NA	FALSE	FALSE
GCST004628	chr20:10166023-11166023	Non-suspicious loci	11200	1	0	0	0	0.248634	NA	FALSE	FALSE
GCST004628	chr20:32020305-33020305	Non-suspicious loci	9736	59	0	0	0	0.401192	NA	FALSE	FALSE
GCST004628	chr20:39434603-40434603	Non-suspicious loci	9899	19	0	0	0	0.915451	NA	FALSE	FALSE
GCST004628	chr20:53113491-54113491	Non-suspicious loci	12156	2	0	0	0	0.872533	NA	FALSE	FALSE
GCST004628	chr20:56915349-57915349	Non-suspicious loci	13201	3	0	0	0	0.742039	NA	FALSE	FALSE
GCST004628	chr22:21063161-22063161	NA	5830	103	0	0	1	0.0282734	0.00263802	FALSE	TRUE	chr22:21628603:C:T
GCST004628	chr22:29303349-30303349	NA	9164	186	0	0	4	0.0266909	0.0204995	TRUE	TRUE	chr22:29804724:G:A,chr22:29804772:C:G,chr22:29825131:C:T,chr22:30020538:A:G
GCST004628	chr22:36566896-37566896	Non-suspicious loci	12518	7	0	0	1	0.993827	0.993827	TRUE	TRUE	chr22:37066896:A:G
GCST004629	chr1:8353597-9353597	Non-suspicious loci	10461	10	0	0	0	0.273519	NA	FALSE	FALSE
GCST004629	chr1:26295439-27295439	Suspicious loci	8474	8	1	0.125	0	0.41815	NA	FALSE	FALSE
GCST004629	chr1:27359995-28359995	Non-suspicious loci	9481	13	0	0	0	0.526337	NA	FALSE	FALSE
GCST004629	chr1:30270144-31270144	Non-suspicious loci	11986	0	0	0	0	0.274434	NA	FALSE	FALSE
GCST004629	chr1:35978315-36978315	Suspicious loci	9463	5	3	0.6	0	1	NA	FALSE	FALSE
GCST004629	chr1:41270125-42270125	NA	10259	83	1	0.0120482	0	0.0826384	NA	FALSE	FALSE
GCST004629	chr1:45360201-46360201	NA	7958	263	5	0.0190114	1	0.0194887	0.00300786	TRUE	TRUE	chr1:46027788:T:G
GCST004629	chr1:55939852-56939852	Non-suspicious loci	11103	12	0	0	0	0.177377	NA	FALSE	FALSE
GCST004629	chr1:65171509-66171509	Non-suspicious loci	9143	0	0	0	0	0.106513	NA	FALSE	FALSE
GCST004629	chr1:78446283-79446283	Non-suspicious loci	11536	4	0	0	2	0.9992	0.9992	TRUE	TRUE	chr1:78893142:G:T,chr1:78946283:C:A
GCST004629	chr1:107700437-108700437	Non-suspicious loci	9125	52	0	0	0	0.27119	NA	FALSE	FALSE
GCST004629	chr1:110562201-111562201	NA	11482	49	0	0	1	0.062937	0.0238655	TRUE	TRUE	chr1:111183591:A:G
GCST004629	chr1:113334946-114334946	Non-suspicious loci	10015	3	0	0	1	0.598777	0.598777	TRUE	TRUE	chr1:113834946:A:G
GCST004629	chr1:158705704-159705704	Non-suspicious loci	11888	1	0	0	1	1	1	TRUE	TRUE	chr1:159205704:C:T
GCST004629	chr1:161139782-162139782	Non-suspicious loci	10048	0	0	0	0	0.209234	NA	FALSE	FALSE
GCST004629	chr1:197905626-198905626	Non-suspicious loci	10537	6	0	0	1	0.952995	0.00560603	FALSE	TRUE	chr1:198253085:C:G
GCST004629	chr1:207360984-208360984	Suspicious loci	10410	41	1	0.0243902	0	0.12543	NA	FALSE	FALSE
GCST004629	chr1:223894505-224894505	NA	9659	142	0	0	0	0.0455888	NA	FALSE	FALSE
GCST004629	chr1:226486191-227486191	NA	11226	101	0	0	0	0.0416542	NA	FALSE	FALSE
GCST004629	chr1:235426855-236426855	Suspicious loci	11208	15	1	0.0666667	0	0.2465	NA	FALSE	FALSE
GCST004629	chr1:246938293-247938293	Suspicious loci	13143	13	1	0.0769231	0	0.326725	NA	FALSE	FALSE
GCST004629	chr2:23173031-24877010	NA	16740	98	0	0	0	0.0872613	NA	FALSE	FALSE
GCST004629	chr2:27008073-28523974	Non-suspicious loci	11557	16	0	0	1	0.877277	0.877277	TRUE	TRUE	chr2:27508073:T:C
GCST004629	chr2:42737679-43737679	NA	13133	188	0	0	2	0.0683937	0.0610059	TRUE	TRUE	chr2:43224818:G:A,chr2:43505684:T:C
GCST004629	chr2:54286509-55286509	Non-suspicious loci	12675	18	0	0	0	0.102372	NA	FALSE	FALSE
GCST004629	chr2:64936033-65936033	NA	11767	44	1	0.0227273	0	0.0547022	NA	FALSE	FALSE
GCST004629	chr2:84816099-85816099	Non-suspicious loci	11067	46	0	0	3	0.372672	0.00182275	FALSE	TRUE	chr2:85322745:A:G,chr2:85322751:A:G,chr2:85326957:G:A
GCST004629	chr2:100660470-101660470	NA	10855	56	0	0	0	0.0368922	NA	FALSE	FALSE
GCST004629	chr2:112608257-113608257	Suspicious loci	9570	48	1	0.0208333	0	0.105571	NA	FALSE	FALSE
GCST004629	chr2:159212765-160212765	NA	10748	234	4	0.017094	0	0.0360011	NA	FALSE	FALSE
GCST004629	chr2:168350752-169350752	Non-suspicious loci	10977	9	0	0	0	0.301293	NA	FALSE	FALSE
GCST004629	chr2:180943625-181943625	Non-suspicious loci	9921	14	0	0	0	0.206231	NA	FALSE	FALSE
GCST004629	chr2:217635259-219220129	Non-suspicious loci	14575	0	0	0	0	1	NA	FALSE	FALSE
GCST004629	chr2:236367522-237367522	Non-suspicious loci	12213	28	0	0	0	0.231825	NA	FALSE	FALSE
GCST004629	chr3:42355023-43355023	NA	10821	62	0	0	0	0.0460585	NA	FALSE	FALSE
GCST004629	chr3:46720756-47720756	NA	7133	348	3	0.00862069	6	0.0307335	0.00734927	TRUE	TRUE	chr3:46995266:C:G,chr3:47083895:G:A,chr3:47240813:G:A,chr3:47409921:C:T,chr3:47410628:G:A,chr3:47418189:C:T
GCST004629	chr3:128103030-129103030	Non-suspicious loci	9398	33	0	0	0	0.492303	NA	FALSE	FALSE
GCST004629	chr3:140748599-141748599	NA	10457	72	0	0	0	0.0802468	NA	FALSE	FALSE
GCST004629	chr4:211285-1211285	NA	12193	38	0	0	0	0.0795356	NA	FALSE	FALSE
GCST004629	chr4:6543343-7543343	Non-suspicious loci	15076	6	0	0	1	0.398197	0.0134335	TRUE	TRUE	chr4:7042653:C:T
GCST004629	chr4:54042832-55042832	Non-suspicious loci	11507	18	0	0	0	0.843049	NA	FALSE	FALSE
GCST004629	chr4:71252058-72252058	Non-suspicious loci	10522	14	0	0	1	0.165054	0.136757	TRUE	TRUE	chr4:71752606:G:T
GCST004629	chr4:73594279-74594279	Suspicious loci	9422	45	1	0.0222222	0	0.782797	NA	FALSE	FALSE
GCST004629	chr4:104640377-105640377	Non-suspicious loci	9917	23	0	0	0	0.442783	NA	FALSE	FALSE
GCST004629	chr4:143617165-144617165	NA	10735	2	1	0.5	0	0.091796	NA	FALSE	FALSE
GCST004629	chr5:785859-1785859	Non-suspicious loci	13256	3	0	0	0	0.999352	NA	FALSE	FALSE
GCST004629	chr5:68794573-69794573	Non-suspicious loci	6365	233	0	0	2	0.101996	0.000159219	FALSE	FALSE	chr5:69320504:C:T,chr5:69419483:C:T
GCST004629	chr5:71932861-72932861	Non-suspicious loci	8564	43	0	0	0	0.151322	NA	FALSE	FALSE
GCST004629	chr5:131841949-132841949	Suspicious loci	8707	90	1	0.0111111	1	0.177585	8.91769e-08	FALSE	FALSE	chr5:132340627:C:T
GCST004629	chr5:140404631-141404631	Non-suspicious loci	8515	5	0	0	1	0.939764	0.000218072	FALSE	TRUE	chr5:140843153:T:A
GCST004629	chr5:141583096-142583096	Suspicious loci	11196	4	1	0.25	0	0.117444	NA	FALSE	FALSE
GCST004629	chr5:148320990-149320990	Non-suspicious loci	10406	31	0	0	1	0.23146	0.0210148	TRUE	TRUE	chr5:148826910:G:C
GCST004629	chr5:156550529-157550529	NA	10391	90	1	0.0111111	1	0.0307558	0.0249156	TRUE	TRUE	chr5:157052498:A:G
GCST004629	chr5:173278222-174278222	Non-suspicious loci	12454	10	0	0	0	0.470011	NA	FALSE	FALSE
GCST004629	chr5:179257487-180257487	Non-suspicious loci	13377	55	0	0	0	0.152795	NA	FALSE	FALSE
GCST004629	chr6:6711518-7711518	Non-suspicious loci	13524	6	0	0	0	0.293352	NA	FALSE	FALSE
GCST004629	chr6:16244456-17244456	Non-suspicious loci	11453	14	0	0	0	0.347136	NA	FALSE	FALSE
GCST004629	chr6:20881296-23380684	Non-suspicious loci	29112	24	0	0	0	0.155822	NA	FALSE	FALSE
GCST004629	chr6:34708770-35708770	NA	10601	128	0	0	0	0.024936	NA	FALSE	FALSE
GCST004629	chr6:42048053-43048053	NA	10107	57	0	0	0	0.0796744	NA	FALSE	FALSE
GCST004629	chr6:43290159-44290159	Non-suspicious loci	11435	5	0	0	0	0.281067	NA	FALSE	FALSE
GCST004629	chr6:86628240-88200332	NA	16494	1	0	0	0	0.0922766	NA	FALSE	FALSE
GCST004629	chr6:108786353-109786353	NA	9295	199	2	0.0100503	1	0.0274841	0.0161128	TRUE	TRUE	chr6:109284465:G:A
GCST004629	chr6:134599929-136104386	Non-suspicious loci	15431	27	0	0	0	0.424174	NA	FALSE	FALSE
GCST004629	chr6:143590201-144590201	Non-suspicious loci	10752	3	0	0	0	0.570213	NA	FALSE	FALSE
GCST004629	chr6:158594045-159594045	Non-suspicious loci	12555	16	0	0	0	0.361154	NA	FALSE	FALSE
GCST004629	chr7:6164701-7164701	Non-suspicious loci	14352	26	0	0	2	0.477563	0.0370811	TRUE	TRUE	chr7:6643823:A:G,chr7:6652974:T:C
GCST004629	chr7:27599020-29184757	Non-suspicious loci	18058	1	0	0	0	1	NA	FALSE	FALSE
GCST004629	chr7:35545532-36545532	Non-suspicious loci	10031	17	0	0	0	0.561326	NA	FALSE	FALSE
GCST004629	chr7:44469742-45469742	NA	10869	144	0	0	4	0.0436823	0.0436823	TRUE	TRUE	chr7:44964464:T:C,chr7:44969742:A:G,chr7:45064532:G:A,chr7:45082725:C:A
GCST004629	chr7:46908324-47908324	Non-suspicious loci	12450	21	0	0	1	0.353621	0.0151037	TRUE	TRUE	chr7:47442004:G:A
GCST004629	chr7:49718107-50718107	Non-suspicious loci	10855	5	0	0	0	0.377138	NA	FALSE	FALSE
GCST004629	chr7:92279056-93279056	Non-suspicious loci	8051	1	0	0	0	1	NA	FALSE	FALSE
GCST004629	chr7:148586844-149586844	NA	12030	127	0	0	0	0.0704685	NA	FALSE	FALSE
GCST004629	chr8:6548518-7548518	Non-suspicious loci	13316	12	0	0	0	0.569137	NA	FALSE	FALSE
GCST004629	chr8:7737348-9561626	Non-suspicious loci	22384	66	0	0	0	0.183601	NA	FALSE	FALSE
GCST004629	chr8:9761767-12041502	NA	35309	128	0	0	0	0.0853905	NA	FALSE	FALSE
GCST004629	chr8:22609256-23609256	Non-suspicious loci	13452	8	0	0	0	0.348671	NA	FALSE	FALSE
GCST004629	chr8:29923114-30923114	Non-suspicious loci	10084	68	0	0	0	0.14601	NA	FALSE	FALSE
GCST004629	chr8:54009880-55009880	Non-suspicious loci	10548	21	0	0	0	0.167828	NA	FALSE	FALSE
GCST004629	chr8:55378685-56378685	Non-suspicious loci	11551	3	0	0	0	0.539179	NA	FALSE	FALSE
GCST004629	chr8:60238272-61238272	Non-suspicious loci	10925	4	0	0	0	0.366199	NA	FALSE	FALSE
GCST004629	chr8:67400953-68400953	Non-suspicious loci	10556	16	0	0	0	0.242556	NA	FALSE	FALSE
GCST004629	chr8:102340179-103340179	NA	11472	79	2	0.0253165	0	0.0392072	NA	FALSE	FALSE
GCST004629	chr8:124973052-125973052	Non-suspicious loci	9981	30	0	0	0	0.109151	NA	FALSE	FALSE
GCST004629	chr8:129099503-130099503	Non-suspicious loci	11459	1	0	0	0	0.667075	NA	FALSE	FALSE
GCST004629	chr8:140828677-141828677	Non-suspicious loci	12649	10	0	0	0	0.216053	NA	FALSE	FALSE
GCST004629	chr9:0-782589	Non-suspicious loci	10412	26	0	0	1	0.231398	0.197815	TRUE	TRUE	chr9:286491:G:A
GCST004629	chr9:4263176-5263176	Non-suspicious loci	15160	1	0	0	0	0.733585	NA	FALSE	FALSE
GCST004629	chr9:83579689-84579689	NA	11342	1	0	0	0	0.0644526	NA	FALSE	FALSE
GCST004629	chr9:111395427-112395427	Non-suspicious loci	10952	11	0	0	0	0.274093	NA	FALSE	FALSE
GCST004629	chr9:112656272-113656272	Non-suspicious loci	11162	5	0	0	0	0.473742	NA	FALSE	FALSE
GCST004629	chr9:132779427-134542696	Suspicious loci	23592	12	3	0.25	0	0.340897	NA	FALSE	FALSE
GCST004629	chr9:135925871-136925871	Suspicious loci	13375	91	1	0.010989	3	0.257674	0.00792842	TRUE	TRUE	chr9:136383542:CGCT:C,chr9:136474501:G:A,chr9:136484462:T:C
GCST004629	chr10:13016641-14016641	Non-suspicious loci	13667	28	0	0	0	0.160224	NA	FALSE	FALSE
GCST004629	chr10:24422362-25422362	Non-suspicious loci	11397	18	0	0	0	0.248558	NA	FALSE	FALSE
GCST004629	chr10:27991444-28991444	NA	11686	105	0	0	0	0.0751327	NA	FALSE	FALSE
GCST004629	chr10:43884812-44884812	Non-suspicious loci	12730	36	0	0	0	0.188247	NA	FALSE	FALSE
GCST004629	chr10:62844740-63844740	NA	9981	177	2	0.0112994	1	0.03687	0.0013731	FALSE	FALSE	chr10:63168063:C:G
GCST004629	chr10:71260875-72260875	Non-suspicious loci	11151	10	0	0	1	0.830684	0.830684	TRUE	TRUE	chr10:71760875:A:C
GCST004629	chr10:78785523-79785523	Non-suspicious loci	11763	37	0	0	0	0.277798	NA	FALSE	FALSE
GCST004629	chr10:88745159-89745159	Non-suspicious loci	11383	15	0	0	1	0.224458	0.0145163	TRUE	TRUE	chr10:89247603:T:G
GCST004629	chr10:96814215-97814215	Non-suspicious loci	10645	115	0	0	1	0.143575	0.00184672	FALSE	TRUE	chr10:97265854:T:A
GCST004629	chr10:124159996-125159996	NA	11308	55	0	0	0	0.068545	NA	FALSE	FALSE
GCST004629	chr11:0-808314	Non-suspicious loci	9011	6	0	0	2	0.717165	0.717165	TRUE	TRUE	chr11:308314:T:C,chr11:309127:A:G
GCST004629	chr11:47427816-48427816	Non-suspicious loci	6506	1	0	0	0	0.241192	NA	FALSE	FALSE
GCST004629	chr11:59692370-60692370	NA	10262	204	0	0	1	0.0248842	0.00309544	TRUE	TRUE	chr11:60173126:T:A
GCST004629	chr11:61350697-62350697	Non-suspicious loci	10293	11	0	0	0	0.184489	NA	FALSE	FALSE
GCST004629	chr11:107878047-108878047	NA	9040	282	2	0.0070922	1	0.0985438	0.000967541	TRUE	TRUE	chr11:108173261:C:T
GCST004629	chr11:113613387-114613387	Non-suspicious loci	10853	28	0	0	0	0.225333	NA	FALSE	FALSE
GCST004629	chr11:117710555-118710555	Non-suspicious loci	10773	1	0	0	1	0.999749	0.999749	TRUE	TRUE	chr11:118210555:C:T
GCST004629	chr11:127959018-128959018	Non-suspicious loci	11791	10	0	0	0	0.780242	NA	FALSE	FALSE
GCST004629	chr12:49865038-50865038	Suspicious loci	7568	255	2	0.00784314	4	0.418544	0.00176512	TRUE	TRUE	chr12:50333923:G:C,chr12:50350336:G:A,chr12:50353134:A:G,chr12:50360780:T:G
GCST004629	chr12:51467869-52467869	Non-suspicious loci	10854	2	0	0	0	0.354752	NA	FALSE	FALSE
GCST004629	chr12:52854069-53854069	Non-suspicious loci	8631	11	0	0	0	0.544634	NA	FALSE	FALSE
GCST004629	chr12:68838325-69838325	Non-suspicious loci	11184	122	0	0	0	0.732117	NA	FALSE	FALSE
GCST004629	chr12:87951258-88951258	Non-suspicious loci	7766	9	0	0	0	0.191441	NA	FALSE	FALSE
GCST004629	chr12:110946804-112691863	Non-suspicious loci	12708	25	0	0	1	0.222385	0.222385	TRUE	TRUE	chr12:111446804:T:C
GCST004629	chr13:27544449-28544449	Non-suspicious loci	10410	11	0	0	1	0.209017	0.0294913	TRUE	TRUE	chr13:28050157:G:A
GCST004629	chr13:49047375-50047375	Non-suspicious loci	9401	58	0	0	1	0.158756	0.0240492	TRUE	TRUE	chr13:49567209:G:A
GCST004629	chr14:24492783-25492783	Non-suspicious loci	12092	13	0	0	0	0.48463	NA	FALSE	FALSE
GCST004629	chr14:68213254-69874185	Non-suspicious loci	17377	30	0	0	0	0.233644	NA	FALSE	FALSE
GCST004629	chr14:76995266-77995266	Non-suspicious loci	12072	12	0	0	0	0.185251	NA	FALSE	FALSE
GCST004629	chr14:92152324-93152324	Suspicious loci	12226	32	1	0.03125	1	0.135432	0.0682302	TRUE	TRUE	chr14:92651884:C:T
GCST004629	chr15:40904734-42441475	Non-suspicious loci	14950	10	0	0	1	0.331362	0.00023385	FALSE	FALSE	chr15:41943118:C:T
GCST004629	chr15:50007898-51007898	Non-suspicious loci	9790	115	0	0	0	0.128555	NA	FALSE	FALSE
GCST004629	chr15:63862768-64862768	Non-suspicious loci	8420	12	0	0	0	0.207048	NA	FALSE	FALSE
GCST004629	chr15:100683294-101683294	Non-suspicious loci	14128	29	0	0	1	0.158811	0.0674064	TRUE	TRUE	chr15:101178722:G:A
GCST004629	chr16:3196240-4196240	Non-suspicious loci	13453	16	0	0	1	0.741498	0.00132249	FALSE	TRUE	chr16:3657746:G:A
GCST004629	chr16:84048216-85048216	Non-suspicious loci	17952	12	0	0	0	0.297663	NA	FALSE	FALSE
GCST004629	chr16:85405149-86405149	Non-suspicious loci	15953	20	0	0	0	0.184168	NA	FALSE	FALSE
GCST004629	chr17:963828-1963828	NA	14874	40	0	0	1	0.079926	0.0465963	TRUE	TRUE	chr17:1470224:T:C
GCST004629	chr17:7384457-8384457	Non-suspicious loci	10466	1	0	0	0	0.407581	NA	FALSE	FALSE
GCST004629	chr17:15765470-16765470	Suspicious loci	8344	388	1	0.00257732	1	0.15798	8.54182e-06	FALSE	FALSE	chr17:16070530:A:T
GCST004629	chr17:37937622-41084725	Suspicious loci	29054	96	44	0.458333	1	0.152813	3.05158e-36	FALSE	FALSE	chr17:39974934:C:A
GCST004629	chr17:45118793-47182400	NA	15378	3237	50	0.0154464	17	0.0371863	0.000673777	TRUE	TRUE	chr17:45593574:A:G,chr17:45845576:T:C,chr17:45845900:G:A,chr17:45846288:G:C,chr17:45846317:A:G,chr17:45846707:T:C,chr17:45846764:G:A,chr17:45846834:C:G,chr17:45983409:C:T,chr17:45983657:G:A,chr17:45983670:T:C,chr17:45983912:C:T,chr17:45990034:T:C,chr17:45999299:A:G,chr17:46031540:A:G,chr17:46039753:A:G,chr17:46171833:T:G
GCST004629	chr17:57779141-60248211	Non-suspicious loci	20387	14	0	0	1	0.547585	0.547585	TRUE	TRUE	chr17:58279141:A:G
GCST004629	chr17:74203245-75203245	Non-suspicious loci	11804	9	0	0	1	0.253482	0.00516104	FALSE	TRUE	chr17:74704804:A:G
GCST004629	chr18:23071653-24071653	Non-suspicious loci	8001	73	0	0	3	0.12903	0.000159983	FALSE	FALSE	chr18:23539813:G:A,chr18:23540480:T:C,chr18:23560468:T:C
GCST004629	chr18:44033186-45033186	Non-suspicious loci	9557	68	0	0	0	0.143534	NA	FALSE	FALSE
GCST004629	chr18:45745573-46745573	Non-suspicious loci	11246	16	0	0	0	0.202315	NA	FALSE	FALSE
GCST004629	chr18:50121506-51121506	Non-suspicious loci	10603	8	0	0	0	0.189294	NA	FALSE	FALSE
GCST004629	chr19:549306-1549306	Non-suspicious loci	14733	3	0	0	0	0.60534	NA	FALSE	FALSE
GCST004629	chr19:2679886-3679886	Non-suspicious loci	12913	2	0	0	1	0.999717	0.999717	TRUE	TRUE	chr19:3179886:G:T
GCST004629	chr19:7262944-8262944	Non-suspicious loci	12692	13	0	0	0	0.122225	NA	FALSE	FALSE
GCST004629	chr19:9722312-10722312	Non-suspicious loci	11688	2	0	0	0	0.426246	NA	FALSE	FALSE
GCST004629	chr19:17905497-18905497	Non-suspicious loci	11110	7	0	0	0	0.470833	NA	FALSE	FALSE
GCST004629	chr19:43148948-44148948	Non-suspicious loci	12093	1	0	0	1	1	1	TRUE	TRUE	chr19:43648948:A:G
GCST004629	chr19:44738836-45738836	Non-suspicious loci	11530	34	0	0	1	0.162444	0.0448967	TRUE	TRUE	chr19:45238753:C:G
GCST004629	chr19:48140988-49140988	Non-suspicious loci	12422	20	0	0	1	0.221804	0.0712008	TRUE	TRUE	chr19:48613102:T:C
GCST004629	chr19:50876740-51876740	Non-suspicious loci	12737	8	0	0	0	0.377704	NA	FALSE	FALSE
GCST004629	chr20:43913724-44913724	Non-suspicious loci	10524	1	0	0	1	0.999988	0.999988	TRUE	TRUE	chr20:44413724:C:T
GCST004629	chr20:63176806-64176806	Suspicious loci	13768	4	1	0.25	0	0.221492	NA	FALSE	FALSE
GCST004629	chr21:38591357-39591357	Non-suspicious loci	11966	25	0	0	0	0.136955	NA	FALSE	FALSE
GCST004629	chr22:17188884-18188884	NA	13149	52	4	0.0769231	0	0.0477759	NA	FALSE	FALSE
GCST004629	chr22:30917072-31917072	Suspicious loci	8874	112	1	0.00892857	1	0.556363	3.59722e-06	FALSE	FALSE	chr22:31602626:G:A
GCST004630	chr1:1869118-3580038	Non-suspicious loci	22264	5	0	0	0	0.996065	NA	FALSE	FALSE
GCST004630	chr1:11321084-12321084	NA	11179	1	0	0	0	0.0822996	NA	FALSE	FALSE
GCST004630	chr1:23014123-24014123	Non-suspicious loci	8439	28	0	0	1	0.586488	6.88662e-07	FALSE	FALSE	chr1:23520972:C:A
GCST004630	chr1:36973572-37973572	Non-suspicious loci	10504	10	0	0	0	0.227281	NA	FALSE	FALSE
GCST004630	chr1:38585816-40107339	Non-suspicious loci	15892	20	0	0	0	0.242349	NA	FALSE	FALSE
GCST004630	chr1:43531577-44531577	Non-suspicious loci	9412	7	0	0	0	0.885694	NA	FALSE	FALSE
GCST004630	chr1:46727548-47727548	Non-suspicious loci	10158	45	0	0	1	0.108929	0.0114628	TRUE	TRUE	chr1:47225896:GCAGA:G
GCST004630	chr1:62228301-63228301	Non-suspicious loci	10001	6	0	0	0	0.651856	NA	FALSE	FALSE
GCST004630	chr1:65124099-66124099	NA	9176	97	2	0.0206186	0	0.0762237	NA	FALSE	FALSE
GCST004630	chr1:67200010-68200010	Non-suspicious loci	11248	28	0	0	0	0.115193	NA	FALSE	FALSE
GCST004630	chr1:113890243-114890243	Non-suspicious loci	11189	115	0	0	0	0.129259	NA	FALSE	FALSE
GCST004630	chr1:117111355-118111355	Suspicious loci	9704	24	2	0.0833333	0	0.966728	NA	FALSE	FALSE
GCST004630	chr1:153818779-154818779	Non-suspicious loci	8670	45	0	0	0	0.276213	NA	FALSE	FALSE
GCST004630	chr1:158134353-159134353	NA	12351	59	0	0	1	0.0343599	0.0130037	TRUE	TRUE	chr1:158627717:G:C
GCST004630	chr1:197574846-199618743	Suspicious loci	21444	98	7	0.0714286	0	0.16482	NA	FALSE	FALSE
GCST004630	chr1:202812047-203812047	Suspicious loci	11080	7	1	0.142857	0	0.99976	NA	FALSE	FALSE
GCST004630	chr1:204732197-205732197	Non-suspicious loci	11102	156	0	0	0	0.39278	NA	FALSE	FALSE
GCST004630	chr1:209263226-210263226	NA	10561	122	1	0.00819672	0	0.0758048	NA	FALSE	FALSE
GCST004630	chr1:229132811-230132811	Non-suspicious loci	11102	1	0	0	0	0.365672	NA	FALSE	FALSE
GCST004630	chr1:247374908-248374908	Non-suspicious loci	12178	4	0	0	1	0.619149	0.380849	TRUE	TRUE	chr1:247876149:C:T
GCST004630	chr2:8114076-9114076	Non-suspicious loci	10364	25	0	0	0	0.279315	NA	FALSE	FALSE
GCST004630	chr2:23284252-24284252	NA	9988	328	1	0.00304878	0	0.036305	NA	FALSE	FALSE
GCST004630	chr2:25634425-26634425	NA	9490	182	1	0.00549451	2	0.0209142	0.00685743	TRUE	TRUE	chr2:26028492:A:G,chr2:26098657:T:C
GCST004630	chr2:42737679-43737679	Non-suspicious loci	13128	188	0	0	2	0.657282	0.237144	TRUE	TRUE	chr2:43224818:G:A,chr2:43505684:T:C
GCST004630	chr2:48077538-49077538	Non-suspicious loci	12637	2	0	0	0	0.929163	NA	FALSE	FALSE
GCST004630	chr2:58256974-59256974	Non-suspicious loci	10551	39	0	0	0	0.13044	NA	FALSE	FALSE
GCST004630	chr2:59878784-60878784	Suspicious loci	11578	88	1	0.0113636	1	0.136258	1.23769e-25	FALSE	FALSE	chr2:60400430:A:G
GCST004630	chr2:61020081-62559417	Non-suspicious loci	15781	79	0	0	0	0.200136	NA	FALSE	FALSE
GCST004630	chr2:64223661-65223661	Non-suspicious loci	11424	69	0	0	0	0.24703	NA	FALSE	FALSE
GCST004630	chr2:86260864-87260864	Suspicious loci	7180	60	3	0.05	0	0.101338	NA	FALSE	FALSE
GCST004630	chr2:110352366-111910354	Suspicious loci	11347	3	2	0.666667	0	0.68902	NA	FALSE	FALSE
GCST004630	chr2:112611989-113611989	Non-suspicious loci	9549	43	0	0	0	0.294321	NA	FALSE	FALSE
GCST004630	chr2:172854407-173854407	Non-suspicious loci	10952	1	0	0	0	0.911429	NA	FALSE	FALSE
GCST004630	chr2:189068259-190068259	Non-suspicious loci	8919	27	0	0	0	0.31905	NA	FALSE	FALSE
GCST004630	chr2:210175783-211175783	Non-suspicious loci	10465	2	0	0	1	0.77127	0.77127	TRUE	TRUE	chr2:210675783:C:A
GCST004630	chr2:217914865-218914865	Suspicious loci	9193	472	18	0.0381356	6	0.247192	0.001622	TRUE	TRUE	chr2:218643649:A:T,chr2:218644265:T:C,chr2:218644895:C:A,chr2:218690539:G:A,chr2:218697952:G:A,chr2:218737776:G:C
GCST004630	chr2:237661285-238661285	Suspicious loci	12725	15	1	0.0666667	0	0.397148	NA	FALSE	FALSE
GCST004630	chr2:240071486-241071486	Non-suspicious loci	14508	1	0	0	0	0.956794	NA	FALSE	FALSE
GCST004630	chr3:16391490-17391490	Non-suspicious loci	11218	7	0	0	0	0.51491	NA	FALSE	FALSE
GCST004630	chr3:19564181-20564181	Non-suspicious loci	11709	3	0	0	0	0.745073	NA	FALSE	FALSE
GCST004630	chr3:23793020-24793020	Non-suspicious loci	12011	9	0	0	0	0.999249	NA	FALSE	FALSE
GCST004630	chr3:47870774-50668209	NA	15915	99	0	0	1	0.0255568	0.000258327	FALSE	TRUE	chr3:49810981:C:T
GCST004630	chr3:65902549-66902549	Non-suspicious loci	12473	26	0	0	0	0.561779	NA	FALSE	FALSE
GCST004630	chr3:70707158-71707158	Non-suspicious loci	10445	4	0	0	0	0.535674	NA	FALSE	FALSE
GCST004630	chr3:87583829-88583829	NA	9783	283	0	0	2	0.0752792	0.00298801	TRUE	TRUE	chr3:88139270:G:A,chr3:88140191:T:C
GCST004630	chr3:101014455-102014455	NA	9711	75	0	0	0	0.0235142	NA	FALSE	FALSE
GCST004630	chr3:132007256-134919934	Non-suspicious loci	32281	0	0	0	0	0.80452	NA	FALSE	FALSE
GCST004630	chr3:141013090-143101690	NA	21244	186	1	0.00537634	1	0.0825861	0.0048351	TRUE	TRUE	chr3:142562770:A:G
GCST004630	chr3:178522634-179522634	Non-suspicious loci	10241	74	0	0	0	0.276464	NA	FALSE	FALSE
GCST004630	chr3:195607432-196607432	Suspicious loci	11207	23	1	0.0434783	0	0.620995	NA	FALSE	FALSE
GCST004630	chr4:9417362-10417362	NA	15475	231	0	0	0	0.0156826	NA	FALSE	FALSE
GCST004630	chr4:15101446-16101446	Non-suspicious loci	10710	2	0	0	0	0.992503	NA	FALSE	FALSE
GCST004630	chr4:38107291-39864100	Suspicious loci	18255	12	1	0.0833333	0	0.164133	NA	FALSE	FALSE
GCST004630	chr4:54042832-55042832	Non-suspicious loci	11522	18	0	0	0	1	NA	FALSE	FALSE
GCST004630	chr4:68400124-69400124	NA	9988	279	3	0.0107527	2	0.0200453	0.0011709	TRUE	TRUE	chr4:68816218:G:T,chr4:68822407:G:T
GCST004630	chr4:78364558-79364558	NA	10076	238	1	0.00420168	1	0.059837	0.0023094	TRUE	TRUE	chr4:78865702:G:A
GCST004630	chr4:86554903-87554903	Non-suspicious loci	9173	67	0	0	0	0.130323	NA	FALSE	FALSE
GCST004630	chr4:121314898-122314898	NA	10414	135	1	0.00740741	0	0.0589795	NA	FALSE	FALSE
GCST004630	chr4:126968497-128511010	Suspicious loci	12953	40	1	0.025	0	0.167252	NA	FALSE	FALSE
GCST004630	chr4:143614635-144614635	Suspicious loci	10765	90	4	0.0444444	3	0.151516	3.18546e-09	FALSE	FALSE	chr4:144120554:C:A,chr4:144120555:T:C,chr4:144120567:A:G
GCST004630	chr5:786401-1786401	Non-suspicious loci	13273	1	0	0	0	0.882998	NA	FALSE	FALSE
GCST004630	chr5:67800260-68800260	Non-suspicious loci	11097	11	0	0	0	0.519666	NA	FALSE	FALSE
GCST004630	chr5:88395818-89395818	Non-suspicious loci	8096	20	0	0	0	0.750873	NA	FALSE	FALSE
GCST004630	chr5:141630696-142630696	NA	11347	77	0	0	0	0.05126	NA	FALSE	FALSE
GCST004630	chr5:154155677-155155677	Suspicious loci	10739	52	1	0.0192308	0	0.511323	NA	FALSE	FALSE
GCST004630	chr5:173436886-174436886	Suspicious loci	12501	9	1	0.111111	0	0.30448	NA	FALSE	FALSE
GCST004630	chr6:14677413-15677413	NA	10902	22	0	0	0	0.0951274	NA	FALSE	FALSE
GCST004630	chr6:15794491-16794491	Non-suspicious loci	12143	25	0	0	1	0.390427	0.122278	TRUE	TRUE	chr6:16290530:T:A
GCST004630	chr6:21222739-22222739	Non-suspicious loci	11446	23	0	0	0	0.464508	NA	FALSE	FALSE
GCST004630	chr6:23919863-25478283	Non-suspicious loci	20872	2	0	0	0	0.996835	NA	FALSE	FALSE
GCST004630	chr6:35468475-37675357	Non-suspicious loci	26074	0	0	0	0	0.9991	NA	FALSE	FALSE
GCST004630	chr6:41488847-42488847	Suspicious loci	11057	15	9	0.6	0	0.543015	NA	FALSE	FALSE
GCST004630	chr6:57300338-58300338	Non-suspicious loci	4037	0	0	0	0	0.976661	NA	FALSE	FALSE
GCST004630	chr6:108768801-110271697	Suspicious loci	14014	174	73	0.41954	1	0.84455	8.77941e-23	FALSE	FALSE	chr6:109284465:G:A
GCST004630	chr6:110688246-111688246	NA	8866	79	0	0	0	0.0733389	NA	FALSE	FALSE
GCST004630	chr6:130532540-131532540	NA	11844	82	0	0	0	0.0255423	NA	FALSE	FALSE
GCST004630	chr6:134037361-136189653	Suspicious loci	22543	28	24	0.857143	0	1	NA	FALSE	FALSE
GCST004630	chr6:139019556-140019556	Suspicious loci	10781	34	5	0.147059	0	0.985202	NA	FALSE	FALSE
GCST004630	chr6:163557356-164557356	Non-suspicious loci	12012	50	0	0	0	0.466555	NA	FALSE	FALSE
GCST004630	chr7:4695031-5695031	Non-suspicious loci	15492	9	0	0	0	0.314484	NA	FALSE	FALSE
GCST004630	chr7:17274912-18274912	Non-suspicious loci	12209	25	0	0	0	0.134428	NA	FALSE	FALSE
GCST004630	chr7:44274573-45274573	Non-suspicious loci	10541	38	0	0	0	0.228969	NA	FALSE	FALSE
GCST004630	chr7:49860284-50860284	Non-suspicious loci	11089	9	0	0	0	0.999999	NA	FALSE	FALSE
GCST004630	chr7:91968297-93553295	Non-suspicious loci	13041	2	0	0	0	0.647217	NA	FALSE	FALSE
GCST004630	chr7:98976377-101724515	Suspicious loci	23654	31	1	0.0322581	0	0.697077	NA	FALSE	FALSE
GCST004630	chr7:135209426-136209426	Non-suspicious loci	11465	0	0	0	0	0.130122	NA	FALSE	FALSE
GCST004630	chr8:8505549-9505549	Non-suspicious loci	16400	71	0	0	0	0.182561	NA	FALSE	FALSE
GCST004630	chr8:21422426-22422426	Non-suspicious loci	12255	12	0	0	0	0.293568	NA	FALSE	FALSE
GCST004630	chr8:23092997-24092997	Non-suspicious loci	12837	65	0	0	1	0.197393	2.8818e-10	FALSE	FALSE	chr8:23566156:A:G
GCST004630	chr8:29921954-30921954	Non-suspicious loci	10092	67	0	0	0	0.168417	NA	FALSE	FALSE
GCST004630	chr8:97127834-98127834	Suspicious loci	10699	53	1	0.0188679	0	0.329703	NA	FALSE	FALSE
GCST004630	chr8:124987789-125987789	Non-suspicious loci	9952	26	0	0	0	0.466508	NA	FALSE	FALSE
GCST004630	chr8:127453023-128453023	Non-suspicious loci	12250	25	0	0	0	0.338348	NA	FALSE	FALSE
GCST004630	chr8:129091389-130091389	Non-suspicious loci	11434	36	0	0	0	0.119331	NA	FALSE	FALSE
GCST004630	chr8:134172395-135172395	Non-suspicious loci	13059	41	0	0	0	0.131998	NA	FALSE	FALSE
GCST004630	chr8:140366188-141366188	Non-suspicious loci	11064	17	0	0	0	0.307672	NA	FALSE	FALSE
GCST004630	chr8:143626114-144626114	NA	10350	122	0	0	9	0.0920919	0.0421923	TRUE	TRUE	chr8:144058080:C:T,chr8:144058338:T:G,chr8:144059941:C:T,chr8:144085569:A:G,chr8:144106920:G:A,chr8:144108511:C:G,chr8:144109944:A:G,chr8:144115450:T:A,chr8:144115537:A:C
GCST004630	chr9:4349647-5349647	Non-suspicious loci	14744	22	0	0	0	0.431635	NA	FALSE	FALSE
GCST004630	chr9:82013603-83013603	Non-suspicious loci	10087	25	0	0	0	0.38927	NA	FALSE	FALSE
GCST004630	chr9:97501174-98501174	NA	10732	63	2	0.031746	0	0.0823993	NA	FALSE	FALSE
GCST004630	chr9:132755468-134585797	Non-suspicious loci	24303	31	0	0	4	0.372982	0.0802476	TRUE	TRUE	chr9:133255928:C:G,chr9:133255935:G:T,chr9:133256028:C:T,chr9:133256205:G:C
GCST004630	chr9:136705865-137705865	Non-suspicious loci	12747	7	0	0	1	0.987444	0.987444	TRUE	TRUE	chr9:137205865:C:G
GCST004630	chr10:24069461-25069461	Non-suspicious loci	11078	12	0	0	0	0.907271	NA	FALSE	FALSE
GCST004630	chr10:44411160-46517981	NA	18324	54	28	0.518519	2	0.099142	0.0018936	FALSE	TRUE	chr10:45458319:A:G,chr10:45463408:G:C
GCST004630	chr10:62656891-63656891	NA	9883	192	3	0.015625	1	0.06098	0.000934823	FALSE	FALSE	chr10:63214396:T:C
GCST004630	chr10:68834748-69834748	Non-suspicious loci	12413	4	0	0	0	0.997227	NA	FALSE	FALSE
GCST004630	chr10:78529110-79529110	Suspicious loci	12383	26	1	0.0384615	0	0.125817	NA	FALSE	FALSE
GCST004630	chr10:99041336-100041336	Non-suspicious loci	10538	10	0	0	0	0.432403	NA	FALSE	FALSE
GCST004630	chr10:101078251-103531837	Suspicious loci	19952	31	30	0.967742	0	0.954448	NA	FALSE	FALSE
GCST004630	chr11:1798783-2798783	Non-suspicious loci	13530	20	0	0	0	0.285661	NA	FALSE	FALSE
GCST004630	chr11:3639451-4639451	Suspicious loci	13879	155	2	0.0129032	0	0.15507	NA	FALSE	FALSE
GCST004630	chr11:16142576-17142576	NA	9695	47	0	0	0	0.0760737	NA	FALSE	FALSE
GCST004630	chr11:18703130-19703130	Non-suspicious loci	11793	3	0	0	0	0.869317	NA	FALSE	FALSE
GCST004630	chr11:33392021-34392021	Non-suspicious loci	11736	4	0	0	0	0.672873	NA	FALSE	FALSE
GCST004630	chr11:46947017-47947017	Non-suspicious loci	6772	44	0	0	0	0.10088	NA	FALSE	FALSE
GCST004630	chr11:65083893-66083893	Non-suspicious loci	8823	6	0	0	0	0.811585	NA	FALSE	FALSE
GCST004630	chr11:66393133-67946047	NA	14063	47	1	0.0212766	5	0.062125	0.0583574	TRUE	TRUE	chr11:67434685:C:T,chr11:67438507:G:A,chr11:67456449:C:G,chr11:67456450:A:C,chr11:67521123:C:T
GCST004630	chr11:94653468-95653468	Non-suspicious loci	10638	5	0	0	0	0.997905	NA	FALSE	FALSE
GCST004630	chr11:107918081-108918081	NA	9000	1	0	0	0	0.0460308	NA	FALSE	FALSE
GCST004630	chr11:127569767-128569767	NA	11737	71	0	0	0	0.0966924	NA	FALSE	FALSE
GCST004630	chr12:3721341-4721341	Non-suspicious loci	11375	17	0	0	0	0.203461	NA	FALSE	FALSE
GCST004630	chr12:9988385-10988385	NA	11388	123	0	0	0	0.0584035	NA	FALSE	FALSE
GCST004630	chr12:20678615-21678615	Suspicious loci	12320	70	1	0.0142857	1	0.119615	0.119615	TRUE	TRUE	chr12:21178615:T:C
GCST004630	chr12:51572398-52572398	NA	11602	47	0	0	0	0.0874576	NA	FALSE	FALSE
GCST004630	chr12:52866378-54792096	Non-suspicious loci	17359	149	0	0	1	0.136084	5.37132e-05	FALSE	FALSE	chr12:53425683:C:T
GCST004630	chr12:87924702-88924702	Non-suspicious loci	7784	8	0	0	0	0.183112	NA	FALSE	FALSE
GCST004630	chr12:92864542-93864542	Non-suspicious loci	10819	14	0	0	0	0.814405	NA	FALSE	FALSE
GCST004630	chr12:111100872-112100872	NA	7507	413	1	0.00242131	2	0.0310069	0.0247971	TRUE	TRUE	chr12:111599196:G:C,chr12:111938186:A:C
GCST004630	chr12:120213259-121213259	Non-suspicious loci	10794	60	0	0	1	0.210635	0.210635	TRUE	TRUE	chr12:120713259:CTCTCTTG:C
GCST004630	chr13:29999729-30999729	Suspicious loci	11623	25	4	0.16	0	0.165989	NA	FALSE	FALSE
GCST004630	chr13:40170123-41170123	NA	10434	132	0	0	0	0.0201588	NA	FALSE	FALSE
GCST004630	chr13:72493053-73493053	Non-suspicious loci	11345	0	0	0	0	0.295763	NA	FALSE	FALSE
GCST004630	chr13:74990523-75990523	Non-suspicious loci	10479	40	0	0	1	0.11338	0.0160713	TRUE	TRUE	chr13:75481466:G:A
GCST004630	chr13:108266811-110255559	Non-suspicious loci	24954	29	0	0	1	0.241732	0.00226432	TRUE	TRUE	chr13:109782884:C:T
GCST004630	chr13:112698721-113698721	Non-suspicious loci	13050	4	0	0	0	0.646674	NA	FALSE	FALSE
GCST004630	chr14:22525068-23525068	Non-suspicious loci	11607	9	0	0	0	0.202615	NA	FALSE	FALSE
GCST004630	chr14:36718924-37718924	Non-suspicious loci	10178	177	0	0	0	0.132059	NA	FALSE	FALSE
GCST004630	chr14:57761179-58761179	NA	9716	99	0	0	0	0.050501	NA	FALSE	FALSE
GCST004630	chr14:64520976-65520976	Non-suspicious loci	11012	19	0	0	0	1	NA	FALSE	FALSE
GCST004630	chr14:67588052-68588052	NA	9781	299	0	0	0	0.0349874	NA	FALSE	FALSE
GCST004630	chr14:69361693-70361693	Non-suspicious loci	10764	2	0	0	0	0.566417	NA	FALSE	FALSE
GCST004630	chr14:73257265-74257265	Suspicious loci	9986	9	1	0.111111	0	0.212963	NA	FALSE	FALSE
GCST004630	chr14:95036861-96036861	Non-suspicious loci	13009	1	0	0	0	0.58623	NA	FALSE	FALSE
GCST004630	chr14:102025810-103880462	Non-suspicious loci	20772	5	0	0	0	0.13852	NA	FALSE	FALSE
GCST004630	chr15:30756793-31756793	Suspicious loci	11321	10	1	0.1	0	0.208362	NA	FALSE	FALSE
GCST004630	chr15:32203097-33203097	Non-suspicious loci	9502	19	0	0	0	0.340366	NA	FALSE	FALSE
GCST004630	chr15:36078054-37078054	Suspicious loci	10969	33	1	0.030303	0	0.164316	NA	FALSE	FALSE
GCST004630	chr15:39518442-40518442	Non-suspicious loci	10080	18	0	0	1	0.22924	0.15845	TRUE	TRUE	chr15:40016658:G:T
GCST004630	chr15:43235687-44927813	Non-suspicious loci	11297	20	0	0	1	0.313713	0.0619271	TRUE	TRUE	chr15:43528519:C:T
GCST004630	chr15:55753787-56753787	NA	11425	133	1	0.0075188	0	0.0500748	NA	FALSE	FALSE
GCST004630	chr15:65278355-67133298	Suspicious loci	19788	230	150	0.652174	1	0.305239	1.35551e-34	FALSE	FALSE	chr15:65624189:A:T
GCST004630	chr16:0-1169801	Suspicious loci	16327	21	1	0.047619	0	0.925013	NA	FALSE	FALSE
GCST004630	chr16:29591839-31986560	Non-suspicious loci	14274	43	0	0	0	0.999972	NA	FALSE	FALSE
GCST004630	chr16:49489851-50489851	NA	10623	21	0	0	0	0.0760413	NA	FALSE	FALSE
GCST004630	chr16:66553504-68112493	Non-suspicious loci	11453	67	0	0	5	0.126875	0.000396162	FALSE	TRUE	chr16:67003151:A:C,chr16:67185204:G:C,chr16:67186554:A:G,chr16:67200231:A:G,chr16:67255938:C:T
GCST004630	chr16:68199743-69199743	NA	9393	166	0	0	0	0.039767	NA	FALSE	FALSE
GCST004630	chr16:80536403-81536403	Non-suspicious loci	15807	47	0	0	0	0.275289	NA	FALSE	FALSE
GCST004630	chr16:87352884-90206016	Non-suspicious loci	41775	27	0	0	0	0.402757	NA	FALSE	FALSE
GCST004630	chr17:1379658-2379658	Non-suspicious loci	12883	1	0	0	1	0.91137	0.91137	TRUE	TRUE	chr17:1879658:A:G
GCST004630	chr17:7168434-8168434	Non-suspicious loci	10465	2	0	0	0	0.995313	NA	FALSE	FALSE
GCST004630	chr17:19523523-20523523	Suspicious loci	8618	227	1	0.00440529	1	0.276279	2.3566e-12	FALSE	FALSE	chr17:20394232:T:G
GCST004630	chr17:28351743-29351743	NA	8329	153	2	0.0130719	0	0.0527995	NA	FALSE	FALSE
GCST004630	chr17:30435755-31435755	Suspicious loci	9019	154	2	0.012987	7	0.983488	0.000180573	FALSE	TRUE	chr17:30834184:A:T,chr17:30834340:C:T,chr17:30834827:G:A,chr17:30834937:ACAATGT:A,chr17:30840635:A:C,chr17:30887369:T:C,chr17:30899210:T:C
GCST004630	chr17:39113752-40113752	Non-suspicious loci	9209	58	0	0	1	0.163922	7.91386e-05	FALSE	FALSE	chr17:39657827:G:A
GCST004630	chr17:43751636-44751636	Non-suspicious loci	9071	42	0	0	0	0.706146	NA	FALSE	FALSE
GCST004630	chr17:45650027-47182400	Suspicious loci	11307	3020	2699	0.893709	16	0.228989	0.000383264	TRUE	TRUE	chr17:45845576:T:C,chr17:45845900:G:A,chr17:45846288:G:C,chr17:45846317:A:G,chr17:45846707:T:C,chr17:45846764:G:A,chr17:45846834:C:G,chr17:45983409:C:T,chr17:45983657:G:A,chr17:45983670:T:C,chr17:45983912:C:T,chr17:45990034:T:C,chr17:45999299:A:G,chr17:46031540:A:G,chr17:46039753:A:G,chr17:46171833:T:G
GCST004630	chr17:47233988-48233988	Non-suspicious loci	8682	7	0	0	0	0.577388	NA	FALSE	FALSE
GCST004630	chr17:49297971-50297971	Non-suspicious loci	10160	0	0	0	0	0.449146	NA	FALSE	FALSE
GCST004630	chr17:57858748-59483341	Non-suspicious loci	14099	1	0	0	1	0.645823	0.645823	TRUE	TRUE	chr17:58358748:C:T
GCST004630	chr17:61217266-62217266	Non-suspicious loci	8274	128	0	0	0	0.117693	NA	FALSE	FALSE
GCST004630	chr17:68585137-69585137	Non-suspicious loci	10225	3	0	0	2	0.996568	0.996568	TRUE	TRUE	chr17:69085137:A:G,chr17:69253570:C:T
GCST004630	chr17:77628729-78628729	Non-suspicious loci	14327	5	0	0	1	0.693139	0.206144	TRUE	TRUE	chr17:78125783:A:G
GCST004630	chr17:79628718-80628718	Non-suspicious loci	12864	7	0	0	0	0.3905	NA	FALSE	FALSE
GCST004630	chr18:160441-1160441	Non-suspicious loci	12077	12	0	0	0	0.295032	NA	FALSE	FALSE
GCST004630	chr18:45751293-46751293	Suspicious loci	11279	139	3	0.0215827	0	0.107977	NA	FALSE	FALSE
GCST004630	chr18:62753621-63753621	Non-suspicious loci	10591	1	0	0	0	1	NA	FALSE	FALSE
GCST004630	chr19:1355584-2355584	Non-suspicious loci	12950	2	0	0	0	0.999998	NA	FALSE	FALSE
GCST004630	chr19:3495203-5002189	Suspicious loci	20026	29	1	0.0344828	0	1	NA	FALSE	FALSE
GCST004630	chr19:7888620-8888620	Non-suspicious loci	11917	13	0	0	0	0.399144	NA	FALSE	FALSE
GCST004630	chr19:10085283-11085283	Non-suspicious loci	11213	0	0	0	0	0.356644	NA	FALSE	FALSE
GCST004630	chr19:12388644-13388644	Suspicious loci	10403	53	4	0.0754717	0	0.345783	NA	FALSE	FALSE
GCST004630	chr19:14842041-16631076	Non-suspicious loci	21673	40	0	0	0	0.258768	NA	FALSE	FALSE
GCST004630	chr19:18026808-19026808	Non-suspicious loci	11217	6	0	0	0	0.478792	NA	FALSE	FALSE
GCST004630	chr19:32090427-33763642	Non-suspicious loci	20309	3	0	0	0	1	NA	FALSE	FALSE
GCST004630	chr19:34776963-35776963	NA	11980	42	1	0.0238095	2	0.0824237	0.0560728	TRUE	TRUE	chr19:35228035:C:T,chr19:35279161:C:T
GCST004630	chr20:3676425-4676425	Non-suspicious loci	12081	29	0	0	0	0.894925	NA	FALSE	FALSE
GCST004630	chr20:20875907-21875907	NA	8515	27	4	0.148148	1	0.06712	0.0434953	TRUE	TRUE	chr20:21333538:T:G
GCST004630	chr20:29805417-33020305	Non-suspicious loci	16869	59	0	0	0	0.405682	NA	FALSE	FALSE
GCST004630	chr20:43529634-44529634	Non-suspicious loci	10749	39	0	0	0	0.220779	NA	FALSE	FALSE
GCST004630	chr20:45441553-46441553	Non-suspicious loci	9772	29	0	0	0	0.385068	NA	FALSE	FALSE
GCST004630	chr20:48330058-49330058	NA	10513	43	0	0	0	0.0437726	NA	FALSE	FALSE
GCST004630	chr20:49970475-50970475	Non-suspicious loci	11447	20	0	0	0	0.988681	NA	FALSE	FALSE
GCST004630	chr20:53105567-54105567	Non-suspicious loci	12168	2	0	0	0	0.978482	NA	FALSE	FALSE
GCST004630	chr20:56916581-57916581	Non-suspicious loci	13213	3	0	0	0	0.885748	NA	FALSE	FALSE
GCST004630	chr21:33235429-34235429	Non-suspicious loci	10064	27	0	0	0	0.155914	NA	FALSE	FALSE
GCST004630	chr21:37966112-38966112	Non-suspicious loci	11210	2	0	0	0	0.903317	NA	FALSE	FALSE
GCST004630	chr21:43160671-44160671	NA	11978	256	0	0	1	0.0677824	0.00845741	TRUE	TRUE	chr21:43687681:T:C
GCST004630	chr21:44349611-45349611	Non-suspicious loci	14733	32	0	0	0	0.447612	NA	FALSE	FALSE
GCST004630	chr22:21063419-22063419	NA	5831	101	0	0	1	0.0283659	0.00191801	FALSE	FALSE	chr22:21628603:C:T
GCST004630	chr22:27285411-28285411	Non-suspicious loci	10958	1	0	0	0	0.922329	NA	FALSE	FALSE
GCST004630	chr22:29609129-30609129	NA	9372	186	0	0	4	0.0207971	0.00919091	TRUE	TRUE	chr22:29804724:G:A,chr22:29804772:C:G,chr22:29825131:C:T,chr22:30020538:A:G
GCST004630	chr22:31998964-32998964	Non-suspicious loci	12267	45	0	0	1	0.916702	2.55133e-05	FALSE	FALSE	chr22:32479203:G:A
GCST004630	chr22:35862502-37566896	Suspicious loci	21459	7	6	0.857143	1	1	1	TRUE	TRUE	chr22:37066896:A:G
GCST004630	chr22:39817857-40817857	NA	8108	126	8	0.0634921	0	0.0369891	NA	FALSE	FALSE
GCST004630	chr22:43445024-44445024	Non-suspicious loci	12565	63	0	0	1	0.791924	0.0558052	TRUE	TRUE	chr22:43928847:C:G
GCST004630	chr22:50032837-50818468	Suspicious loci	9945	12	7	0.583333	1	0.999814	2.98024e-10	FALSE	FALSE	chr22:50524353:C:G
GCST004631	chr1:20554331-21554331	NA	10139	1	0	0	0	0.0484822	NA	FALSE	FALSE
GCST004631	chr1:26361865-27361865	Non-suspicious loci	8347	63	0	0	0	0.614349	NA	FALSE	FALSE
GCST004631	chr1:86773536-87773536	Non-suspicious loci	11054	31	0	0	0	0.132867	NA	FALSE	FALSE
GCST004631	chr1:113261186-114261186	Non-suspicious loci	9643	3	0	0	1	0.586059	0.36329	TRUE	TRUE	chr1:113834946:A:G
GCST004631	chr1:158705564-159705564	Non-suspicious loci	11876	2	0	0	1	0.999743	0.999743	TRUE	TRUE	chr1:159205564:G:A
GCST004631	chr1:161129989-162129989	Non-suspicious loci	9983	0	0	0	0	0.968885	NA	FALSE	FALSE
GCST004631	chr1:198505775-199505775	Non-suspicious loci	10692	11	0	0	0	0.306633	NA	FALSE	FALSE
GCST004631	chr1:204675235-206193209	Non-suspicious loci	15530	155	0	0	0	0.206347	NA	FALSE	FALSE
GCST004631	chr1:211876015-212876015	Suspicious loci	10693	60	1	0.0166667	0	0.104259	NA	FALSE	FALSE
GCST004631	chr1:235439586-236439586	Suspicious loci	11214	15	1	0.0666667	0	0.401957	NA	FALSE	FALSE
GCST004631	chr2:7799499-8799499	Non-suspicious loci	10907	22	0	0	0	0.112431	NA	FALSE	FALSE
GCST004631	chr2:110927229-111927229	Non-suspicious loci	8787	0	0	0	0	0.461908	NA	FALSE	FALSE
GCST004631	chr2:144085859-145085859	NA	8332	47	0	0	0	0.0858871	NA	FALSE	FALSE
GCST004631	chr2:147341721-148341721	NA	9126	271	0	0	1	0.0509728	0.011718	TRUE	TRUE	chr2:147958859:T:C
GCST004631	chr2:212358270-213358270	Non-suspicious loci	11062	12	0	0	0	0.320001	NA	FALSE	FALSE
GCST004631	chr2:241025172-242025172	Non-suspicious loci	12850	6	0	0	0	0.590977	NA	FALSE	FALSE
GCST004631	chr3:2661820-3661820	Suspicious loci	14153	54	2	0.037037	0	0.33849	NA	FALSE	FALSE
GCST004631	chr3:45709161-46709161	Non-suspicious loci	10865	7	0	0	0	0.627628	NA	FALSE	FALSE
GCST004631	chr3:127481466-129665644	Suspicious loci	21383	34	1	0.0294118	0	0.36838	NA	FALSE	FALSE
GCST004631	chr3:187238806-188238806	Non-suspicious loci	12218	46	0	0	1	0.61314	0.00145011	FALSE	TRUE	chr3:187698931:T:C
GCST004631	chr4:73590821-74590821	Non-suspicious loci	9417	41	0	0	0	0.115513	NA	FALSE	FALSE
GCST004631	chr4:78238064-79238064	Non-suspicious loci	10571	71	0	0	0	0.171388	NA	FALSE	FALSE
GCST004631	chr4:86052623-87595362	Non-suspicious loci	14058	29	0	0	0	0.148314	NA	FALSE	FALSE
GCST004631	chr5:98351806-99351806	Non-suspicious loci	10454	13	0	0	0	0.403202	NA	FALSE	FALSE
GCST004631	chr5:126255736-127255736	Suspicious loci	11124	38	1	0.0263158	0	0.995276	NA	FALSE	FALSE
GCST004631	chr5:150967051-151967051	NA	11649	26	0	0	0	0.0586883	NA	FALSE	FALSE
GCST004631	chr6:21840162-22840162	Non-suspicious loci	12049	95	0	0	0	0.339219	NA	FALSE	FALSE
GCST004631	chr6:39193671-40193671	Non-suspicious loci	12027	0	0	0	0	0.65883	NA	FALSE	FALSE
GCST004631	chr6:108798174-109798174	NA	9273	215	2	0.00930233	1	0.0377368	0.000258253	FALSE	FALSE	chr6:109284465:G:A
GCST004631	chr6:134678322-135678322	Non-suspicious loci	10268	28	0	0	0	0.43702	NA	FALSE	FALSE
GCST004631	chr7:75118011-76118011	Non-suspicious loci	7789	19	0	0	0	0.575332	NA	FALSE	FALSE
GCST004631	chr7:92278091-93278091	Non-suspicious loci	8054	1	0	0	0	0.892993	NA	FALSE	FALSE
GCST004631	chr7:129545757-130545757	Non-suspicious loci	10276	2	0	0	1	0.514619	0.459549	TRUE	TRUE	chr7:130023656:C:T
GCST004631	chr7:142884849-143884849	Non-suspicious loci	6900	6	0	0	0	0.917875	NA	FALSE	FALSE
GCST004631	chr8:6466043-7466043	Non-suspicious loci	14729	11	0	0	0	0.487618	NA	FALSE	FALSE
GCST004631	chr8:60233792-61233792	Non-suspicious loci	10917	4	0	0	0	0.30923	NA	FALSE	FALSE
GCST004631	chr8:125011281-126011281	Non-suspicious loci	10038	1	0	0	0	0.440723	NA	FALSE	FALSE
GCST004631	chr8:129113918-130113918	Non-suspicious loci	11446	9	0	0	0	0.967254	NA	FALSE	FALSE
GCST004631	chr9:132499365-133499365	Non-suspicious loci	12553	0	0	0	0	1	NA	FALSE	FALSE
GCST004631	chr10:414821-1414821	NA	13013	156	0	0	0	0.0630179	NA	FALSE	FALSE
GCST004631	chr10:25951327-26951327	NA	12436	54	0	0	0	0.0831521	NA	FALSE	FALSE
GCST004631	chr10:62964698-63964698	Suspicious loci	10051	184	2	0.0108696	1	0.124355	0.00347438	TRUE	TRUE	chr10:63168063:C:G
GCST004631	chr11:1801968-2801968	Non-suspicious loci	13518	20	0	0	0	0.322534	NA	FALSE	FALSE
GCST004631	chr11:72735234-73735234	Non-suspicious loci	9426	2	0	0	1	0.503657	0.503657	TRUE	TRUE	chr11:73235234:T:C
GCST004631	chr11:89171406-90718199	NA	11937	53	0	0	0	0.0397531	NA	FALSE	FALSE
GCST004631	chr11:127815955-128815955	Non-suspicious loci	11766	25	0	0	0	0.460365	NA	FALSE	FALSE
GCST004631	chr12:65885757-66885757	NA	10458	102	1	0.00980392	1	0.0585137	0.00632231	TRUE	TRUE	chr12:66331380:C:T
GCST004631	chr14:22616124-23616124	Non-suspicious loci	11128	10	0	0	0	0.793276	NA	FALSE	FALSE
GCST004631	chr15:49427056-50427056	NA	9371	61	0	0	0	0.0437449	NA	FALSE	FALSE
GCST004631	chr15:89966252-90966252	Non-suspicious loci	12399	121	0	0	3	0.937093	0.000756672	FALSE	TRUE	chr15:90360079:A:G,chr15:90426103:G:T,chr15:90540121:G:A
GCST004631	chr16:15533378-16533378	Non-suspicious loci	9338	71	0	0	0	0.179309	NA	FALSE	FALSE
GCST004631	chr16:87388430-88951314	Non-suspicious loci	25666	51	0	0	0	0.545235	NA	FALSE	FALSE
GCST004631	chr18:62753621-63753621	Non-suspicious loci	10597	1	0	0	0	1	NA	FALSE	FALSE
GCST004631	chr19:336149-1336149	Non-suspicious loci	15543	26	0	0	0	0.262546	NA	FALSE	FALSE
GCST004631	chr19:2679886-3679886	Non-suspicious loci	12914	2	0	0	1	0.965616	0.965616	TRUE	TRUE	chr19:3179886:G:T
GCST004631	chr19:5339602-6339602	Non-suspicious loci	12447	16	0	0	0	0.689519	NA	FALSE	FALSE
GCST004631	chr19:19178615-20178615	NA	10678	25	0	0	0	0.0566329	NA	FALSE	FALSE
GCST004631	chr19:32760946-33760946	Suspicious loci	12504	4	2	0.5	0	1	NA	FALSE	FALSE
GCST004631	chr19:37934439-38934439	Non-suspicious loci	10735	26	0	0	2	0.358039	0.049796	TRUE	TRUE	chr19:38410993:C:T,chr19:38418571:G:A
GCST004631	chr19:45880324-46880324	NA	12462	26	0	0	0	0.0831624	NA	FALSE	FALSE
GCST004631	chr20:32168027-33168027	NA	10314	58	0	0	0	0.064238	NA	FALSE	FALSE
GCST004631	chr20:61848996-62848996	Non-suspicious loci	14389	11	0	0	1	0.327358	0.234937	TRUE	TRUE	chr20:62324140:C:T
GCST004631	chr21:34920326-35920326	Non-suspicious loci	11190	2	0	0	0	0.591542	NA	FALSE	FALSE
GCST004631	chr21:37724443-38724443	NA	10930	7	2	0.285714	0	0.0800138	NA	FALSE	FALSE
GCST004631	chr22:44736647-45736647	Non-suspicious loci	13774	35	0	0	0	0.125855	NA	FALSE	FALSE
GCST004632	chr1:35978315-36978315	Suspicious loci	9452	5	2	0.4	0	0.999316	NA	FALSE	FALSE
GCST004632	chr1:50836063-51836063	Non-suspicious loci	7498	2	0	0	0	0.620716	NA	FALSE	FALSE
GCST004632	chr1:55940602-56940602	Non-suspicious loci	11104	12	0	0	0	0.207853	NA	FALSE	FALSE
GCST004632	chr1:65126887-66126887	NA	9178	97	2	0.0206186	0	0.0192345	NA	FALSE	FALSE
GCST004632	chr1:66452344-67452344	NA	10522	182	1	0.00549451	3	0.0332326	0.010713	TRUE	TRUE	chr1:66924733:G:C,chr1:66924785:C:G,chr1:66976592:C:T
GCST004632	chr1:78446283-79446283	Non-suspicious loci	11541	4	0	0	2	0.809812	0.809812	TRUE	TRUE	chr1:78893142:G:T,chr1:78946283:C:A
GCST004632	chr1:91787779-93517230	Non-suspicious loci	14842	5	0	0	0	0.979105	NA	FALSE	FALSE
GCST004632	chr1:100273737-101779090	NA	16410	0	0	0	0	0.0824896	NA	FALSE	FALSE
GCST004632	chr1:150241884-151241884	NA	8941	125	0	0	1	0.0158123	0.005587	TRUE	TRUE	chr1:150706557:G:A
GCST004632	chr1:158106310-159705704	Non-suspicious loci	19558	1	0	0	1	1	1	TRUE	TRUE	chr1:159205704:C:T
GCST004632	chr1:160318341-161318341	Non-suspicious loci	11166	20	0	0	0	0.162067	NA	FALSE	FALSE
GCST004632	chr1:197312068-198312068	NA	9600	75	0	0	0	0.0916181	NA	FALSE	FALSE
GCST004632	chr1:200433479-201433479	NA	11510	71	1	0.0140845	3	0.0542887	0.0088631	TRUE	TRUE	chr1:200908722:T:G,chr1:200911850:C:T,chr1:201050977:A:G
GCST004632	chr1:226482597-227482597	NA	11255	102	0	0	0	0.0336223	NA	FALSE	FALSE
GCST004632	chr1:235441681-236441681	Non-suspicious loci	11179	15	0	0	0	0.229902	NA	FALSE	FALSE
GCST004632	chr2:23516319-24516319	NA	9332	350	2	0.00571429	0	0.0413394	NA	FALSE	FALSE
GCST004632	chr2:24765950-25765950	Non-suspicious loci	9503	9	0	0	0	0.723986	NA	FALSE	FALSE
GCST004632	chr2:30749040-31749040	Non-suspicious loci	11923	9	0	0	0	0.310803	NA	FALSE	FALSE
GCST004632	chr2:42724818-43724818	Non-suspicious loci	13144	187	0	0	2	0.505189	0.505189	TRUE	TRUE	chr2:43224818:G:A,chr2:43505684:T:C
GCST004632	chr2:68235005-69235005	Non-suspicious loci	10853	7	0	0	0	0.905755	NA	FALSE	FALSE
GCST004632	chr2:101977754-102977754	NA	10304	100	0	0	0	0.0297721	NA	FALSE	FALSE
GCST004632	chr2:110341705-111973966	Non-suspicious loci	12004	3	0	0	0	0.612921	NA	FALSE	FALSE
GCST004632	chr2:112607837-113607837	NA	9569	48	0	0	0	0.0585238	NA	FALSE	FALSE
GCST004632	chr2:142904536-143904536	Non-suspicious loci	9610	0	0	0	0	0.619096	NA	FALSE	FALSE
GCST004632	chr2:159983989-160983989	Non-suspicious loci	10094	60	0	0	0	0.138368	NA	FALSE	FALSE
GCST004632	chr2:180655969-181655969	NA	9797	39	0	0	0	0.0778813	NA	FALSE	FALSE
GCST004632	chr2:200788355-201788355	NA	8194	22	0	0	0	0.0771434	NA	FALSE	FALSE
GCST004632	chr2:217635259-218635259	Non-suspicious loci	9713	0	0	0	0	0.999929	NA	FALSE	FALSE
GCST004632	chr3:11747950-12747950	Non-suspicious loci	10062	47	0	0	0	0.238558	NA	FALSE	FALSE
GCST004632	chr3:27761539-28761539	Non-suspicious loci	10678	58	0	0	0	0.12506	NA	FALSE	FALSE
GCST004632	chr3:42365919-43365919	NA	10796	6	0	0	0	0.0780358	NA	FALSE	FALSE
GCST004632	chr3:45842713-47546347	Non-suspicious loci	15710	2	0	0	0	0.841219	NA	FALSE	FALSE
GCST004632	chr3:70832916-71832916	Non-suspicious loci	10552	2	0	0	0	0.955337	NA	FALSE	FALSE
GCST004632	chr3:128104581-129104581	Non-suspicious loci	9394	33	0	0	0	0.504764	NA	FALSE	FALSE
GCST004632	chr3:140902972-141902972	NA	10439	51	0	0	0	0.0747288	NA	FALSE	FALSE
GCST004632	chr4:6543343-7543343	Non-suspicious loci	15084	6	0	0	1	0.97146	0.0100619	FALSE	TRUE	chr4:7042653:C:T
GCST004632	chr4:37870434-38870434	Non-suspicious loci	11111	25	0	0	0	0.223805	NA	FALSE	FALSE
GCST004632	chr4:54030155-55030155	Non-suspicious loci	11510	15	0	0	0	0.196951	NA	FALSE	FALSE
GCST004632	chr4:73594279-74594279	Non-suspicious loci	9432	45	0	0	0	0.201378	NA	FALSE	FALSE
GCST004632	chr4:79466212-80466212	Suspicious loci	9632	118	1	0.00847458	0	0.115628	NA	FALSE	FALSE
GCST004632	chr4:82464056-83464056	NA	10240	167	4	0.0239521	1	0.0203823	0.0087484	TRUE	TRUE	chr4:82917109:G:T
GCST004632	chr4:102119623-103119623	NA	10099	126	1	0.00793651	1	0.0540982	0.0071586	TRUE	TRUE	chr4:102635920:G:A
GCST004632	chr4:104179686-105704228	Suspicious loci	14954	36	35	0.972222	0	0.860236	NA	FALSE	FALSE
GCST004632	chr4:151584564-152584564	Non-suspicious loci	9483	5	0	0	0	0.523611	NA	FALSE	FALSE
GCST004632	chr5:787225-1787225	Non-suspicious loci	13277	1	0	0	0	0.42213	NA	FALSE	FALSE
GCST004632	chr5:35349839-36349839	Non-suspicious loci	9267	69	0	0	1	0.174728	0.0120371	TRUE	TRUE	chr5:35876172:A:G
GCST004632	chr5:71900091-72900091	NA	8655	41	0	0	0	0.045984	NA	FALSE	FALSE
GCST004632	chr5:131974065-132974065	Suspicious loci	9098	42	3	0.0714286	0	0.261546	NA	FALSE	FALSE
GCST004632	chr5:141630696-142630696	Suspicious loci	11349	77	1	0.012987	0	0.101342	NA	FALSE	FALSE
GCST004632	chr5:148326910-149326910	NA	10382	30	0	0	1	0.0793422	0.0793422	TRUE	TRUE	chr5:148826910:G:C
GCST004632	chr5:158503692-159503692	Suspicious loci	9681	90	2	0.0222222	0	0.136027	NA	FALSE	FALSE
GCST004632	chr5:176810719-177810719	Non-suspicious loci	8945	92	0	0	2	0.446864	0.00331749	TRUE	TRUE	chr5:177210239:G:T,chr5:177210575:T:C
GCST004632	chr5:178194598-179194598	Non-suspicious loci	13949	82	0	0	1	0.155959	0.00513187	TRUE	TRUE	chr5:178695283:A:G
GCST004632	chr6:24319824-25319824	Non-suspicious loci	13334	24	0	0	1	0.818262	0.00169516	FALSE	TRUE	chr6:24806366:C:T
GCST004632	chr6:86780907-87780907	NA	9674	1	0	0	0	0.0933533	NA	FALSE	FALSE
GCST004632	chr6:107304067-108304067	NA	9505	16	0	0	0	0.0702541	NA	FALSE	FALSE
GCST004632	chr6:108768801-110275693	Suspicious loci	14059	174	1	0.00574713	1	0.11195	0.00252641	TRUE	TRUE	chr6:109284465:G:A
GCST004632	chr6:137185367-138185367	Non-suspicious loci	11386	9	0	0	0	0.176792	NA	FALSE	FALSE
GCST004632	chr7:2631386-3631386	Non-suspicious loci	17218	4	0	0	0	0.665752	NA	FALSE	FALSE
GCST004632	chr7:5957870-6957870	Non-suspicious loci	13122	18	0	0	0	0.72272	NA	FALSE	FALSE
GCST004632	chr7:27627772-29184757	Non-suspicious loci	17728	1	0	0	0	1	NA	FALSE	FALSE
GCST004632	chr7:39432526-40432526	Suspicious loci	9307	175	1	0.00571429	0	0.1251	NA	FALSE	FALSE
GCST004632	chr7:92279056-93279056	Non-suspicious loci	8055	1	0	0	0	1	NA	FALSE	FALSE
GCST004632	chr7:150020221-151020221	NA	11798	288	0	0	2	0.014647	0.014647	TRUE	TRUE	chr7:150520221:C:T,chr7:150628087:C:T
GCST004632	chr8:8826086-9826086	Non-suspicious loci	15563	28	0	0	0	0.233436	NA	FALSE	FALSE
GCST004632	chr8:10340717-11340717	NA	15076	97	0	0	0	0.0949778	NA	FALSE	FALSE
GCST004632	chr8:29934188-30934188	Non-suspicious loci	10096	84	0	0	0	0.1562	NA	FALSE	FALSE
GCST004632	chr8:41272887-42272887	Non-suspicious loci	11057	15	0	0	0	0.516471	NA	FALSE	FALSE
GCST004632	chr8:60233792-61233792	Non-suspicious loci	10917	4	0	0	0	0.412462	NA	FALSE	FALSE
GCST004632	chr8:78223734-79223734	NA	9647	122	1	0.00819672	0	0.0481275	NA	FALSE	FALSE
GCST004632	chr8:124969835-125969835	Non-suspicious loci	9964	30	0	0	0	0.20731	NA	FALSE	FALSE
GCST004632	chr8:129105904-130105904	Non-suspicious loci	11466	31	0	0	0	0.144531	NA	FALSE	FALSE
GCST004632	chr9:4263491-5263491	Non-suspicious loci	15164	1	0	0	0	0.708335	NA	FALSE	FALSE
GCST004632	chr9:21645695-22645695	Non-suspicious loci	12242	15	0	0	0	0.301955	NA	FALSE	FALSE
GCST004632	chr9:79233856-80233856	Non-suspicious loci	11634	2	0	0	0	0.122088	NA	FALSE	FALSE
GCST004632	chr9:88395831-89395831	Non-suspicious loci	10881	101	0	0	0	0.165554	NA	FALSE	FALSE
GCST004632	chr9:132779427-133779427	Suspicious loci	13043	12	3	0.25	0	0.228222	NA	FALSE	FALSE
GCST004632	chr10:5552734-6552734	Non-suspicious loci	13069	20	0	0	0	0.303929	NA	FALSE	FALSE
GCST004632	chr10:28001522-29001522	NA	11743	109	0	0	0	0.0426398	NA	FALSE	FALSE
GCST004632	chr10:70072970-71072970	Non-suspicious loci	12029	5	0	0	1	0.575205	0.0875972	TRUE	TRUE	chr10:70600631:G:A
GCST004632	chr10:71249034-72249034	Non-suspicious loci	11183	1	0	0	0	0.995543	NA	FALSE	FALSE
GCST004632	chr10:78785450-79785450	Non-suspicious loci	11761	35	0	0	0	0.40503	NA	FALSE	FALSE
GCST004632	chr10:96706728-97706728	NA	10625	10	0	0	0	0.0973101	NA	FALSE	FALSE
GCST004632	chr11:0-808314	Non-suspicious loci	9019	6	0	0	2	0.792319	0.792319	TRUE	TRUE	chr11:308314:T:C,chr11:309127:A:G
GCST004632	chr11:46762751-47762751	NA	6647	100	2	0.02	2	0.0495542	0.00463719	TRUE	TRUE	chr11:47285034:G:A,chr11:47290823:A:G
GCST004632	chr11:59755614-60755614	NA	10271	204	0	0	1	0.0310897	0.00189208	FALSE	TRUE	chr11:60173126:T:A
GCST004632	chr11:118660042-119660042	Non-suspicious loci	10920	2	0	0	0	0.660547	NA	FALSE	FALSE
GCST004632	chr11:122147817-123147817	Non-suspicious loci	10718	63	0	0	0	0.125195	NA	FALSE	FALSE
GCST004632	chr11:128015274-129015274	Non-suspicious loci	11627	8	0	0	0	0.272728	NA	FALSE	FALSE
GCST004632	chr12:5894334-6894334	Non-suspicious loci	12012	5	0	0	0	0.68835	NA	FALSE	FALSE
GCST004632	chr12:9260134-10260134	Non-suspicious loci	11224	31	0	0	0	0.367462	NA	FALSE	FALSE
GCST004632	chr12:11868217-12868217	Non-suspicious loci	11434	1	0	0	0	0.998766	NA	FALSE	FALSE
GCST004632	chr12:68838325-69838325	Suspicious loci	11186	122	1	0.00819672	0	0.354801	NA	FALSE	FALSE
GCST004632	chr12:110888673-111888673	Non-suspicious loci	7947	17	0	0	1	0.631119	0.0526814	TRUE	TRUE	chr12:111446804:T:C
GCST004632	chr12:111959036-112959036	Non-suspicious loci	7377	12	0	0	0	0.591727	NA	FALSE	FALSE
GCST004632	chr12:122786468-123786468	NA	8198	299	1	0.00334448	2	0.0565197	0.0250345	TRUE	TRUE	chr12:123261810:C:G,chr12:123321672:C:T
GCST004632	chr13:27544449-28544449	Non-suspicious loci	10402	11	0	0	1	0.203422	0.0343963	TRUE	TRUE	chr13:28050157:G:A
GCST004632	chr13:40448202-41448202	Non-suspicious loci	9920	11	0	0	0	0.65821	NA	FALSE	FALSE
GCST004632	chr13:41952525-42952525	NA	10281	45	1	0.0222222	0	0.0866762	NA	FALSE	FALSE
GCST004632	chr13:73600734-74600734	Non-suspicious loci	11292	20	0	0	0	0.196434	NA	FALSE	FALSE
GCST004632	chr13:113655392-114364328	Non-suspicious loci	7293	1	0	0	0	0.317456	NA	FALSE	FALSE
GCST004632	chr14:24480020-25480020	Non-suspicious loci	12123	13	0	0	0	0.251308	NA	FALSE	FALSE
GCST004632	chr14:63993844-64993844	Non-suspicious loci	10110	91	0	0	0	0.219713	NA	FALSE	FALSE
GCST004632	chr14:76995266-77995266	Non-suspicious loci	12070	12	0	0	0	0.244019	NA	FALSE	FALSE
GCST004632	chr14:92046280-93046280	Non-suspicious loci	12368	28	0	0	0	0.115521	NA	FALSE	FALSE
GCST004632	chr14:102345518-103345518	NA	11488	88	0	0	1	0.0846181	0.0133889	TRUE	TRUE	chr14:102875712:T:C
GCST004632	chr15:41003702-42003702	Non-suspicious loci	9273	80	0	0	2	0.125772	0.00116769	TRUE	TRUE	chr15:41342389:A:G,chr15:41342390:C:A
GCST004632	chr15:74340149-75340149	Non-suspicious loci	7966	68	0	0	1	0.231853	0.0850257	TRUE	TRUE	chr15:74837752:T:C
GCST004632	chr15:89956924-90956924	NA	12371	163	0	0	0	0.0396085	NA	FALSE	FALSE
GCST004632	chr15:100667615-101667615	Non-suspicious loci	14201	35	0	0	1	0.425058	0.0537706	TRUE	TRUE	chr15:101178722:G:A
GCST004632	chr16:29971482-30971482	Suspicious loci	5034	13	1	0.0769231	0	0.273585	NA	FALSE	FALSE
GCST004632	chr16:56543898-57543898	Non-suspicious loci	11711	3	0	0	0	0.508764	NA	FALSE	FALSE
GCST004632	chr16:88733774-89733774	Non-suspicious loci	15247	19	0	0	3	0.490852	0.000772927	FALSE	TRUE	chr16:89198687:C:T,chr16:89227322:C:T,chr16:89228419:A:G
GCST004632	chr17:928243-1928243	NA	14973	41	0	0	1	0.0675649	0.00648483	FALSE	TRUE	chr17:1470224:T:C
GCST004632	chr17:4366902-5366902	Non-suspicious loci	13092	4	0	0	0	0.599403	NA	FALSE	FALSE
GCST004632	chr17:6772525-7772525	Non-suspicious loci	10882	3	0	0	1	0.599337	0.0908165	TRUE	TRUE	chr17:7251263:T:C
GCST004632	chr17:15767450-16767450	Suspicious loci	8348	389	1	0.00257069	1	0.119665	0.000374559	FALSE	TRUE	chr17:16070530:A:T
GCST004632	chr17:19031965-20031965	Non-suspicious loci	7968	22	0	0	0	0.199075	NA	FALSE	FALSE
GCST004632	chr17:38829907-41084725	Suspicious loci	22647	82	51	0.621951	0	0.432453	NA	FALSE	FALSE
GCST004632	chr17:45085847-47258936	NA	16454	3349	1268	0.37862	18	0.00806362	0.000683538	TRUE	TRUE	chr17:45429931:C:T,chr17:45593574:A:G,chr17:45845576:T:C,chr17:45845900:G:A,chr17:45846288:G:C,chr17:45846317:A:G,chr17:45846707:T:C,chr17:45846764:G:A,chr17:45846834:C:G,chr17:45983409:C:T,chr17:45983657:G:A,chr17:45983670:T:C,chr17:45983912:C:T,chr17:45990034:T:C,chr17:45999299:A:G,chr17:46031540:A:G,chr17:46039753:A:G,chr17:46171833:T:G
GCST004632	chr17:57808212-59493786	Non-suspicious loci	14776	14	0	0	1	0.602359	0.394406	TRUE	TRUE	chr17:58279141:A:G
GCST004632	chr17:74570887-75570887	Non-suspicious loci	10988	4	0	0	0	0.711882	NA	FALSE	FALSE
GCST004632	chr17:75923095-76923095	Suspicious loci	12217	44	1	0.0227273	0	0.170985	NA	FALSE	FALSE
GCST004632	chr18:44033186-45033186	Non-suspicious loci	9568	68	0	0	0	0.391404	NA	FALSE	FALSE
GCST004632	chr19:578304-1578304	Non-suspicious loci	14562	7	0	0	1	0.269637	0.164424	TRUE	TRUE	chr19:1079960:G:A
GCST004632	chr19:2679886-3679886	Non-suspicious loci	12914	2	0	0	1	0.993766	0.993766	TRUE	TRUE	chr19:3179886:G:T
GCST004632	chr19:4497409-5497409	Non-suspicious loci	14088	13	0	0	0	0.316493	NA	FALSE	FALSE
GCST004632	chr19:6850159-7850159	Non-suspicious loci	12562	5	0	0	0	0.755204	NA	FALSE	FALSE
GCST004632	chr19:9855447-10855447	Non-suspicious loci	11577	5	0	0	1	0.294986	0.00515423	FALSE	TRUE	chr19:10364976:C:A
GCST004632	chr19:12614672-14333499	Non-suspicious loci	18078	16	0	0	1	0.21382	0.0207813	TRUE	TRUE	chr19:13153584:C:T
GCST004632	chr19:15922414-16922414	Non-suspicious loci	11746	27	0	0	0	0.493654	NA	FALSE	FALSE
GCST004632	chr19:19091575-20091575	Suspicious loci	10588	44	1	0.0227273	3	0.256571	0.00827605	TRUE	TRUE	chr19:19219115:C:T,chr19:19268740:C:T,chr19:19678719:A:G
GCST004632	chr19:43148948-44148948	Non-suspicious loci	12087	1	0	0	1	1	1	TRUE	TRUE	chr19:43648948:A:G
GCST004632	chr19:44738836-45738836	Non-suspicious loci	11532	34	0	0	1	0.117531	0.0568108	TRUE	TRUE	chr19:45238753:C:G
GCST004632	chr19:48140984-49140984	Non-suspicious loci	12420	22	0	0	1	0.146771	0.0351315	TRUE	TRUE	chr19:48613102:T:C
GCST004632	chr20:1449438-2449438	Non-suspicious loci	11171	15	0	0	0	0.924238	NA	FALSE	FALSE
GCST004632	chr20:32292267-33292267	NA	10811	110	2	0.0181818	3	0.050416	0.0267008	TRUE	TRUE	chr20:32798643:T:C,chr20:32800148:C:G,chr20:32800830:T:C
GCST004632	chr20:43688393-44688393	Non-suspicious loci	10665	7	0	0	0	0.291294	NA	FALSE	FALSE
GCST004632	chr20:58673314-59673314	Non-suspicious loci	11563	1	0	0	0	0.838154	NA	FALSE	FALSE
GCST004632	chr20:63217108-64217108	NA	13783	99	3	0.030303	2	0.0756935	5.2371e-05	FALSE	FALSE	chr20:63694757:A:C,chr20:63742354:G:T
GCST004632	chr22:21125000-22125000	NA	6139	104	0	0	1	0.0350213	0.00289223	FALSE	TRUE	chr22:21628603:C:T
GCST004632	chr22:29044960-30653082	Suspicious loci	16212	32	1	0.03125	0	0.103298	NA	FALSE	FALSE
GCST004632	chr22:40881237-41881237	NA	7828	536	1	0.00186567	1	0.0296275	7.33955e-05	FALSE	FALSE	chr22:41743074:A:G
GCST004633	chr1:26192640-27192640	NA	8754	68	0	0	0	0.0713878	NA	FALSE	FALSE
GCST004633	chr1:35978315-36978315	Suspicious loci	9453	5	2	0.4	0	1	NA	FALSE	FALSE
GCST004633	chr1:55940602-56940602	Non-suspicious loci	11104	12	0	0	0	0.234795	NA	FALSE	FALSE
GCST004633	chr1:65140261-66140261	NA	9172	97	2	0.0206186	0	0.034828	NA	FALSE	FALSE
GCST004633	chr1:66523486-67523486	NA	10389	1	0	0	0	0.0856084	NA	FALSE	FALSE
GCST004633	chr1:91260484-93328743	Non-suspicious loci	19197	11	0	0	0	0.467039	NA	FALSE	FALSE
GCST004633	chr1:100273737-101273737	NA	10098	121	0	0	0	0.0347316	NA	FALSE	FALSE
GCST004633	chr1:110683591-111683591	NA	11636	50	0	0	1	0.0666746	0.0666746	TRUE	TRUE	chr1:111183591:A:G
GCST004633	chr1:150178699-151178699	Suspicious loci	8946	254	1	0.00393701	1	0.115995	1.03666e-05	FALSE	FALSE	chr1:150706557:G:A
GCST004633	chr1:158113048-159705704	Non-suspicious loci	19459	1	0	0	1	0.999999	0.999999	TRUE	TRUE	chr1:159205704:C:T
GCST004633	chr1:211702017-212702017	Non-suspicious loci	10356	11	0	0	0	0.292611	NA	FALSE	FALSE
GCST004633	chr1:226487666-227487666	NA	11229	102	0	0	0	0.0503616	NA	FALSE	FALSE
GCST004633	chr1:246938293-247938293	Suspicious loci	13143	13	1	0.0769231	0	0.202042	NA	FALSE	FALSE
GCST004633	chr2:24765950-25765950	Non-suspicious loci	9494	9	0	0	0	0.218525	NA	FALSE	FALSE
GCST004633	chr2:42724818-43724818	Non-suspicious loci	13147	187	0	0	2	0.741553	0.741553	TRUE	TRUE	chr2:43224818:G:A,chr2:43505684:T:C
GCST004633	chr2:64936452-65936452	NA	11772	100	1	0.01	0	0.0453252	NA	FALSE	FALSE
GCST004633	chr2:101843547-102843547	NA	10409	110	0	0	1	0.078646	0.010854	TRUE	TRUE	chr2:102367819:T:C
GCST004633	chr2:110533227-111533227	Non-suspicious loci	7507	22	0	0	0	0.105243	NA	FALSE	FALSE
GCST004633	chr2:112608257-113608257	Non-suspicious loci	9567	48	0	0	0	0.103325	NA	FALSE	FALSE
GCST004633	chr2:159161778-160161778	NA	10789	226	2	0.00884956	0	0.032874	NA	FALSE	FALSE
GCST004633	chr2:180655969-181655969	NA	9807	39	0	0	0	0.0593956	NA	FALSE	FALSE
GCST004633	chr2:200788355-201788355	Suspicious loci	8195	22	3	0.136364	0	0.115613	NA	FALSE	FALSE
GCST004633	chr2:217635259-218635259	Non-suspicious loci	9714	0	0	0	0	0.999976	NA	FALSE	FALSE
GCST004633	chr2:225923002-226923002	Non-suspicious loci	10653	13	0	0	0	0.126646	NA	FALSE	FALSE
GCST004633	chr3:11747950-12747950	Non-suspicious loci	10064	47	0	0	0	0.389696	NA	FALSE	FALSE
GCST004633	chr3:28004725-29004725	NA	10898	39	1	0.025641	1	0.0725101	0.0370007	TRUE	TRUE	chr3:28478926:T:A
GCST004633	chr3:46707585-47707585	Non-suspicious loci	7180	17	0	0	1	0.596986	0.0703631	TRUE	TRUE	chr3:47004356:C:T
GCST004633	chr3:70832916-71832916	Non-suspicious loci	10552	2	0	0	0	0.904023	NA	FALSE	FALSE
GCST004633	chr3:122886272-123886272	Non-suspicious loci	10017	44	0	0	0	0.109653	NA	FALSE	FALSE
GCST004633	chr3:128099154-129727370	Non-suspicious loci	15544	34	0	0	0	0.340846	NA	FALSE	FALSE
GCST004633	chr3:140881438-141881438	NA	10451	51	0	0	0	0.0693075	NA	FALSE	FALSE
GCST004633	chr4:37862515-38862515	Non-suspicious loci	11122	27	0	0	0	0.244405	NA	FALSE	FALSE
GCST004633	chr4:54030155-55030155	Non-suspicious loci	11512	15	0	0	0	0.414442	NA	FALSE	FALSE
GCST004633	chr4:73594279-74594279	Suspicious loci	9429	45	1	0.0222222	0	0.289369	NA	FALSE	FALSE
GCST004633	chr4:79458649-80458649	NA	9643	86	1	0.0116279	1	0.0266806	0.0245899	TRUE	TRUE	chr4:79984836:C:G
GCST004633	chr4:82386056-83386056	NA	10307	161	1	0.00621118	1	0.0218586	0.00613233	TRUE	TRUE	chr4:82917109:G:T
GCST004633	chr4:102070706-103070706	NA	10230	144	0	0	0	0.0380948	NA	FALSE	FALSE
GCST004633	chr4:104704228-105704228	Suspicious loci	9913	36	35	0.972222	0	0.425942	NA	FALSE	FALSE
GCST004633	chr5:780013-1780013	Suspicious loci	13226	7	1	0.142857	0	0.739734	NA	FALSE	FALSE
GCST004633	chr5:35352845-36352845	Non-suspicious loci	9259	69	0	0	1	0.162482	0.0102655	TRUE	TRUE	chr5:35876172:A:G
GCST004633	chr5:68794573-69794573	NA	6363	233	1	0.00429185	2	0.0489275	0.0016818	TRUE	TRUE	chr5:69320504:C:T,chr5:69419483:C:T
GCST004633	chr5:132119905-133119905	Non-suspicious loci	9529	2	0	0	0	0.313003	NA	FALSE	FALSE
GCST004633	chr5:148320448-149320448	NA	10398	30	3	0.1	1	0.0996297	0.0749319	TRUE	TRUE	chr5:148826910:G:C
GCST004633	chr5:176810719-177810719	Non-suspicious loci	8943	92	0	0	2	0.388087	0.00974096	TRUE	TRUE	chr5:177210239:G:T,chr5:177210575:T:C
GCST004633	chr5:178194598-179194598	Non-suspicious loci	13943	82	0	0	1	0.191004	0.00798285	TRUE	TRUE	chr5:178695283:A:G
GCST004633	chr5:179257487-180257487	Non-suspicious loci	13377	55	0	0	0	0.159482	NA	FALSE	FALSE
GCST004633	chr6:24319824-25319824	Non-suspicious loci	13334	24	0	0	1	0.572889	0.00810727	FALSE	TRUE	chr6:24806366:C:T
GCST004633	chr6:42048053-43048053	NA	10111	57	0	0	0	0.0602211	NA	FALSE	FALSE
GCST004633	chr6:81253659-82253659	Non-suspicious loci	10479	3	0	0	0	0.220935	NA	FALSE	FALSE
GCST004633	chr6:86780907-87780907	Non-suspicious loci	9673	1	0	0	0	0.145182	NA	FALSE	FALSE
GCST004633	chr6:107310094-108310094	NA	9508	40	0	0	0	0.0724614	NA	FALSE	FALSE
GCST004633	chr6:108768801-110275693	NA	14057	174	1	0.00574713	1	0.0599582	0.00352707	TRUE	TRUE	chr6:109284465:G:A
GCST004633	chr6:137152695-138152695	Non-suspicious loci	11385	9	0	0	0	0.178875	NA	FALSE	FALSE
GCST004633	chr6:143564640-144564640	Non-suspicious loci	10929	5	0	0	0	0.982243	NA	FALSE	FALSE
GCST004633	chr7:5958426-6958426	Suspicious loci	13128	18	1	0.0555556	0	0.68279	NA	FALSE	FALSE
GCST004633	chr7:27627772-29184757	Non-suspicious loci	17730	1	0	0	0	1	NA	FALSE	FALSE
GCST004633	chr7:39432526-40432526	Suspicious loci	9306	175	1	0.00571429	0	0.149331	NA	FALSE	FALSE
GCST004633	chr7:49718107-50718107	Non-suspicious loci	10870	5	0	0	0	0.420628	NA	FALSE	FALSE
GCST004633	chr7:92279056-93279056	Non-suspicious loci	8056	1	0	0	0	0.996754	NA	FALSE	FALSE
GCST004633	chr7:148569621-149569621	NA	11965	27	0	0	0	0.018788	NA	FALSE	FALSE
GCST004633	chr7:150041271-151041271	NA	11707	288	0	0	2	0.0191931	0.0176951	TRUE	TRUE	chr7:150520221:C:T,chr7:150628087:C:T
GCST004633	chr8:6548518-7548518	Non-suspicious loci	13319	12	0	0	0	0.358782	NA	FALSE	FALSE
GCST004633	chr8:8826086-9826086	Non-suspicious loci	15560	28	0	0	0	0.295074	NA	FALSE	FALSE
GCST004633	chr8:10375395-11375395	NA	15057	109	0	0	0	0.0644513	NA	FALSE	FALSE
GCST004633	chr8:29934188-30934188	Non-suspicious loci	10097	84	0	0	0	0.149308	NA	FALSE	FALSE
GCST004633	chr8:41274270-42274270	Non-suspicious loci	11056	5	0	0	0	0.466187	NA	FALSE	FALSE
GCST004633	chr8:46043631-48784255	Non-suspicious loci	17769	1	0	0	0	0.948964	NA	FALSE	FALSE
GCST004633	chr8:60247604-61247604	Non-suspicious loci	10954	4	0	0	0	0.396	NA	FALSE	FALSE
GCST004633	chr8:78223734-79223734	NA	9648	122	1	0.00819672	0	0.0335417	NA	FALSE	FALSE
GCST004633	chr8:124969835-125969835	Non-suspicious loci	9965	30	0	0	0	0.12395	NA	FALSE	FALSE
GCST004633	chr8:129095529-130095529	Non-suspicious loci	11452	33	0	0	0	0.234573	NA	FALSE	FALSE
GCST004633	chr9:4263176-5263176	Non-suspicious loci	15165	1	0	0	0	0.745486	NA	FALSE	FALSE
GCST004633	chr9:21645695-22645695	Non-suspicious loci	12245	15	0	0	0	0.32457	NA	FALSE	FALSE
GCST004633	chr9:33607507-34607507	Non-suspicious loci	8162	11	0	0	1	0.371216	0.371216	TRUE	TRUE	chr9:34107507:C:T
GCST004633	chr9:88380220-89380220	Non-suspicious loci	10851	101	0	0	0	0.192761	NA	FALSE	FALSE
GCST004633	chr9:110682787-111682787	Non-suspicious loci	10967	21	0	0	0	0.335904	NA	FALSE	FALSE
GCST004633	chr9:132754260-134546024	NA	23950	60	1	0.0166667	0	0.0816709	NA	FALSE	FALSE
GCST004633	chr10:28031092-29031092	NA	11953	115	0	0	0	0.038298	NA	FALSE	FALSE
GCST004633	chr10:44965572-45965572	NA	7811	335	143	0.426866	2	0.0188801	0.00581792	TRUE	TRUE	chr10:45461380:G:A,chr10:45463937:G:A
GCST004633	chr10:62767850-63767850	Suspicious loci	9874	171	1	0.00584795	1	0.130308	0.000327462	FALSE	FALSE	chr10:63168063:C:G
GCST004633	chr10:78785450-79785450	Non-suspicious loci	11761	35	0	0	0	0.385875	NA	FALSE	FALSE
GCST004633	chr10:96709210-97709210	Non-suspicious loci	10636	6	0	0	0	0.204522	NA	FALSE	FALSE
GCST004633	chr11:0-805619	Non-suspicious loci	8980	10	0	0	1	0.421782	0.00117401	FALSE	FALSE	chr11:308290:T:C
GCST004633	chr11:61350697-62350697	Non-suspicious loci	10295	11	0	0	0	0.706896	NA	FALSE	FALSE
GCST004633	chr11:118660042-119660042	Non-suspicious loci	10914	2	0	0	0	0.932369	NA	FALSE	FALSE
GCST004633	chr11:122147817-123147817	Non-suspicious loci	10710	63	0	0	0	0.201429	NA	FALSE	FALSE
GCST004633	chr11:125816417-126816417	Non-suspicious loci	12935	71	0	0	0	0.197544	NA	FALSE	FALSE
GCST004633	chr12:5894334-6894334	Non-suspicious loci	12010	5	0	0	0	0.691723	NA	FALSE	FALSE
GCST004633	chr12:7562260-8562260	Non-suspicious loci	11853	8	0	0	0	0.31062	NA	FALSE	FALSE
GCST004633	chr12:9260134-10928996	Non-suspicious loci	18767	31	0	0	0	0.385203	NA	FALSE	FALSE
GCST004633	chr12:11868217-12868217	Non-suspicious loci	11432	1	0	0	0	0.981647	NA	FALSE	FALSE
GCST004633	chr12:47319937-48319937	Non-suspicious loci	11184	4	0	0	0	0.972688	NA	FALSE	FALSE
GCST004633	chr12:52897387-53897387	Non-suspicious loci	8505	11	0	0	0	0.507242	NA	FALSE	FALSE
GCST004633	chr12:68838325-69838325	Suspicious loci	11190	122	1	0.00819672	0	0.742321	NA	FALSE	FALSE
GCST004633	chr12:110888673-112959036	Non-suspicious loci	15810	21	0	0	1	0.412332	0.107079	TRUE	TRUE	chr12:111446804:T:C
GCST004633	chr12:122848974-123848974	NA	8183	296	1	0.00337838	2	0.0418521	0.0122297	TRUE	TRUE	chr12:123261810:C:G,chr12:123321672:C:T
GCST004633	chr13:39901800-41448202	Non-suspicious loci	16423	11	0	0	0	0.756585	NA	FALSE	FALSE
GCST004633	chr13:73600734-74600734	Non-suspicious loci	11291	20	0	0	0	0.121069	NA	FALSE	FALSE
GCST004633	chr14:22620140-23620140	Non-suspicious loci	11114	6	0	0	0	0.959656	NA	FALSE	FALSE
GCST004633	chr14:68934073-69934073	Non-suspicious loci	9947	23	0	0	0	0.104214	NA	FALSE	FALSE
GCST004633	chr14:76995266-77995266	Non-suspicious loci	12071	12	0	0	0	0.3883	NA	FALSE	FALSE
GCST004633	chr14:102345518-103345518	NA	11484	88	0	0	1	0.0636671	0.0147556	TRUE	TRUE	chr14:102875712:T:C
GCST004633	chr15:40990486-41990486	Non-suspicious loci	9214	11	0	0	0	0.181937	NA	FALSE	FALSE
GCST004633	chr15:74340149-75340149	Non-suspicious loci	7968	68	0	0	1	0.291663	0.0854945	TRUE	TRUE	chr15:74837752:T:C
GCST004633	chr15:90015958-91015958	NA	12616	163	0	0	0	0.0253098	NA	FALSE	FALSE
GCST004633	chr15:100683294-101683294	Non-suspicious loci	14126	29	0	0	1	0.361997	0.0925038	TRUE	TRUE	chr15:101178722:G:A
GCST004633	chr16:29971173-30971173	Suspicious loci	5033	13	1	0.0769231	0	0.275859	NA	FALSE	FALSE
GCST004633	chr16:73965148-74965148	Non-suspicious loci	12565	18	0	0	0	0.711249	NA	FALSE	FALSE
GCST004633	chr16:85402783-86402783	Non-suspicious loci	15944	16	0	0	0	0.99995	NA	FALSE	FALSE
GCST004633	chr17:15767450-16767450	Suspicious loci	8347	389	1	0.00257069	1	0.202387	1.09038e-06	FALSE	FALSE	chr17:16070530:A:T
GCST004633	chr17:19031965-20031965	Non-suspicious loci	7965	22	0	0	0	0.283223	NA	FALSE	FALSE
GCST004633	chr17:30341059-31341059	Non-suspicious loci	8826	0	0	0	0	0.101691	NA	FALSE	FALSE
GCST004633	chr17:38923130-41084725	Suspicious loci	21487	96	25	0.260417	1	0.115757	5.83638e-24	FALSE	FALSE	chr17:39974934:C:A
GCST004633	chr17:45085847-47258936	NA	16458	3321	166	0.0499849	17	0.00671494	0.000702922	TRUE	TRUE	chr17:45593574:A:G,chr17:45845576:T:C,chr17:45845900:G:A,chr17:45846288:G:C,chr17:45846317:A:G,chr17:45846707:T:C,chr17:45846764:G:A,chr17:45846834:C:G,chr17:45983409:C:T,chr17:45983657:G:A,chr17:45983670:T:C,chr17:45983912:C:T,chr17:45990034:T:C,chr17:45999299:A:G,chr17:46031540:A:G,chr17:46039753:A:G,chr17:46171833:T:G
GCST004633	chr17:57779141-59493786	Non-suspicious loci	15186	14	0	0	1	0.589135	0.589135	TRUE	TRUE	chr17:58279141:A:G
GCST004633	chr17:74570887-75570887	Non-suspicious loci	10990	4	0	0	0	0.816252	NA	FALSE	FALSE
GCST004633	chr17:82579508-83257441	Non-suspicious loci	7453	2	0	0	0	0.877081	NA	FALSE	FALSE
GCST004633	chr18:44033186-45033186	Non-suspicious loci	9568	68	0	0	0	0.185096	NA	FALSE	FALSE
GCST004633	chr19:579960-1579960	Non-suspicious loci	14549	7	0	0	1	0.382044	0.382044	TRUE	TRUE	chr19:1079960:G:A
GCST004633	chr19:2679886-3679886	Non-suspicious loci	12914	2	0	0	1	0.988059	0.988059	TRUE	TRUE	chr19:3179886:G:T
GCST004633	chr19:4497409-5497409	Non-suspicious loci	14084	13	0	0	0	0.41768	NA	FALSE	FALSE
GCST004633	chr19:9855447-10855447	Non-suspicious loci	11577	5	0	0	1	0.318148	0.0264523	TRUE	TRUE	chr19:10364976:C:A
GCST004633	chr19:12614672-13614672	Non-suspicious loci	10744	16	0	0	1	0.610202	0.0379632	TRUE	TRUE	chr19:13153584:C:T
GCST004633	chr19:15856948-16856948	Suspicious loci	11785	13	5	0.384615	0	0.852968	NA	FALSE	FALSE
GCST004633	chr19:17904931-18904931	Non-suspicious loci	11118	8	0	0	0	0.413318	NA	FALSE	FALSE
GCST004633	chr19:39954599-40954599	Non-suspicious loci	11210	26	0	0	0	0.137795	NA	FALSE	FALSE
GCST004633	chr19:43148948-44148948	Non-suspicious loci	12089	1	0	0	1	1	1	TRUE	TRUE	chr19:43648948:A:G
GCST004633	chr19:48140984-49140984	Non-suspicious loci	12420	22	0	0	1	0.235729	0.0234567	TRUE	TRUE	chr19:48613102:T:C
GCST004633	chr20:1449438-2449438	Non-suspicious loci	11168	15	0	0	0	0.907006	NA	FALSE	FALSE
GCST004633	chr20:43688393-44688393	Non-suspicious loci	10666	7	0	0	0	0.441935	NA	FALSE	FALSE
GCST004633	chr20:58753868-59753868	Non-suspicious loci	11597	2	0	0	0	0.246248	NA	FALSE	FALSE
GCST004633	chr20:63176806-64176806	Suspicious loci	13767	4	1	0.25	0	0.185063	NA	FALSE	FALSE
GCST004633	chr22:21063190-22063190	NA	5830	104	0	0	1	0.0312385	0.00614763	TRUE	TRUE	chr22:21628603:C:T
GCST004633	chr22:29023212-30653082	NA	16394	32	0	0	0	0.0810214	NA	FALSE	FALSE
GCST004633	chr22:39791753-40791753	NA	8061	72	6	0.0833333	2	0.0961425	0.0544276	TRUE	TRUE	chr22:40277995:C:T,chr22:40301172:TGCA:T
GCST004633	chr22:40885090-41885090	NA	7833	544	1	0.00183824	1	0.0422324	5.0029e-05	FALSE	FALSE	chr22:41743074:A:G
GCST004634	chr1:20554331-21554331	NA	10135	1	0	0	0	0.0339282	NA	FALSE	FALSE
GCST004634	chr1:26361865-27361865	Non-suspicious loci	8347	63	0	0	0	0.718482	NA	FALSE	FALSE
GCST004634	chr1:86773536-87773536	Non-suspicious loci	11057	31	0	0	0	0.140062	NA	FALSE	FALSE
GCST004634	chr1:158705564-159705564	Non-suspicious loci	11874	2	0	0	1	0.998943	0.998943	TRUE	TRUE	chr1:159205564:G:A
GCST004634	chr1:161129989-162129989	Non-suspicious loci	9993	0	0	0	0	0.895304	NA	FALSE	FALSE
GCST004634	chr1:204587198-206184133	Non-suspicious loci	16454	65	0	0	0	0.256123	NA	FALSE	FALSE
GCST004634	chr1:211876015-212876015	Suspicious loci	10694	60	1	0.0166667	0	0.108538	NA	FALSE	FALSE
GCST004634	chr1:235439586-236439586	Suspicious loci	11203	15	1	0.0666667	0	0.353997	NA	FALSE	FALSE
GCST004634	chr2:7799499-8799499	Non-suspicious loci	10914	22	0	0	0	0.158078	NA	FALSE	FALSE
GCST004634	chr2:110927229-111927229	Non-suspicious loci	8784	0	0	0	0	0.356937	NA	FALSE	FALSE
GCST004634	chr2:144085859-145085859	Non-suspicious loci	8329	47	0	0	0	0.137167	NA	FALSE	FALSE
GCST004634	chr2:147341721-148341721	NA	9122	271	0	0	1	0.0480859	0.0162062	TRUE	TRUE	chr2:147958859:T:C
GCST004634	chr2:212480704-213480704	Suspicious loci	11007	14	1	0.0714286	0	0.148219	NA	FALSE	FALSE
GCST004634	chr2:241025172-242025172	Non-suspicious loci	12847	6	0	0	0	0.410149	NA	FALSE	FALSE
GCST004634	chr3:2661820-3661820	Suspicious loci	14151	54	2	0.037037	0	0.372189	NA	FALSE	FALSE
GCST004634	chr3:45709161-46709161	Non-suspicious loci	10875	7	0	0	0	0.691874	NA	FALSE	FALSE
GCST004634	chr3:127481466-129654874	Suspicious loci	21315	34	1	0.0294118	0	0.381215	NA	FALSE	FALSE
GCST004634	chr3:187238806-188238806	Non-suspicious loci	12222	46	0	0	1	0.62249	0.00126495	FALSE	TRUE	chr3:187698931:T:C
GCST004634	chr4:73590821-74590821	Suspicious loci	9412	41	1	0.0243902	0	0.163375	NA	FALSE	FALSE
GCST004634	chr4:78238064-79238064	Non-suspicious loci	10567	71	0	0	0	0.206984	NA	FALSE	FALSE
GCST004634	chr4:85848559-87548975	NA	15730	142	0	0	0	0.0513959	NA	FALSE	FALSE
GCST004634	chr5:98321816-99321816	Non-suspicious loci	10509	13	0	0	0	0.324254	NA	FALSE	FALSE
GCST004634	chr5:126255736-127255736	Suspicious loci	11124	38	1	0.0263158	0	0.91098	NA	FALSE	FALSE
GCST004634	chr5:150969092-151969092	NA	11642	25	0	0	0	0.0731058	NA	FALSE	FALSE
GCST004634	chr6:21840162-22840162	Non-suspicious loci	12054	95	0	0	0	0.319805	NA	FALSE	FALSE
GCST004634	chr6:39193671-40193671	Non-suspicious loci	12022	0	0	0	0	0.522815	NA	FALSE	FALSE
GCST004634	chr6:134678322-135678322	Non-suspicious loci	10269	28	0	0	0	0.457993	NA	FALSE	FALSE
GCST004634	chr7:75118011-76118011	Non-suspicious loci	7786	19	0	0	0	0.436571	NA	FALSE	FALSE
GCST004634	chr7:142884849-143884849	Non-suspicious loci	6899	6	0	0	0	0.815049	NA	FALSE	FALSE
GCST004634	chr7:148775509-149775509	NA	12253	41	0	0	2	0.0468247	0.0307402	TRUE	TRUE	chr7:149224640:G:A,chr7:149239787:G:T
GCST004634	chr8:6466043-7466043	Non-suspicious loci	14722	11	0	0	0	0.482869	NA	FALSE	FALSE
GCST004634	chr8:60233792-61233792	Non-suspicious loci	10911	4	0	0	0	0.356538	NA	FALSE	FALSE
GCST004634	chr8:125011281-126011281	Non-suspicious loci	10043	1	0	0	0	0.369957	NA	FALSE	FALSE
GCST004634	chr8:129113918-130113918	Non-suspicious loci	11442	9	0	0	0	0.986359	NA	FALSE	FALSE
GCST004634	chr9:132499365-133499365	Non-suspicious loci	12551	0	0	0	0	1	NA	FALSE	FALSE
GCST004634	chr10:414821-1414821	NA	13006	156	0	0	0	0.0528973	NA	FALSE	FALSE
GCST004634	chr10:25951327-26951327	NA	12425	54	1	0.0185185	0	0.075112	NA	FALSE	FALSE
GCST004634	chr10:62964698-63964698	Suspicious loci	10055	184	3	0.0163043	1	0.232348	0.00337729	TRUE	TRUE	chr10:63168063:C:G
GCST004634	chr10:96814215-97814215	NA	10646	115	0	0	1	0.0401697	0.0193206	TRUE	TRUE	chr10:97265854:T:A
GCST004634	chr11:1801968-2801968	Non-suspicious loci	13513	20	0	0	0	0.191696	NA	FALSE	FALSE
GCST004634	chr11:72732438-73732438	Non-suspicious loci	9423	2	0	0	1	0.535065	0.464935	TRUE	TRUE	chr11:73235234:T:C
GCST004634	chr11:89715703-90715703	NA	6872	53	0	0	0	0.0635109	NA	FALSE	FALSE
GCST004634	chr11:127815955-128815955	Non-suspicious loci	11764	25	0	0	0	0.433584	NA	FALSE	FALSE
GCST004634	chr12:65885757-66885757	NA	10460	102	1	0.00980392	1	0.0847055	0.00665895	TRUE	TRUE	chr12:66331380:C:T
GCST004634	chr14:22616124-23616124	Non-suspicious loci	11130	10	0	0	0	0.812081	NA	FALSE	FALSE
GCST004634	chr15:49427056-50427056	NA	9352	61	1	0.0163934	0	0.0478641	NA	FALSE	FALSE
GCST004634	chr15:89966252-90966252	Non-suspicious loci	12392	121	0	0	3	0.773768	0.00332498	TRUE	TRUE	chr15:90360079:A:G,chr15:90426103:G:T,chr15:90540121:G:A
GCST004634	chr16:15529191-16529191	Non-suspicious loci	9374	48	0	0	0	0.214087	NA	FALSE	FALSE
GCST004634	chr16:87388430-88951314	Non-suspicious loci	25691	1	0	0	0	0.533102	NA	FALSE	FALSE
GCST004634	chr18:62753621-63753621	Non-suspicious loci	10599	1	0	0	0	1	NA	FALSE	FALSE
GCST004634	chr19:336149-1336149	Non-suspicious loci	15537	26	0	0	0	0.299835	NA	FALSE	FALSE
GCST004634	chr19:2679886-3679886	Non-suspicious loci	12912	2	0	0	1	0.995688	0.995688	TRUE	TRUE	chr19:3179886:G:T
GCST004634	chr19:5339602-6339602	Non-suspicious loci	12451	16	0	0	0	0.687444	NA	FALSE	FALSE
GCST004634	chr19:19178615-20178615	Non-suspicious loci	10676	25	0	0	0	0.359778	NA	FALSE	FALSE
GCST004634	chr19:32760946-33760946	Suspicious loci	12499	4	1	0.25	0	1	NA	FALSE	FALSE
GCST004634	chr19:37934439-38934439	Non-suspicious loci	10735	26	0	0	2	0.23196	0.0639843	TRUE	TRUE	chr19:38410993:C:T,chr19:38418571:G:A
GCST004634	chr20:1439932-2439932	Non-suspicious loci	11189	18	0	0	0	0.1599	NA	FALSE	FALSE
GCST004634	chr20:3288142-4288142	Non-suspicious loci	11697	0	0	0	0	0.849859	NA	FALSE	FALSE
GCST004634	chr20:32180300-33180300	NA	10392	58	0	0	0	0.0486887	NA	FALSE	FALSE
GCST004634	chr21:34920326-35920326	Non-suspicious loci	11196	2	0	0	0	0.788502	NA	FALSE	FALSE
GCST004634	chr22:44736647-45736647	Non-suspicious loci	13771	35	0	0	0	0.149314	NA	FALSE	FALSE
GCST004692	chr9:27043384-28043384	Non-suspicious loci	4034	84	0	0	0	0.164241	NA	FALSE	FALSE
GCST004692	chr17:27892769-28892769	Non-suspicious loci	1386	5	0	0	0	0.467972	NA	FALSE	FALSE
GCST004692	chr19:17138733-18138733	Non-suspicious loci	3979	5	0	0	0	0.345356	NA	FALSE	FALSE
GCST004692	chr21:43833234-44833234	Non-suspicious loci	3614	1	0	0	1	0.999968	0.999968	TRUE	TRUE	chr21:44333234:C:A
GCST004695	chr2:66023432-67023432	Non-suspicious loci	4339	7	0	0	0	0.932278	NA	FALSE	FALSE
GCST004695	chr4:52611094-53611094	Non-suspicious loci	3917	0	0	0	0	0.708626	NA	FALSE	FALSE
GCST004732	chr3:37337322-38337322	Non-suspicious loci	742	1	0	0	0	0.996213	NA	FALSE	FALSE
GCST004732	chr6:36352789-37352789	Non-suspicious loci	1065	7	0	0	0	0.968713	NA	FALSE	FALSE
GCST004732	chr12:24119033-25119033	Suspicious loci	1383	7	2	0.285714	0	0.716539	NA	FALSE	FALSE
GCST004732	chr12:32945628-33945628	Suspicious loci	1113	59	3	0.0508475	0	0.103498	NA	FALSE	FALSE
GCST004732	chr19:5394375-6394375	Suspicious loci	561	14	3	0.214286	1	0.423844	0.19618	TRUE	TRUE	chr19:5893047:G:A
GCST004733	chr6:36352789-37352789	Non-suspicious loci	1063	7	0	0	0	0.988791	NA	FALSE	FALSE
GCST004733	chr7:93421135-94421135	Non-suspicious loci	932	18	0	0	0	0.183979	NA	FALSE	FALSE
GCST004733	chr12:24119033-25119033	Suspicious loci	1383	7	3	0.428571	0	0.861504	NA	FALSE	FALSE
GCST004733	chr12:32924055-34464473	Suspicious loci	1392	54	1	0.0185185	0	0.234519	NA	FALSE	FALSE
GCST004733	chr12:38195197-39195197	NA	942	132	2	0.0151515	0	0.0493459	NA	FALSE	FALSE
GCST004733	chr14:71520336-72520336	Suspicious loci	1359	27	3	0.111111	0	0.352983	NA	FALSE	FALSE
GCST004733	chr19:5394573-6394573	Suspicious loci	563	14	2	0.142857	1	0.352132	0.182889	TRUE	TRUE	chr19:5893047:G:A
GCST004733	chr20:37711754-38711754	NA	821	18	0	0	1	0.0791696	0.0111437	FALSE	TRUE	chr20:38213512:G:A
GCST004734	chr6:36352789-37352789	Non-suspicious loci	1072	7	0	0	0	0.996191	NA	FALSE	FALSE
GCST004734	chr7:93422116-94422116	Non-suspicious loci	940	18	0	0	0	0.399821	NA	FALSE	FALSE
GCST004734	chr12:24119033-25119033	Suspicious loci	1391	7	3	0.428571	0	0.903172	NA	FALSE	FALSE
GCST004734	chr12:32969964-33969964	Suspicious loci	1108	61	11	0.180328	0	0.187888	NA	FALSE	FALSE
GCST004734	chr14:71386485-72386485	Non-suspicious loci	1223	23	0	0	0	0.176725	NA	FALSE	FALSE
GCST004734	chr19:5393047-6393047	Suspicious loci	565	14	2	0.142857	1	0.324424	0.324424	TRUE	TRUE	chr19:5893047:G:A
GCST004824	chr1:111442340-112442340	NA	504	15	5	0.333333	0	0.0019959	NA	FALSE	FALSE
GCST004824	chr3:150577145-151577145	NA	338	9	1	0.111111	0	0.00296173	NA	FALSE	FALSE
GCST004824	chr4:136307763-137307763	NA	336	5	0	0	0	0.00297913	NA	FALSE	FALSE
GCST004824	chr6:2007667-3007667	NA	429	45	7	0.155556	0	0.00233861	NA	FALSE	FALSE
GCST004824	chr10:17134427-18134427	NA	321	8	0	0	0	0.00311727	NA	FALSE	FALSE
GCST004824	chr14:22894593-23894593	NA	410	7	1	0.142857	1	0.00245377	0.00245377	TRUE	TRUE	chr14:23392602:A:G
GCST004824	chr15:84330881-85330881	NA	598	40	3	0.075	0	0.00167523	NA	FALSE	FALSE
GCST004824	chr15:86239484-87239484	NA	667	3	0	0	0	0.00150049	NA	FALSE	FALSE
GCST004824	chr19:46069138-47069138	NA	391	19	1	0.0526316	0	0.00256228	NA	FALSE	FALSE
GCST004824	chr22:25363944-26363944	NA	357	3	0	0	0	0.00280277	NA	FALSE	FALSE
GCST004826	chr1:53776945-54776945	Suspicious loci	627	28	1	0.0357143	0	0.306475	NA	FALSE	FALSE
GCST004826	chr2:45806237-46806237	Suspicious loci	480	14	2	0.142857	0	0.516665	NA	FALSE	FALSE
GCST004826	chr3:12289276-13289276	Suspicious loci	636	88	1	0.0113636	5	0.267817	0.138731	TRUE	TRUE	chr3:12796794:G:C,chr3:12807323:T:C,chr3:12815357:A:G,chr3:12816529:T:C,chr3:12817505:A:C
GCST004826	chr3:38230434-39230434	Suspicious loci	1165	28	3	0.107143	1	0.71515	0.0211276	FALSE	TRUE	chr3:38725184:A:G
GCST004826	chr5:45301977-46301977	Suspicious loci	1493	368	80	0.217391	0	0.200025	NA	FALSE	FALSE
GCST004826	chr7:34876722-35876722	Non-suspicious loci	643	20	0	0	0	0.162977	NA	FALSE	FALSE
GCST004826	chr7:116046187-117046187	Suspicious loci	435	9	1	0.111111	0	0.264214	NA	FALSE	FALSE
GCST004826	chr12:113862169-114862169	Suspicious loci	777	17	7	0.411765	0	0.943561	NA	FALSE	FALSE
GCST004826	chr14:22896676-23896676	Suspicious loci	416	10	3	0.3	1	0.982548	0.00427596	FALSE	TRUE	chr14:23392602:A:G
GCST004901	chr3:38992990-39992990	Non-suspicious loci	2036	19	0	0	0	0.145872	NA	FALSE	FALSE
GCST004901	chr5:150531274-151531274	Non-suspicious loci	2364	4	0	0	0	0.584645	NA	FALSE	FALSE
GCST004901	chr9:27043384-28043384	Suspicious loci	2215	78	1	0.0128205	0	0.258457	NA	FALSE	FALSE
GCST004901	chr17:27896803-28896803	Non-suspicious loci	719	3	0	0	0	0.506555	NA	FALSE	FALSE
GCST004901	chr19:17141880-18141880	Non-suspicious loci	1799	1	0	0	0	0.99998	NA	FALSE	FALSE
GCST004988	chr1:10020994-11020994	Suspicious loci	3943	64	2	0.03125	0	0.113155	NA	FALSE	FALSE
GCST004988	chr1:17980845-18980845	Non-suspicious loci	5143	1	0	0	0	0.99329	NA	FALSE	FALSE
GCST004988	chr1:40414768-42171640	Non-suspicious loci	6482	7	0	0	0	0.213011	NA	FALSE	FALSE
GCST004988	chr1:45635245-46635245	NA	2890	7	0	0	0	0.0415224	NA	FALSE	FALSE
GCST004988	chr1:49864207-50864207	NA	2024	104	1	0.00961538	1	0.0265738	1.38006e-05	FALSE	FALSE	chr1:50399644:C:A
GCST004988	chr1:87191240-88191240	Non-suspicious loci	3478	8	0	0	0	0.469294	NA	FALSE	FALSE
GCST004988	chr1:113403258-114403258	Non-suspicious loci	3235	9	0	0	1	0.278412	0.11367	TRUE	TRUE	chr1:113905767:C:T
GCST004988	chr1:117187599-118187599	Non-suspicious loci	3428	45	0	0	0	0.323614	NA	FALSE	FALSE
GCST004988	chr1:119518691-120518691	Non-suspicious loci	1786	0	0	0	0	1	NA	FALSE	FALSE
GCST004988	chr1:121038815-122038815	Non-suspicious loci	1261	7	0	0	0	0.998922	NA	FALSE	FALSE
GCST004988	chr1:143376112-144376112	Non-suspicious loci	1039	0	0	0	0	0.997447	NA	FALSE	FALSE
GCST004988	chr1:145337691-146337691	Non-suspicious loci	144	0	0	0	0	0.226413	NA	FALSE	FALSE
GCST004988	chr1:149434520-150434520	Non-suspicious loci	1793	4	0	0	1	0.688506	0.688506	TRUE	TRUE	chr1:149934520:T:C
GCST004988	chr1:154676305-156197170	Suspicious loci	3306	57	2	0.0350877	0	0.50739	NA	FALSE	FALSE
GCST004988	chr1:200968704-201968704	Non-suspicious loci	3981	1	0	0	1	0.999999	0.999999	TRUE	TRUE	chr1:201468704:C:T
GCST004988	chr1:203324665-204324665	Non-suspicious loci	3847	16	0	0	0	0.145686	NA	FALSE	FALSE
GCST004988	chr1:216547232-217547232	Non-suspicious loci	4315	23	0	0	0	0.192434	NA	FALSE	FALSE
GCST004988	chr1:241370961-242370961	Non-suspicious loci	4922	2	0	0	1	0.681754	0.318244	TRUE	TRUE	chr1:241860596:A:G
GCST004988	chr2:9495553-10495553	Non-suspicious loci	4909	46	0	0	1	0.226101	0.000258207	FALSE	FALSE	chr2:9961339:A:G
GCST004988	chr2:18611157-19611157	Non-suspicious loci	3950	26	0	0	0	0.141863	NA	FALSE	FALSE
GCST004988	chr2:24406604-25406604	Non-suspicious loci	3229	184	0	0	1	0.307709	0.000734432	FALSE	TRUE	chr2:24918669:A:G
GCST004988	chr2:110668154-111668154	Suspicious loci	3118	18	1	0.0555556	0	0.22598	NA	FALSE	FALSE
GCST004988	chr2:119981784-120981784	Non-suspicious loci	3752	39	0	0	0	0.135526	NA	FALSE	FALSE
GCST004988	chr2:171013371-172608243	Suspicious loci	6153	4	1	0.25	0	0.430668	NA	FALSE	FALSE
GCST004988	chr2:172846180-173846180	Non-suspicious loci	4073	27	0	0	0	0.148425	NA	FALSE	FALSE
GCST004988	chr2:200758707-201758707	Non-suspicious loci	2994	27	0	0	1	0.724454	0.020583	TRUE	TRUE	chr2:201258272:A:G
GCST004988	chr2:216556046-218358732	Non-suspicious loci	6590	8	0	0	0	0.996909	NA	FALSE	FALSE
GCST004988	chr2:225862236-226862236	Non-suspicious loci	3444	48	0	0	0	0.145289	NA	FALSE	FALSE
GCST004988	chr3:4200567-5200567	Non-suspicious loci	4643	26	0	0	0	0.28155	NA	FALSE	FALSE
GCST004988	chr3:26726907-27726907	Suspicious loci	4681	141	3	0.0212766	0	0.205078	NA	FALSE	FALSE
GCST004988	chr3:30143415-31143415	Non-suspicious loci	4416	34	0	0	1	0.302734	0.0171586	TRUE	TRUE	chr3:30644922:A:G
GCST004988	chr3:46346708-47346708	Non-suspicious loci	2976	30	0	0	0	0.240498	NA	FALSE	FALSE
GCST004988	chr3:63456021-64456021	Non-suspicious loci	3812	79	0	0	1	0.169039	0.0073067	TRUE	TRUE	chr3:63982224:A:G
GCST004988	chr3:70982962-71982962	NA	3460	74	0	0	0	0.081188	NA	FALSE	FALSE
GCST004988	chr3:86488393-87488393	Non-suspicious loci	4107	1	0	0	0	0.999544	NA	FALSE	FALSE
GCST004988	chr3:99529423-100529423	NA	3172	115	1	0.00869565	1	0.0250331	0.000103992	FALSE	FALSE	chr3:100167818:G:A
GCST004988	chr3:140928572-141928572	Non-suspicious loci	3602	46	0	0	0	0.157304	NA	FALSE	FALSE
GCST004988	chr3:172067447-173067447	Non-suspicious loci	3861	26	0	0	0	0.159162	NA	FALSE	FALSE
GCST004988	chr4:38314717-39314717	Non-suspicious loci	4380	133	0	0	2	0.218345	0.0397139	TRUE	TRUE	chr4:38797027:C:A,chr4:38798089:T:C
GCST004988	chr4:82994098-83994098	NA	3541	0	0	0	0	0.0300136	NA	FALSE	FALSE
GCST004988	chr4:87822666-88822666	Non-suspicious loci	3703	7	0	0	1	0.336822	0.232466	TRUE	TRUE	chr4:88319324:G:A
GCST004988	chr4:104652352-105652352	Non-suspicious loci	3593	17	0	0	0	0.191033	NA	FALSE	FALSE
GCST004988	chr4:125422349-126422349	Non-suspicious loci	4401	1	0	0	0	0.933891	NA	FALSE	FALSE
GCST004988	chr4:174411940-175411940	NA	4578	64	7	0.109375	0	0.0538806	NA	FALSE	FALSE
GCST004988	chr5:0-1795234	Non-suspicious loci	9378	6	0	0	0	0.540819	NA	FALSE	FALSE
GCST004988	chr5:15733510-16733510	Non-suspicious loci	3554	93	0	0	0	0.13825	NA	FALSE	FALSE
GCST004988	chr5:32081080-33081080	Suspicious loci	3712	32	1	0.03125	0	0.220638	NA	FALSE	FALSE
GCST004988	chr5:43645829-46894269	Non-suspicious loci	9162	3	0	0	0	1	NA	FALSE	FALSE
GCST004988	chr5:49845811-51442685	Non-suspicious loci	4827	66	0	0	0	0.451929	NA	FALSE	FALSE
GCST004988	chr5:56257708-57257708	Suspicious loci	4249	92	77	0.836957	0	0.389588	NA	FALSE	FALSE
GCST004988	chr5:58569526-59569526	Non-suspicious loci	4120	0	0	0	0	0.13341	NA	FALSE	FALSE
GCST004988	chr5:81717128-82717128	Non-suspicious loci	3130	102	0	0	0	0.178783	NA	FALSE	FALSE
GCST004988	chr5:90993653-91993653	NA	2852	81	0	0	1	0.0533974	0.0110464	TRUE	TRUE	chr5:91418778:G:A
GCST004988	chr5:111382089-112382089	Non-suspicious loci	4108	87	0	0	0	0.253871	NA	FALSE	FALSE
GCST004988	chr5:132606571-133606571	NA	3290	105	1	0.00952381	0	0.0346692	NA	FALSE	FALSE
GCST004988	chr5:158303005-159303005	Non-suspicious loci	3236	26	0	0	0	0.363173	NA	FALSE	FALSE
GCST004988	chr5:169664483-170664483	Non-suspicious loci	4371	4	0	0	0	0.3265	NA	FALSE	FALSE
GCST004988	chr6:13213134-14213134	Non-suspicious loci	3735	31	0	0	0	0.126042	NA	FALSE	FALSE
GCST004988	chr6:15899326-16899326	Non-suspicious loci	3992	1	0	0	0	0.996156	NA	FALSE	FALSE
GCST004988	chr6:20121007-21121007	Non-suspicious loci	3828	1	0	0	0	0.244058	NA	FALSE	FALSE
GCST004988	chr6:79884570-80884570	NA	4721	73	1	0.0136986	0	0.0634245	NA	FALSE	FALSE
GCST004988	chr6:81045215-82045215	Non-suspicious loci	3819	57	0	0	0	0.214566	NA	FALSE	FALSE
GCST004988	chr6:129527974-130527974	Non-suspicious loci	4700	79	0	0	1	0.134187	0.0257357	TRUE	TRUE	chr6:130052957:C:A
GCST004988	chr6:151134779-152653655	Non-suspicious loci	6464	32	0	0	0	0.321995	NA	FALSE	FALSE
GCST004988	chr7:21401342-22401342	Non-suspicious loci	5072	19	0	0	0	0.754772	NA	FALSE	FALSE
GCST004988	chr7:27817270-28817270	Non-suspicious loci	3991	3	0	0	0	0.982426	NA	FALSE	FALSE
GCST004988	chr7:91552283-92552283	NA	2497	453	1	0.00220751	6	0.00931661	0.00931661	TRUE	TRUE	chr7:91873914:C:T,chr7:92001306:G:T,chr7:92022864:A:AAAC,chr7:92077883:C:T,chr7:92083384:A:G,chr7:92150657:T:G
GCST004988	chr7:93984487-94984487	NA	2686	53	0	0	0	0.085411	NA	FALSE	FALSE
GCST004988	chr7:101409160-102409160	Non-suspicious loci	3902	6	0	0	0	0.296929	NA	FALSE	FALSE
GCST004988	chr7:130489722-131489722	Non-suspicious loci	3206	3	0	0	0	0.456049	NA	FALSE	FALSE
GCST004988	chr7:139742504-140742504	Non-suspicious loci	3795	6	0	0	0	0.454754	NA	FALSE	FALSE
GCST004988	chr7:143851809-144851809	Non-suspicious loci	2903	0	0	0	0	0.711565	NA	FALSE	FALSE
GCST004988	chr8:29152100-30152100	Non-suspicious loci	4044	53	0	0	0	0.200444	NA	FALSE	FALSE
GCST004988	chr8:36492428-37492428	Suspicious loci	2789	43	4	0.0930233	1	0.462597	1.70441e-06	FALSE	FALSE	chr8:36930961:A:G
GCST004988	chr8:74893550-75893550	Non-suspicious loci	4605	48	0	0	0	0.263667	NA	FALSE	FALSE
GCST004988	chr8:100966731-101966731	Non-suspicious loci	3779	2	0	0	0	0.279807	NA	FALSE	FALSE
GCST004988	chr8:104846392-105846392	Non-suspicious loci	3309	1	0	0	0	0.919123	NA	FALSE	FALSE
GCST004988	chr8:115697325-116697325	Non-suspicious loci	2678	5	0	0	0	0.82615	NA	FALSE	FALSE
GCST004988	chr8:123097926-124097926	Non-suspicious loci	3439	4	0	0	0	0.251248	NA	FALSE	FALSE
GCST004988	chr8:126859926-128692016	Non-suspicious loci	7863	40	0	0	0	0.981774	NA	FALSE	FALSE
GCST004988	chr9:21464883-22464883	Non-suspicious loci	3916	1	0	0	0	0.999991	NA	FALSE	FALSE
GCST004988	chr9:107041527-108624560	Non-suspicious loci	7376	55	0	0	0	0.193833	NA	FALSE	FALSE
GCST004988	chr9:116051207-117051207	Non-suspicious loci	3584	39	0	0	0	0.446477	NA	FALSE	FALSE
GCST004988	chr9:126134155-127134155	Non-suspicious loci	3576	13	0	0	1	0.306585	1.52132e-05	FALSE	FALSE	chr9:126615576:G:C
GCST004988	chr9:132766456-133766456	Suspicious loci	4759	12	3	0.25	0	0.159194	NA	FALSE	FALSE
GCST004988	chr10:8546150-9546150	Non-suspicious loci	4140	61	0	0	0	0.120529	NA	FALSE	FALSE
GCST004988	chr10:21244013-22883039	NA	4472	154	1	0.00649351	0	0.0686797	NA	FALSE	FALSE
GCST004988	chr10:62040131-63592575	Suspicious loci	5528	15	1	0.0666667	0	0.949288	NA	FALSE	FALSE
GCST004988	chr10:78592621-79592621	Non-suspicious loci	4545	23	0	0	0	0.308917	NA	FALSE	FALSE
GCST004988	chr10:112868732-113868732	Non-suspicious loci	3481	38	0	0	0	0.262105	NA	FALSE	FALSE
GCST004988	chr10:121080917-122080917	Suspicious loci	4332	33	3	0.0909091	0	0.999999	NA	FALSE	FALSE
GCST004988	chr11:303017-1303017	Non-suspicious loci	4902	23	0	0	1	0.484817	0.0419548	TRUE	TRUE	chr11:802379:T:C
GCST004988	chr11:1377434-2377434	Non-suspicious loci	5245	19	0	0	1	0.708222	0.00432522	FALSE	FALSE	chr11:1881538:G:A
GCST004988	chr11:65334179-66334179	Non-suspicious loci	2475	0	0	0	0	0.618669	NA	FALSE	FALSE
GCST004988	chr11:69016650-70016650	Suspicious loci	4416	4	2	0.5	0	1	NA	FALSE	FALSE
GCST004988	chr11:129091121-130091121	Non-suspicious loci	3800	32	0	0	0	0.200334	NA	FALSE	FALSE
GCST004988	chr12:13760997-14760997	Non-suspicious loci	3879	18	0	0	0	0.962876	NA	FALSE	FALSE
GCST004988	chr12:27521884-29621605	Non-suspicious loci	8507	7	0	0	0	0.999737	NA	FALSE	FALSE
GCST004988	chr12:84115658-85115658	NA	3616	1	0	0	0	0.0923833	NA	FALSE	FALSE
GCST004988	chr12:95133983-96133983	Non-suspicious loci	4969	3	0	0	0	0.954635	NA	FALSE	FALSE
GCST004988	chr12:110888673-111888673	Non-suspicious loci	1787	17	0	0	1	0.325712	0.0367049	TRUE	TRUE	chr12:111446804:T:C
GCST004988	chr12:114168883-115897993	Non-suspicious loci	7902	49	0	0	0	0.328023	NA	FALSE	FALSE
GCST004988	chr12:119898490-120898490	Non-suspicious loci	3426	2	0	0	0	0.279637	NA	FALSE	FALSE
GCST004988	chr13:31898489-32898489	Suspicious loci	3240	3	2	0.666667	1	0.40185	0.40185	TRUE	TRUE	chr13:32398489:A:T
GCST004988	chr13:72883544-73883544	Non-suspicious loci	4228	11	0	0	0	0.154363	NA	FALSE	FALSE
GCST004988	chr14:36167340-37167340	Non-suspicious loci	3620	20	0	0	0	0.1926	NA	FALSE	FALSE
GCST004988	chr14:67507530-69013118	Non-suspicious loci	5131	27	0	0	0	0.762892	NA	FALSE	FALSE
GCST004988	chr14:90874725-91874725	Non-suspicious loci	3814	8	0	0	0	0.14211	NA	FALSE	FALSE
GCST004988	chr14:92145965-93145965	NA	4606	32	1	0.03125	1	0.0830229	0.0699245	TRUE	TRUE	chr14:92651884:C:T
GCST004988	chr14:104245924-105245924	Suspicious loci	4828	36	1	0.0277778	0	0.153775	NA	FALSE	FALSE
GCST004988	chr15:90465985-91465985	Non-suspicious loci	3929	42	0	0	0	0.131615	NA	FALSE	FALSE
GCST004988	chr16:52040431-53040431	Suspicious loci	3772	26	3	0.115385	0	0.885537	NA	FALSE	FALSE
GCST004988	chr16:53269311-55148152	Non-suspicious loci	7850	111	0	0	0	0.189003	NA	FALSE	FALSE
GCST004988	chr16:55845880-56845880	NA	4026	101	0	0	0	0.049346	NA	FALSE	FALSE
GCST004988	chr16:80116908-81116908	Non-suspicious loci	5818	30	0	0	0	0.17016	NA	FALSE	FALSE
GCST004988	chr16:86551631-87551631	Non-suspicious loci	6008	15	0	0	0	0.159939	NA	FALSE	FALSE
GCST004988	chr17:30384649-31384649	NA	2804	19	0	0	0	0.0707114	NA	FALSE	FALSE
GCST004988	chr17:42184371-43184371	Non-suspicious loci	2213	16	0	0	1	0.115389	0.0548188	TRUE	TRUE	chr17:42672321:G:A
GCST004988	chr17:45081150-47288237	NA	8096	3276	60	0.018315	18	0.0732101	0.000328627	TRUE	TRUE	chr17:45593574:A:G,chr17:45845576:T:C,chr17:45845900:G:A,chr17:45846288:G:C,chr17:45846317:A:G,chr17:45846707:T:C,chr17:45846764:G:A,chr17:45846834:C:G,chr17:45983409:C:T,chr17:45983657:G:A,chr17:45983670:T:C,chr17:45983912:C:T,chr17:45990034:T:C,chr17:45999299:A:G,chr17:46031540:A:G,chr17:46039753:A:G,chr17:46171833:T:G,chr17:46704858:A:AGT
GCST004988	chr17:54597605-55597605	Non-suspicious loci	3883	114	0	0	2	0.112119	2.41e-05	FALSE	FALSE	chr17:54999438:G:A,chr17:54999625:G:A
GCST004988	chr17:79297749-80297749	Non-suspicious loci	4621	1	0	0	0	0.434194	NA	FALSE	FALSE
GCST004988	chr18:26420935-27420935	Non-suspicious loci	3639	3	0	0	0	0.35862	NA	FALSE	FALSE
GCST004988	chr18:31910405-32910405	Non-suspicious loci	3459	76	0	0	0	0.122814	NA	FALSE	FALSE
GCST004988	chr18:44306588-45808832	Non-suspicious loci	5338	44	0	0	0	0.277608	NA	FALSE	FALSE
GCST004988	chr19:12547463-14344347	Non-suspicious loci	6224	4	0	0	0	0.289585	NA	FALSE	FALSE
GCST004988	chr19:16783116-17783116	Non-suspicious loci	4692	15	0	0	0	0.104027	NA	FALSE	FALSE
GCST004988	chr19:17982743-19935181	Non-suspicious loci	7020	79	0	0	0	0.149303	NA	FALSE	FALSE
GCST004988	chr19:43278879-44278879	Non-suspicious loci	3959	37	0	0	0	0.232354	NA	FALSE	FALSE
GCST004988	chr19:45176926-46176926	Non-suspicious loci	4038	9	0	0	1	0.198884	0.171703	TRUE	TRUE	chr19:45678134:G:C
GCST004988	chr20:5467581-6467581	Non-suspicious loci	4728	1	0	0	1	0.998435	0.998435	TRUE	TRUE	chr20:5967581:G:A
GCST004988	chr20:49829374-50829374	Non-suspicious loci	3944	44	0	0	0	0.159031	NA	FALSE	FALSE
GCST004988	chr21:14702135-15702135	Non-suspicious loci	3896	18	0	0	1	0.922789	0.00010565	FALSE	FALSE	chr21:15195408:G:A
GCST004988	chr22:27656710-30214557	Non-suspicious loci	8022	0	0	0	0	0.965902	NA	FALSE	FALSE
GCST004988	chr22:37674306-39462032	NA	6245	144	0	0	0	0.0867891	NA	FALSE	FALSE
GCST004988	chr22:39573245-41083160	NA	3576	203	1	0.00492611	0	0.0468712	NA	FALSE	FALSE
GCST004988	chr22:41142782-42142782	Non-suspicious loci	2884	8	0	0	0	0.771396	NA	FALSE	FALSE
GCST004988	chr22:45387417-46387417	Non-suspicious loci	4241	3	0	0	0	0.557013	NA	FALSE	FALSE
GCST005038	chr1:7937247-8937247	Non-suspicious loci	2226	98	0	0	0	0.251627	NA	FALSE	FALSE
GCST005038	chr1:24425432-25425432	Suspicious loci	2237	20	1	0.05	0	0.246216	NA	FALSE	FALSE
GCST005038	chr1:151706676-153299487	Non-suspicious loci	3972	5	0	0	0	0.689145	NA	FALSE	FALSE
GCST005038	chr1:153954494-154954494	Non-suspicious loci	2210	27	0	0	1	0.192577	0.192577	TRUE	TRUE	chr1:154454494:A:C
GCST005038	chr1:166957187-167957187	Non-suspicious loci	3199	26	0	0	0	0.113841	NA	FALSE	FALSE
GCST005038	chr1:172681588-173681588	Non-suspicious loci	2210	27	0	0	0	0.492333	NA	FALSE	FALSE
GCST005038	chr1:226221532-227221532	Non-suspicious loci	3001	7	0	0	1	0.55906	0.0208906	FALSE	TRUE	chr1:226736237:A:C
GCST005038	chr2:7802118-8802118	Non-suspicious loci	2644	27	0	0	0	0.375111	NA	FALSE	FALSE
GCST005038	chr2:101171373-102824851	Suspicious loci	4832	88	2	0.0227273	0	0.2497	NA	FALSE	FALSE
GCST005038	chr2:142574030-143574030	Non-suspicious loci	2763	22	0	0	0	0.143036	NA	FALSE	FALSE
GCST005038	chr2:197587653-198587653	NA	1893	21	0	0	1	0.0844052	0.01256	TRUE	TRUE	chr2:198085516:G:A
GCST005038	chr2:227360686-228360686	NA	3858	24	0	0	0	0.0696728	NA	FALSE	FALSE
GCST005038	chr2:241259225-242193529	Non-suspicious loci	2475	11	0	0	1	0.972399	0.00163251	FALSE	FALSE	chr2:241751260:G:A
GCST005038	chr3:32539610-33539610	Non-suspicious loci	3223	8	0	0	0	0.123215	NA	FALSE	FALSE
GCST005038	chr3:71845701-72845701	Non-suspicious loci	2995	11	0	0	0	0.948122	NA	FALSE	FALSE
GCST005038	chr3:141102994-142102994	Suspicious loci	2931	105	21	0.2	0	0.128295	NA	FALSE	FALSE
GCST005038	chr3:187874140-188874140	NA	3113	64	2	0.03125	0	0.0703902	NA	FALSE	FALSE
GCST005038	chr3:196145675-197145675	Non-suspicious loci	3286	9	0	0	0	0.568158	NA	FALSE	FALSE
GCST005038	chr4:4273674-5273674	Non-suspicious loci	4001	27	0	0	0	0.371345	NA	FALSE	FALSE
GCST005038	chr4:38297027-39297027	Non-suspicious loci	3434	45	0	0	2	0.999883	0.999883	TRUE	TRUE	chr4:38797027:C:A,chr4:38798089:T:C
GCST005038	chr4:102148126-103148126	Non-suspicious loci	2500	104	0	0	2	0.100781	0.00247148	TRUE	TRUE	chr4:102635920:G:A,chr4:102690688:C:T
GCST005038	chr4:121850513-122850513	NA	2276	55	5	0.0909091	0	0.0736835	NA	FALSE	FALSE
GCST005038	chr5:14110200-15110200	Non-suspicious loci	2574	4	0	0	1	0.9349	0.9349	TRUE	TRUE	chr5:14610200:C:G
GCST005038	chr5:35381341-36381341	Suspicious loci	3066	46	1	0.0217391	1	0.168402	0.0711515	TRUE	TRUE	chr5:35874473:C:T
GCST005038	chr5:109995192-111634439	Non-suspicious loci	4430	32	0	0	0	0.879604	NA	FALSE	FALSE
GCST005038	chr5:132160808-133160808	Non-suspicious loci	2284	5	0	0	1	0.295041	0.235622	TRUE	TRUE	chr5:132660272:A:G
GCST005038	chr5:137033467-138033467	Non-suspicious loci	2397	6	0	0	0	0.376147	NA	FALSE	FALSE
GCST005038	chr5:141114056-142659774	NA	4845	77	0	0	0	0.0577124	NA	FALSE	FALSE
GCST005038	chr5:159982338-160982338	Non-suspicious loci	3125	14	0	0	0	0.230791	NA	FALSE	FALSE
GCST005038	chr6:89737621-90737621	Suspicious loci	2844	72	2	0.0277778	0	0.105385	NA	FALSE	FALSE
GCST005038	chr6:105719660-106719660	NA	3561	32	0	0	0	0.0886806	NA	FALSE	FALSE
GCST005038	chr7:20021373-21021373	Non-suspicious loci	3473	62	0	0	0	0.6439	NA	FALSE	FALSE
GCST005038	chr7:27630784-28630784	Non-suspicious loci	3086	19	0	0	0	0.111878	NA	FALSE	FALSE
GCST005038	chr7:49714301-50714301	Non-suspicious loci	2961	5	0	0	0	0.227981	NA	FALSE	FALSE
GCST005038	chr7:76889225-77889225	Suspicious loci	2569	18	1	0.0555556	1	0.380546	0.0743948	TRUE	TRUE	chr7:77406075:T:C
GCST005038	chr8:79887546-80887546	NA	2451	99	0	0	0	0.089341	NA	FALSE	FALSE
GCST005038	chr8:127301845-128301845	Non-suspicious loci	3499	6	0	0	0	0.491145	NA	FALSE	FALSE
GCST005038	chr9:5708030-6708030	Non-suspicious loci	3200	16	0	0	0	0.551658	NA	FALSE	FALSE
GCST005038	chr9:128350912-129350912	Non-suspicious loci	1828	5	0	0	1	0.735216	0.0350769	TRUE	TRUE	chr9:128721272:T:A
GCST005038	chr10:5570030-6570030	Non-suspicious loci	3894	22	0	0	0	0.25098	NA	FALSE	FALSE
GCST005038	chr10:8507290-9507290	Non-suspicious loci	3478	3	0	0	0	0.972904	NA	FALSE	FALSE
GCST005038	chr11:35806032-36806032	Non-suspicious loci	3410	6	0	0	0	0.811648	NA	FALSE	FALSE
GCST005038	chr11:65284486-66284486	Non-suspicious loci	1948	2	0	0	0	0.927697	NA	FALSE	FALSE
GCST005038	chr11:76070549-77070549	Non-suspicious loci	3073	20	0	0	0	0.737244	NA	FALSE	FALSE
GCST005038	chr11:111098858-112098858	NA	2029	167	0	0	0	0.0714765	NA	FALSE	FALSE
GCST005038	chr11:118372577-119372577	Non-suspicious loci	2175	94	0	0	0	0.710747	NA	FALSE	FALSE
GCST005038	chr11:127793562-128793562	Non-suspicious loci	3342	24	0	0	0	0.129844	NA	FALSE	FALSE
GCST005038	chr12:47302090-48302090	Non-suspicious loci	3590	21	0	0	0	0.143175	NA	FALSE	FALSE
GCST005038	chr12:49455178-50455178	Non-suspicious loci	1934	10	0	0	0	0.213994	NA	FALSE	FALSE
GCST005038	chr12:55502984-56502984	Non-suspicious loci	1548	46	0	0	1	0.281515	0.000105321	FALSE	FALSE	chr12:56083910:A:T
GCST005038	chr12:56595926-57595926	Non-suspicious loci	1830	6	0	0	0	0.728026	NA	FALSE	FALSE
GCST005038	chr12:120425921-121425921	NA	3559	85	0	0	0	0.0434842	NA	FALSE	FALSE
GCST005038	chr13:40099271-41099271	NA	2724	102	1	0.00980392	1	0.09204	0.000791003	FALSE	FALSE	chr13:40749261:C:T
GCST005038	chr14:67787978-68787978	Non-suspicious loci	2563	78	0	0	0	0.121085	NA	FALSE	FALSE
GCST005038	chr15:40990486-41990486	Non-suspicious loci	2371	11	0	0	0	0.470554	NA	FALSE	FALSE
GCST005038	chr15:60276148-61276148	Suspicious loci	2928	39	1	0.025641	0	0.127108	NA	FALSE	FALSE
GCST005038	chr15:66663292-67663292	Non-suspicious loci	2811	22	0	0	0	0.338611	NA	FALSE	FALSE
GCST005038	chr15:69771645-70771645	Non-suspicious loci	2984	12	0	0	0	0.531441	NA	FALSE	FALSE
GCST005038	chr15:90002176-91002176	Non-suspicious loci	3104	33	0	0	0	0.105477	NA	FALSE	FALSE
GCST005038	chr16:10631207-11631207	Non-suspicious loci	4129	57	0	0	0	0.309286	NA	FALSE	FALSE
GCST005038	chr16:26860218-27860218	Suspicious loci	2777	14	2	0.142857	0	0.513355	NA	FALSE	FALSE
GCST005038	chr17:992388-1992388	Non-suspicious loci	3595	15	0	0	0	0.598373	NA	FALSE	FALSE
GCST005038	chr17:39419173-41108272	Non-suspicious loci	4294	1	0	0	0	0.999873	NA	FALSE	FALSE
GCST005038	chr17:48802124-49802124	Non-suspicious loci	2422	73	0	0	0	0.172586	NA	FALSE	FALSE
GCST005038	chr19:32730549-33730549	Non-suspicious loci	3825	3	0	0	0	0.680722	NA	FALSE	FALSE
GCST005038	chr20:51018144-52018144	Non-suspicious loci	3600	23	0	0	0	0.130349	NA	FALSE	FALSE
GCST005038	chr20:53091817-54091817	Suspicious loci	3356	6	1	0.166667	0	0.455715	NA	FALSE	FALSE
GCST005038	chr20:63191346-64191346	Suspicious loci	3756	92	1	0.0108696	1	0.209226	0.00167132	FALSE	TRUE	chr20:63694757:A:C
GCST005038	chr22:41056071-42056071	NA	2096	488	1	0.00204918	1	0.0210494	0.000588315	TRUE	TRUE	chr22:41743074:A:G
GCST005180	chr2:168406638-169406638	Non-suspicious loci	963	18	0	0	0	0.977984	NA	FALSE	FALSE
GCST005180	chr7:14525378-15525378	Non-suspicious loci	1302	41	0	0	0	0.107102	NA	FALSE	FALSE
GCST005180	chr7:43692179-44692179	Suspicious loci	583	9	1	0.111111	0	0.170957	NA	FALSE	FALSE
GCST005180	chr11:92475544-93475544	Non-suspicious loci	918	4	0	0	0	0.999756	NA	FALSE	FALSE
GCST005185	chr2:27008073-28008073	Non-suspicious loci	448	5	0	0	1	0.461061	0.461061	TRUE	TRUE	chr2:27508073:T:C
GCST005185	chr6:123395157-124395157	Non-suspicious loci	1267	0	0	0	0	0.999803	NA	FALSE	FALSE
GCST005185	chr7:74968222-75968222	Suspicious loci	258	5	2	0.4	0	0.598931	NA	FALSE	FALSE
GCST005185	chr8:8827181-9827181	Non-suspicious loci	1436	18	0	0	0	0.215013	NA	FALSE	FALSE
GCST005185	chr9:15196503-16196503	Suspicious loci	1198	100	8	0.08	1	0.228805	0.00194294	FALSE	TRUE	chr9:15571632:T:A
GCST005185	chr12:102035225-103035225	Non-suspicious loci	798	31	0	0	0	0.547059	NA	FALSE	FALSE
GCST005186	chr2:27018370-28018370	Non-suspicious loci	451	5	0	0	1	0.333333	0.333333	TRUE	TRUE	chr2:27508073:T:C
GCST005186	chr2:168406638-169406638	Suspicious loci	1022	18	5	0.277778	0	0.999971	NA	FALSE	FALSE
GCST005186	chr2:209155109-210155109	Non-suspicious loci	785	0	0	0	0	0.999752	NA	FALSE	FALSE
GCST005186	chr3:122846931-123846931	Non-suspicious loci	918	9	0	0	0	0.827559	NA	FALSE	FALSE
GCST005186	chr3:170458345-171458345	NA	805	46	1	0.0217391	1	0.0428804	0.00518317	FALSE	FALSE	chr3:171014511:G:A
GCST005186	chr5:95707022-96707022	Non-suspicious loci	868	19	0	0	2	0.473922	0.000183631	FALSE	FALSE	chr5:96393194:C:G,chr5:96393270:G:C
GCST005186	chr7:14524630-15524630	Suspicious loci	1354	42	5	0.119048	0	0.224229	NA	FALSE	FALSE
GCST005186	chr7:43706254-44706254	Suspicious loci	630	9	1	0.111111	0	0.16641	NA	FALSE	FALSE
GCST005186	chr8:8820222-9820222	Non-suspicious loci	1435	9	0	0	0	0.610861	NA	FALSE	FALSE
GCST005186	chr8:116673494-117673494	Non-suspicious loci	958	4	0	0	1	0.706884	0.143174	TRUE	TRUE	chr8:117172544:C:T
GCST005186	chr9:3791928-4791928	Non-suspicious loci	1822	8	0	0	0	0.801992	NA	FALSE	FALSE
GCST005186	chr10:110773370-111773370	NA	1276	39	1	0.025641	0	0.0670587	NA	FALSE	FALSE
GCST005186	chr10:112492744-113492744	Non-suspicious loci	942	5	0	0	0	0.687994	NA	FALSE	FALSE
GCST005186	chr11:45357441-46357441	Suspicious loci	867	12	3	0.25	0	0.704248	NA	FALSE	FALSE
GCST005186	chr11:46825172-48811808	Non-suspicious loci	978	9	0	0	0	0.19806	NA	FALSE	FALSE
GCST005186	chr11:61337743-62337743	Suspicious loci	668	5	1	0.2	0	0.135562	NA	FALSE	FALSE
GCST005186	chr11:72221940-73221940	Non-suspicious loci	506	6	0	0	0	0.488605	NA	FALSE	FALSE
GCST005186	chr11:92475544-93475544	Non-suspicious loci	991	4	0	0	0	1	NA	FALSE	FALSE
GCST005186	chr15:61604743-62604743	Suspicious loci	1130	8	1	0.125	0	0.162981	NA	FALSE	FALSE
GCST005186	chr15:100951567-101951567	Non-suspicious loci	1047	0	0	0	0	0.998011	NA	FALSE	FALSE
GCST005186	chr20:22080333-23080333	NA	1189	53	3	0.0566038	0	0.0881253	NA	FALSE	FALSE
GCST005212	chr2:101837157-102837157	Suspicious loci	1173	25	3	0.12	0	0.602253	NA	FALSE	FALSE
GCST005212	chr5:110569301-111569301	Non-suspicious loci	720	4	0	0	0	0.581565	NA	FALSE	FALSE
GCST005212	chr5:132160272-133160272	Non-suspicious loci	606	5	0	0	1	0.549195	0.549195	TRUE	TRUE	chr5:132660272:A:G
GCST005212	chr5:141616150-142616150	Suspicious loci	808	20	7	0.35	0	0.195592	NA	FALSE	FALSE
GCST005212	chr6:89796508-90796508	Non-suspicious loci	942	26	0	0	0	0.149798	NA	FALSE	FALSE
GCST005212	chr8:79866650-80866650	NA	522	39	2	0.0512821	0	0.0830323	NA	FALSE	FALSE
GCST005212	chr9:5709697-6709697	Non-suspicious loci	750	10	0	0	0	0.950023	NA	FALSE	FALSE
GCST005212	chr10:8510073-9510073	Non-suspicious loci	1073	11	0	0	0	0.268199	NA	FALSE	FALSE
GCST005212	chr11:76088150-77088150	Non-suspicious loci	724	1	0	0	0	0.999374	NA	FALSE	FALSE
GCST005212	chr12:56609992-57609992	Non-suspicious loci	341	4	0	0	0	0.85305	NA	FALSE	FALSE
GCST005212	chr15:60276148-61276148	Suspicious loci	981	21	1	0.047619	0	0.582645	NA	FALSE	FALSE
GCST005212	chr15:66650258-67650258	Non-suspicious loci	783	8	0	0	0	0.441911	NA	FALSE	FALSE
GCST005212	chr16:10625184-11625184	Non-suspicious loci	742	12	0	0	0	0.664876	NA	FALSE	FALSE
GCST005212	chr17:38758589-40413696	Suspicious loci	643	38	1	0.0263158	3	0.440825	0.355138	TRUE	TRUE	chr17:39872381:G:T,chr17:39905943:G:A,chr17:39905964:C:T
GCST005212	chr17:48884071-49884071	Non-suspicious loci	440	3	0	0	0	0.698808	NA	FALSE	FALSE
GCST005215	chr6:20219001-21219001	NA	1120	28	0	0	0	0.0747513	NA	FALSE	FALSE
GCST005215	chr10:92217462-93217462	Non-suspicious loci	659	9	0	0	0	0.173659	NA	FALSE	FALSE
GCST005215	chr11:92475544-93475544	Non-suspicious loci	915	4	0	0	0	0.995378	NA	FALSE	FALSE
GCST005216	chr6:20213475-21213475	Suspicious loci	1105	28	3	0.107143	0	0.15115	NA	FALSE	FALSE
GCST005216	chr10:92235996-93235996	Non-suspicious loci	664	4	0	0	0	0.253696	NA	FALSE	FALSE
GCST005216	chr11:92475544-93475544	Non-suspicious loci	906	4	0	0	0	0.971244	NA	FALSE	FALSE
GCST005222	chr11:92475544-93475544	Non-suspicious loci	906	4	0	0	0	0.996952	NA	FALSE	FALSE
GCST005314	chr3:155612149-156612149	Suspicious loci	3006	60	1	0.0166667	1	0.146522	0.0459477	TRUE	TRUE	chr3:156112108:T:G
GCST005314	chr5:157967739-158967739	Non-suspicious loci	2912	34	0	0	0	0.436806	NA	FALSE	FALSE
GCST005314	chr6:129535463-130535463	Suspicious loci	3888	52	28	0.538462	1	0.153225	0.00356447	FALSE	TRUE	chr6:130052957:C:A
GCST005314	chr7:43692179-44692179	Non-suspicious loci	2618	19	0	0	0	0.632512	NA	FALSE	FALSE
GCST005314	chr7:99235325-100235325	Suspicious loci	1934	10	4	0.4	0	0.527543	NA	FALSE	FALSE
GCST005314	chr10:112498590-113498590	Suspicious loci	2482	26	11	0.423077	0	0.749952	NA	FALSE	FALSE
GCST005314	chr11:92475544-93475544	Suspicious loci	2780	7	3	0.428571	0	0.999999	NA	FALSE	FALSE
GCST005314	chr12:65458046-66458046	Suspicious loci	2307	21	7	0.333333	0	0.643065	NA	FALSE	FALSE
GCST005314	chr12:110946804-111946804	Suspicious loci	1357	14	3	0.214286	1	0.726126	0.726126	TRUE	TRUE	chr12:111446804:T:C
GCST005314	chr19:8179223-9179223	Suspicious loci	3928	22	5	0.227273	2	0.118072	0.118072	TRUE	TRUE	chr19:8677078:C:T,chr19:8677438:C:T
GCST005348	chr1:7862616-8862616	NA	5304	43	0	0	0	0.0813424	NA	FALSE	FALSE
GCST005348	chr1:21871954-22871954	Suspicious loci	6566	38	1	0.0263158	0	0.306184	NA	FALSE	FALSE
GCST005348	chr1:67691014-68691014	Non-suspicious loci	5692	1	0	0	0	1	NA	FALSE	FALSE
GCST005348	chr1:109433349-110433349	Suspicious loci	4957	21	2	0.0952381	0	0.454027	NA	FALSE	FALSE
GCST005348	chr1:171717589-172717589	Suspicious loci	5073	39	1	0.025641	0	0.134325	NA	FALSE	FALSE
GCST005348	chr1:219365483-220365483	Suspicious loci	5574	36	8	0.222222	0	0.135074	NA	FALSE	FALSE
GCST005348	chr1:239918353-240918353	Non-suspicious loci	6426	8	0	0	0	0.452786	NA	FALSE	FALSE
GCST005348	chr2:27018205-28018205	Non-suspicious loci	3775	14	0	0	1	0.162208	0.131088	TRUE	TRUE	chr2:27508073:T:C
GCST005348	chr2:39903538-40903538	Non-suspicious loci	7145	5	0	0	0	0.583022	NA	FALSE	FALSE
GCST005348	chr2:41515477-42515477	Suspicious loci	6965	110	27	0.245455	1	0.155532	0.00323459	TRUE	TRUE	chr2:42048524:T:C
GCST005348	chr2:53957420-54957420	Non-suspicious loci	6156	41	0	0	0	0.376801	NA	FALSE	FALSE
GCST005348	chr2:68235005-69235005	Non-suspicious loci	6327	7	0	0	0	0.850263	NA	FALSE	FALSE
GCST005348	chr2:84757695-85757695	Non-suspicious loci	5256	4	0	0	0	0.415664	NA	FALSE	FALSE
GCST005348	chr2:118250031-119250031	Non-suspicious loci	6111	3	0	0	0	0.981352	NA	FALSE	FALSE
GCST005348	chr2:165220979-166220979	Suspicious loci	5423	62	3	0.0483871	0	0.170749	NA	FALSE	FALSE
GCST005348	chr2:197509282-198509282	NA	4306	199	8	0.040201	1	0.0757914	0.00733419	TRUE	TRUE	chr2:198085516:G:A
GCST005348	chr2:201434881-202434881	Non-suspicious loci	4260	7	0	0	0	0.389627	NA	FALSE	FALSE
GCST005348	chr2:232894759-233894759	Non-suspicious loci	5898	7	0	0	0	0.302348	NA	FALSE	FALSE
GCST005348	chr3:40595222-41595222	Non-suspicious loci	5152	91	0	0	0	0.257079	NA	FALSE	FALSE
GCST005348	chr3:156474418-157474418	Non-suspicious loci	5022	42	0	0	0	0.172376	NA	FALSE	FALSE
GCST005348	chr4:513199-1513199	Non-suspicious loci	6730	32	0	0	4	0.349795	0.0133817	FALSE	TRUE	chr4:1000626:G:A,chr4:1001671:C:T,chr4:1002377:G:A,chr4:1002902:G:A
GCST005348	chr4:87410097-88410097	Suspicious loci	5987	50	1	0.02	0	0.993299	NA	FALSE	FALSE
GCST005348	chr5:88492524-89492524	Non-suspicious loci	3526	108	0	0	0	0.238124	NA	FALSE	FALSE
GCST005348	chr5:112386172-113386172	NA	7316	141	4	0.0283688	0	0.0736141	NA	FALSE	FALSE
GCST005348	chr5:123011928-124011928	Suspicious loci	5431	148	2	0.0135135	0	0.12194	NA	FALSE	FALSE
GCST005348	chr6:44169182-45676487	Non-suspicious loci	8392	8	0	0	0	0.378902	NA	FALSE	FALSE
GCST005348	chr6:126345927-127345927	Non-suspicious loci	3571	13	0	0	0	0.66589	NA	FALSE	FALSE
GCST005348	chr6:151088991-152088991	Non-suspicious loci	6255	32	0	0	0	0.515412	NA	FALSE	FALSE
GCST005348	chr7:27449784-28449784	Non-suspicious loci	5887	22	0	0	0	0.2986	NA	FALSE	FALSE
GCST005348	chr7:30418087-31418087	Non-suspicious loci	5510	7	0	0	0	0.950918	NA	FALSE	FALSE
GCST005348	chr7:37596675-38596675	Non-suspicious loci	6882	28	0	0	0	0.520929	NA	FALSE	FALSE
GCST005348	chr7:50333794-51333794	Non-suspicious loci	5979	1	0	0	0	0.92033	NA	FALSE	FALSE
GCST005348	chr7:96004803-97530820	Non-suspicious loci	7474	20	0	0	0	0.281466	NA	FALSE	FALSE
GCST005348	chr7:99033211-100033211	Suspicious loci	4286	10	2	0.2	0	0.790561	NA	FALSE	FALSE
GCST005348	chr7:120309037-121834711	Suspicious loci	7448	18	7	0.388889	0	0.583919	NA	FALSE	FALSE
GCST005348	chr7:150756119-151756119	Non-suspicious loci	6202	27	0	0	0	0.14255	NA	FALSE	FALSE
GCST005348	chr8:118495156-119495156	Suspicious loci	6087	146	2	0.0136986	0	0.523263	NA	FALSE	FALSE
GCST005348	chr9:130096504-131096504	Suspicious loci	6153	26	2	0.0769231	0	0.427398	NA	FALSE	FALSE
GCST005348	chr10:52164093-53164093	NA	6458	57	0	0	0	0.0849818	NA	FALSE	FALSE
GCST005348	chr10:109985642-110985642	Non-suspicious loci	5210	18	0	0	0	0.85195	NA	FALSE	FALSE
GCST005348	chr10:121829521-122829521	Non-suspicious loci	6527	42	0	0	1	0.111959	0.111959	TRUE	TRUE	chr10:122329521:G:A
GCST005348	chr11:0-742859	NA	4592	65	10	0.153846	2	0.0886534	0.0281397	TRUE	TRUE	chr11:212408:C:T,chr11:280464:C:G
GCST005348	chr11:15182128-17236699	Non-suspicious loci	9579	21	0	0	0	0.118755	NA	FALSE	FALSE
GCST005348	chr11:26784817-27784817	NA	4726	114	21	0.184211	0	0.065316	NA	FALSE	FALSE
GCST005348	chr11:30390195-31390195	NA	4237	152	27	0.177632	0	0.0749515	NA	FALSE	FALSE
GCST005348	chr11:34562086-36459602	Suspicious loci	11893	50	2	0.04	0	0.214325	NA	FALSE	FALSE
GCST005348	chr11:46245340-47762728	Non-suspicious loci	5387	94	0	0	0	0.330852	NA	FALSE	FALSE
GCST005348	chr11:67950822-68950822	Suspicious loci	5090	161	4	0.0248447	0	0.568404	NA	FALSE	FALSE
GCST005348	chr11:68984769-69984769	Non-suspicious loci	6454	11	0	0	0	0.430133	NA	FALSE	FALSE
GCST005348	chr11:86676889-87676889	NA	6861	95	8	0.0842105	0	0.0607679	NA	FALSE	FALSE
GCST005348	chr11:121546455-122546455	Non-suspicious loci	4756	25	0	0	0	0.104551	NA	FALSE	FALSE
GCST005348	chr12:1030083-2030083	Non-suspicious loci	6386	18	0	0	0	0.16526	NA	FALSE	FALSE
GCST005348	chr12:47679325-49485754	Non-suspicious loci	9131	1	0	0	0	1	NA	FALSE	FALSE
GCST005348	chr12:52841710-53841710	Non-suspicious loci	4738	53	0	0	4	0.139553	0.00258516	FALSE	TRUE	chr12:53268840:C:A,chr12:53276761:C:A,chr12:53288673:G:A,chr12:53290835:A:G
GCST005348	chr12:89441052-90441052	Non-suspicious loci	4278	24	0	0	0	0.179291	NA	FALSE	FALSE
GCST005348	chr12:106409000-107409000	NA	4714	64	1	0.015625	0	0.0460999	NA	FALSE	FALSE
GCST005348	chr13:36420343-37420343	Non-suspicious loci	5172	36	0	0	0	0.101431	NA	FALSE	FALSE
GCST005348	chr13:41878009-42878009	Suspicious loci	5726	37	26	0.702703	0	0.488404	NA	FALSE	FALSE
GCST005348	chr14:90478818-91478818	Suspicious loci	5630	45	1	0.0222222	0	0.150216	NA	FALSE	FALSE
GCST005348	chr15:37548673-38548673	Non-suspicious loci	5122	19	0	0	0	0.145183	NA	FALSE	FALSE
GCST005348	chr15:50745609-51745609	Non-suspicious loci	5046	13	0	0	0	0.216774	NA	FALSE	FALSE
GCST005348	chr15:66786649-67786649	NA	4775	118	0	0	0	0.0222202	NA	FALSE	FALSE
GCST005348	chr16:0-842318	Non-suspicious loci	6208	3	0	0	0	0.957073	NA	FALSE	FALSE
GCST005348	chr16:86181109-87181109	Non-suspicious loci	9136	4	0	0	0	0.523693	NA	FALSE	FALSE
GCST005348	chr17:1661408-2661408	Non-suspicious loci	5712	26	0	0	1	0.543271	0.000636425	FALSE	FALSE	chr17:2299873:T:G
GCST005348	chr17:17440082-18440082	NA	4688	189	2	0.010582	1	0.0455656	6.16609e-07	FALSE	FALSE	chr17:17972982:C:G
GCST005348	chr17:43242194-44242194	Non-suspicious loci	4542	11	0	0	0	0.263086	NA	FALSE	FALSE
GCST005348	chr17:65274961-66274961	NA	5956	107	0	0	0	0.0536109	NA	FALSE	FALSE
GCST005348	chr18:61887624-62887624	Non-suspicious loci	5271	1	0	0	0	0.841494	NA	FALSE	FALSE
GCST005348	chr20:10160229-11160229	Suspicious loci	5503	16	1	0.0625	0	0.344736	NA	FALSE	FALSE
GCST005348	chr20:39975242-40975242	Non-suspicious loci	5448	24	0	0	0	0.187925	NA	FALSE	FALSE
GCST005348	chr21:26901549-27901549	Non-suspicious loci	6301	28	0	0	1	0.343199	7.2511e-05	FALSE	FALSE	chr21:27428618:T:C
GCST005348	chr21:35098052-36098052	Non-suspicious loci	5699	84	0	0	0	0.102108	NA	FALSE	FALSE
GCST005348	chr21:38478818-39478818	Non-suspicious loci	6023	6	0	0	0	0.272349	NA	FALSE	FALSE
GCST005350	chr1:21871367-22871367	Suspicious loci	4306	38	1	0.0263158	0	0.192809	NA	FALSE	FALSE
GCST005350	chr1:67691014-68691014	Non-suspicious loci	3749	1	0	0	0	0.99206	NA	FALSE	FALSE
GCST005350	chr2:165258269-166258269	NA	3211	63	2	0.031746	0	0.0741794	NA	FALSE	FALSE
GCST005350	chr3:40586115-41586115	NA	2935	94	0	0	0	0.0470561	NA	FALSE	FALSE
GCST005350	chr4:505657-1505657	Non-suspicious loci	4771	32	0	0	4	0.111272	0.0270207	TRUE	TRUE	chr4:1000626:G:A,chr4:1001671:C:T,chr4:1002377:G:A,chr4:1002902:G:A
GCST005350	chr4:87427456-88427456	Suspicious loci	4125	22	3	0.136364	0	0.173301	NA	FALSE	FALSE
GCST005350	chr5:88510744-89510744	Non-suspicious loci	2091	108	0	0	0	0.264854	NA	FALSE	FALSE
GCST005350	chr6:151088991-152088991	Non-suspicious loci	4082	32	0	0	0	0.417912	NA	FALSE	FALSE
GCST005350	chr7:96004559-97004559	Non-suspicious loci	2886	22	0	0	0	0.17422	NA	FALSE	FALSE
GCST005350	chr7:120834711-121834711	Suspicious loci	3673	18	2	0.111111	0	0.724981	NA	FALSE	FALSE
GCST005350	chr8:118434417-119434417	NA	3696	154	0	0	1	0.076418	0.000154905	FALSE	FALSE	chr8:118951813:G:C
GCST005350	chr11:67954993-68954993	NA	3140	77	0	0	1	0.0836197	0.0472462	TRUE	TRUE	chr11:68433827:C:T
GCST005350	chr11:86672976-87672976	NA	5108	102	5	0.0490196	0	0.0285198	NA	FALSE	FALSE
GCST005350	chr12:48485754-49485754	Non-suspicious loci	2841	1	0	0	0	0.989345	NA	FALSE	FALSE
GCST005350	chr12:52765664-53765664	Non-suspicious loci	3117	57	0	0	4	0.116929	0.0610656	TRUE	TRUE	chr12:53268840:C:A,chr12:53276761:C:A,chr12:53288673:G:A,chr12:53290835:A:G
GCST005350	chr13:41878009-42878009	Non-suspicious loci	3773	39	0	0	0	0.365519	NA	FALSE	FALSE
GCST005350	chr18:61887624-62887624	Non-suspicious loci	3813	1	0	0	0	0.724009	NA	FALSE	FALSE
GCST005350	chr19:30663709-31663709	Non-suspicious loci	3221	32	0	0	0	0.218982	NA	FALSE	FALSE
GCST005367	chr1:152012945-153012945	NA	852	64	15	0.234375	1	0.0896073	0.0164072	TRUE	TRUE	chr1:152511653:G:A
GCST005367	chr4:71248550-73150108	Suspicious loci	1357	5	1	0.2	0	0.843819	NA	FALSE	FALSE
GCST005367	chr11:13818958-15393764	Suspicious loci	1358	22	15	0.681818	0	0.650155	NA	FALSE	FALSE
GCST005367	chr11:70956403-71956403	Suspicious loci	714	47	20	0.425532	1	0.589132	3.93882e-14	FALSE	FALSE	chr11:71458501:G:C
GCST005367	chr12:95465479-96465479	Suspicious loci	1027	11	1	0.0909091	0	0.270766	NA	FALSE	FALSE
GCST005367	chr14:38586981-39586981	Non-suspicious loci	819	3	0	0	1	0.938763	0.938763	TRUE	TRUE	chr14:39086981:G:C
GCST005367	chr20:53615823-54615823	Non-suspicious loci	1125	4	0	0	0	0.796056	NA	FALSE	FALSE
GCST005413	chr1:39070256-40070256	NA	4765	147	0	0	3	0.0169621	0.0141474	TRUE	TRUE	chr1:39300369:A:G,chr1:39349471:T:A,chr1:39370145:A:G
GCST005413	chr2:42859148-43859148	NA	6068	372	0	0	3	0.0228099	0.00466949	TRUE	TRUE	chr2:43224818:G:A,chr2:43292838:C:T,chr2:43505684:T:C
GCST005413	chr2:225757202-226757202	NA	4846	106	0	0	0	0.026176	NA	FALSE	FALSE
GCST005413	chr3:11851626-12851626	NA	5191	29	0	0	1	0.0847475	0.0847475	TRUE	TRUE	chr3:12351626:C:G
GCST005413	chr3:185290803-186290803	NA	4074	77	0	0	0	0.0381725	NA	FALSE	FALSE
GCST005413	chr5:56060548-57060548	Non-suspicious loci	5950	13	0	0	0	0.224688	NA	FALSE	FALSE
GCST005413	chr6:20175561-21175561	Non-suspicious loci	5319	47	0	0	0	0.197186	NA	FALSE	FALSE
GCST005413	chr7:27659058-28659058	Non-suspicious loci	5620	18	0	0	0	0.25025	NA	FALSE	FALSE
GCST005413	chr8:116672544-117672544	Non-suspicious loci	4899	7	0	0	1	0.51139	0.51139	TRUE	TRUE	chr8:117172544:C:T
GCST005413	chr9:21634254-22634254	Non-suspicious loci	6111	9	0	0	0	0.255433	NA	FALSE	FALSE
GCST005413	chr10:11765895-12765895	Non-suspicious loci	6664	26	0	0	0	0.569696	NA	FALSE	FALSE
GCST005413	chr10:69210634-70210634	Non-suspicious loci	6474	24	0	0	0	0.450518	NA	FALSE	FALSE
GCST005413	chr10:92169754-93169754	Non-suspicious loci	4630	46	0	0	0	0.15557	NA	FALSE	FALSE
GCST005413	chr10:112498590-113498590	Non-suspicious loci	4496	27	0	0	0	0.682111	NA	FALSE	FALSE
GCST005413	chr12:3775678-4775678	Non-suspicious loci	5072	1	0	0	0	0.827297	NA	FALSE	FALSE
GCST005536	chr1:113261186-114261186	Non-suspicious loci	612	3	0	0	1	0.5	0.5	TRUE	TRUE	chr1:113834946:A:G
GCST005536	chr1:200345831-201345831	Non-suspicious loci	264	3	0	0	0	0.413362	NA	FALSE	FALSE
GCST005536	chr2:110358727-111358727	Non-suspicious loci	15	2	0	0	0	0.499985	NA	FALSE	FALSE
GCST005536	chr2:161754026-162754026	Non-suspicious loci	296	3	0	0	1	0.919899	0.0637866	TRUE	TRUE	chr2:162267541:C:T
GCST005536	chr2:203374196-204374196	Non-suspicious loci	466	44	0	0	0	0.399629	NA	FALSE	FALSE
GCST005536	chr3:45915921-46915921	Non-suspicious loci	1061	52	0	0	1	0.43621	0.0176678	TRUE	TRUE	chr3:46408581:G:A
GCST005536	chr4:121763256-122763256	Non-suspicious loci	592	29	0	0	0	0.55608	NA	FALSE	FALSE
GCST005536	chr4:165153115-166153115	Non-suspicious loci	12	1	0	0	0	0.999987	NA	FALSE	FALSE
GCST005536	chr6:89767049-90767049	Non-suspicious loci	291	2	0	0	0	0.734411	NA	FALSE	FALSE
GCST005536	chr6:125853208-126853208	NA	401	98	0	0	0	0.0435489	NA	FALSE	FALSE
GCST005536	chr7:49907623-50907623	NA	903	22	0	0	0	0.063691	NA	FALSE	FALSE
GCST005536	chr9:3792083-4792083	Non-suspicious loci	244	16	0	0	0	0.232118	NA	FALSE	FALSE
GCST005536	chr10:5552734-6552734	Non-suspicious loci	537	11	0	0	0	0.99976	NA	FALSE	FALSE
GCST005536	chr10:87775897-88775897	Non-suspicious loci	279	20	0	0	0	0.339325	NA	FALSE	FALSE
GCST005536	chr11:1663618-2663618	Non-suspicious loci	232	1	0	0	0	1	NA	FALSE	FALSE
GCST005536	chr12:55518703-56518703	Non-suspicious loci	258	17	0	0	0	0.316939	NA	FALSE	FALSE
GCST005536	chr12:110946804-113230563	Non-suspicious loci	649	9	0	0	1	0.499904	0.499904	TRUE	TRUE	chr12:111446804:T:C
GCST005536	chr13:98929512-99929512	Non-suspicious loci	161	1	0	0	0	0.799562	NA	FALSE	FALSE
GCST005536	chr14:97521670-98521670	NA	342	39	0	0	0	0.0820976	NA	FALSE	FALSE
GCST005536	chr14:100340110-101340110	Non-suspicious loci	84	3	0	0	0	0.848646	NA	FALSE	FALSE
GCST005536	chr15:38054821-39054821	Non-suspicious loci	219	29	0	0	0	0.627921	NA	FALSE	FALSE
GCST005536	chr15:78442615-79442615	Non-suspicious loci	306	4	0	0	1	0.574705	0.0149397	FALSE	TRUE	chr15:78939136:T:C
GCST005536	chr16:10600914-11600914	Suspicious loci	831	47	1	0.0212766	0	0.195917	NA	FALSE	FALSE
GCST005536	chr16:27995107-28995107	Non-suspicious loci	260	8	0	0	0	0.424696	NA	FALSE	FALSE
GCST005536	chr16:74718429-75718429	Non-suspicious loci	481	21	0	0	0	0.985778	NA	FALSE	FALSE
GCST005536	chr17:39369164-40369164	NA	636	4	0	0	0	0.0570767	NA	FALSE	FALSE
GCST005536	chr18:12309341-13309341	Non-suspicious loci	243	8	0	0	0	0.133335	NA	FALSE	FALSE
GCST005536	chr18:69356024-70356024	Non-suspicious loci	174	36	0	0	1	0.113098	0.0263396	TRUE	TRUE	chr18:69864406:T:C
GCST005536	chr19:9864976-10864976	Non-suspicious loci	228	2	0	0	1	0.715544	0.715544	TRUE	TRUE	chr19:10364976:C:A
GCST005536	chr19:46215865-47215865	Non-suspicious loci	154	10	0	0	0	0.316329	NA	FALSE	FALSE
GCST005536	chr19:48202915-49202915	Non-suspicious loci	182	22	0	0	4	0.226768	0.15343	TRUE	TRUE	chr19:48703728:G:A,chr19:48703728:G:A,chr19:48714803:C:T,chr19:48728969:G:A
GCST005536	chr20:1135560-2135560	Non-suspicious loci	335	6	0	0	1	0.466031	0.466031	TRUE	TRUE	chr20:1635560:A:G
GCST005536	chr21:41916077-42916077	Non-suspicious loci	195	9	0	0	0	0.601084	NA	FALSE	FALSE
GCST005536	chr22:29677563-30677563	NA	595	50	0	0	0	0.0931956	NA	FALSE	FALSE
GCST005536	chr22:36691071-37691071	Non-suspicious loci	259	8	0	0	1	0.380251	0.120083	TRUE	TRUE	chr22:37185445:C:A
GCST005569	chr1:16847613-17847613	Non-suspicious loci	204	7	0	0	0	0.212499	NA	FALSE	FALSE
GCST005569	chr1:112826435-114334946	Non-suspicious loci	588	3	0	0	1	0.575264	0.575264	TRUE	TRUE	chr1:113834946:A:G
GCST005569	chr1:153954494-154954494	Suspicious loci	39	4	1	0.25	1	0.636129	0.636129	TRUE	TRUE	chr1:154454494:A:C
GCST005569	chr2:99556230-100556230	Non-suspicious loci	735	19	0	0	0	0.233243	NA	FALSE	FALSE
GCST005569	chr2:190568528-191568528	Non-suspicious loci	171	7	0	0	1	0.268044	2.20238e-06	FALSE	FALSE	chr2:191058115:G:A
GCST005569	chr4:25584947-26584947	NA	170	19	0	0	0	0.087999	NA	FALSE	FALSE
GCST005569	chr5:55644903-56644903	Non-suspicious loci	71	3	0	0	0	0.999578	NA	FALSE	FALSE
GCST005569	chr6:137185367-138185367	Non-suspicious loci	602	5	0	0	0	0.329586	NA	FALSE	FALSE
GCST005569	chr9:34210263-35210263	Non-suspicious loci	349	4	0	0	0	0.46069	NA	FALSE	FALSE
GCST005569	chr15:69199078-70199078	Non-suspicious loci	26	2	0	0	0	0.921209	NA	FALSE	FALSE
GCST005569	chrX:153575609-154575609	Suspicious loci	68	15	13	0.866667	1	0.323612	0.225319	TRUE	TRUE	chrX:154018741:A:G
GCST005840	chr1:114615178-115615178	Non-suspicious loci	2984	7	0	0	0	0.374591	NA	FALSE	FALSE
GCST005840	chr4:146993499-147993499	Non-suspicious loci	2414	26	0	0	0	0.241746	NA	FALSE	FALSE
GCST005840	chr7:18509765-19509765	Non-suspicious loci	3074	9	0	0	0	0.963441	NA	FALSE	FALSE
GCST005840	chr11:102429549-103429549	Non-suspicious loci	3818	4	0	0	0	0.296634	NA	FALSE	FALSE
GCST005842	chr4:110293263-111293263	Suspicious loci	2657	16	2	0.125	0	0.481874	NA	FALSE	FALSE
GCST005842	chr5:172715367-173715367	Non-suspicious loci	3144	31	0	0	0	0.241186	NA	FALSE	FALSE
GCST005842	chr16:72535989-73535989	Non-suspicious loci	2581	27	0	0	0	0.618012	NA	FALSE	FALSE
GCST006061	chr1:9607367-11236809	Non-suspicious loci	6738	0	0	0	0	0.613831	NA	FALSE	FALSE
GCST006061	chr1:49958271-51569367	Non-suspicious loci	5147	309	0	0	0	0.127684	NA	FALSE	FALSE
GCST006061	chr1:111349738-112349738	Non-suspicious loci	4851	32	0	0	0	0.27077	NA	FALSE	FALSE
GCST006061	chr1:115268197-116268197	Non-suspicious loci	5123	80	0	0	1	0.323823	0.323823	TRUE	TRUE	chr1:115768346:T:C
GCST006061	chr1:147283720-148283720	NA	3245	195	30	0.153846	0	0.029987	NA	FALSE	FALSE
GCST006061	chr1:154390476-155944977	Suspicious loci	4445	5	1	0.2	0	0.651065	NA	FALSE	FALSE
GCST006061	chr1:169188196-171227333	Non-suspicious loci	9716	1	0	0	0	0.999986	NA	FALSE	FALSE
GCST006061	chr1:202557086-203557086	Non-suspicious loci	3800	22	0	0	1	0.250447	3.99908e-09	FALSE	FALSE	chr1:203071688:G:C
GCST006061	chr1:205248695-206248695	Non-suspicious loci	3756	14	0	0	0	0.25216	NA	FALSE	FALSE
GCST006061	chr2:25437071-26437071	Non-suspicious loci	3164	6	0	0	0	0.817109	NA	FALSE	FALSE
GCST006061	chr2:61048229-62048229	NA	3608	227	1	0.00440529	0	0.0337717	NA	FALSE	FALSE
GCST006061	chr2:64549602-65549602	Non-suspicious loci	4527	60	0	0	0	0.277705	NA	FALSE	FALSE
GCST006061	chr2:69389883-70389883	NA	3954	94	0	0	0	0.0645553	NA	FALSE	FALSE
GCST006061	chr2:85913110-86913110	Non-suspicious loci	3888	133	0	0	1	0.173837	0.000371118	FALSE	TRUE	chr2:86466703:T:C
GCST006061	chr2:147576795-148576795	NA	3742	100	0	0	0	0.041412	NA	FALSE	FALSE
GCST006061	chr2:174190986-175190986	Non-suspicious loci	3424	18	0	0	0	0.810407	NA	FALSE	FALSE
GCST006061	chr2:178056567-179056567	Non-suspicious loci	3725	63	0	0	13	0.683077	0.0056926	FALSE	TRUE	chr2:178532834:C:T,chr2:178541276:C:A,chr2:178541464:C:T,chr2:178556967:A:G,chr2:178562809:T:C,chr2:178566270:G:A,chr2:178571293:G:A,chr2:178580212:C:T,chr2:178586693:G:A,chr2:178592420:G:A,chr2:178593864:C:T,chr2:178599800:T:C,chr2:178693639:T:C
GCST006061	chr2:199830879-200830879	Non-suspicious loci	3327	31	0	0	0	0.525153	NA	FALSE	FALSE
GCST006061	chr3:12299435-13299435	Non-suspicious loci	4807	55	0	0	4	0.367116	0.192892	TRUE	TRUE	chr3:12807323:T:C,chr3:12815357:A:G,chr3:12816529:T:C,chr3:12817505:A:C
GCST006061	chr3:23931375-24931375	Non-suspicious loci	5210	21	0	0	0	0.20138	NA	FALSE	FALSE
GCST006061	chr3:37562285-39230434	Non-suspicious loci	6678	28	0	0	1	0.358233	0.00541077	FALSE	TRUE	chr3:38725184:A:G
GCST006061	chr3:65884219-66884219	Non-suspicious loci	5170	33	0	0	1	0.178242	0.178242	TRUE	TRUE	chr3:66384219:T:C
GCST006061	chr3:88985227-89985227	NA	4262	39	0	0	1	0.0766786	0.0142845	TRUE	TRUE	chr3:89472543:T:C
GCST006061	chr3:111380120-112380120	NA	4711	41	0	0	0	0.0349787	NA	FALSE	FALSE
GCST006061	chr3:178956181-179956181	Non-suspicious loci	3802	10	0	0	0	0.200003	NA	FALSE	FALSE
GCST006061	chr4:9617121-10617121	Non-suspicious loci	6394	52	0	0	1	0.2279	0.000554001	FALSE	TRUE	chr4:10097716:T:C
GCST006061	chr4:102494461-103494461	Non-suspicious loci	3826	293	0	0	1	0.363828	0.000737323	FALSE	TRUE	chr4:102945323:G:A
GCST006061	chr4:109771840-111275495	Suspicious loci	6523	20	3	0.15	0	0.91672	NA	FALSE	FALSE
GCST006061	chr4:113007558-114007558	Non-suspicious loci	4335	28	0	0	0	0.152231	NA	FALSE	FALSE
GCST006061	chr4:147516386-148516386	Non-suspicious loci	3755	20	0	0	0	0.199376	NA	FALSE	FALSE
GCST006061	chr4:173026198-174026198	Non-suspicious loci	4211	1	0	0	0	0.692506	NA	FALSE	FALSE
GCST006061	chr5:113907172-114907172	Non-suspicious loci	5790	23	0	0	0	0.173937	NA	FALSE	FALSE
GCST006061	chr5:136881035-138598483	Non-suspicious loci	5683	42	0	0	0	0.21056	NA	FALSE	FALSE
GCST006061	chr5:142770839-143770839	NA	3860	48	2	0.0416667	0	0.060697	NA	FALSE	FALSE
GCST006061	chr5:172737160-173737160	Non-suspicious loci	4517	8	0	0	0	0.392285	NA	FALSE	FALSE
GCST006061	chr6:15915520-16915520	Non-suspicious loci	4413	9	0	0	0	0.193108	NA	FALSE	FALSE
GCST006061	chr6:17709878-18709878	Non-suspicious loci	5357	1	0	0	0	0.999954	NA	FALSE	FALSE
GCST006061	chr6:33772799-34772799	Suspicious loci	4996	15	1	0.0666667	1	0.87266	0.000679848	FALSE	TRUE	chr6:34246545:C:G
GCST006061	chr6:36179512-37179512	Non-suspicious loci	4667	19	0	0	0	0.508877	NA	FALSE	FALSE
GCST006061	chr6:86680747-87680747	NA	4200	325	2	0.00615385	3	0.0281259	0.01354	TRUE	TRUE	chr6:87258847:A:G,chr6:87284297:A:G,chr6:87284854:G:A
GCST006061	chr6:117749351-118749351	Non-suspicious loci	4279	18	0	0	0	0.463214	NA	FALSE	FALSE
GCST006061	chr6:121570990-122570990	Non-suspicious loci	3992	36	0	0	0	0.14207	NA	FALSE	FALSE
GCST006061	chr6:132653164-133653164	Non-suspicious loci	5159	216	0	0	0	0.166745	NA	FALSE	FALSE
GCST006061	chr6:148577964-149577964	Non-suspicious loci	4869	1	0	0	0	0.999997	NA	FALSE	FALSE
GCST006061	chr7:355648-1355648	Non-suspicious loci	5931	42	0	0	1	0.130454	0.00324226	TRUE	TRUE	chr7:842031:C:T
GCST006061	chr7:13834089-14834089	Non-suspicious loci	5376	11	0	0	0	0.473269	NA	FALSE	FALSE
GCST006061	chr7:27873568-28873568	Non-suspicious loci	4611	15	0	0	0	0.18842	NA	FALSE	FALSE
GCST006061	chr7:74196373-75196373	Non-suspicious loci	1809	1	0	0	0	0.819481	NA	FALSE	FALSE
GCST006061	chr7:106715557-107715557	NA	3744	146	0	0	1	0.0565222	0.000576852	FALSE	TRUE	chr7:107548274:G:T
GCST006061	chr7:116051247-117051247	Non-suspicious loci	3415	6	0	0	0	0.483303	NA	FALSE	FALSE
GCST006061	chr7:128276990-129276990	Non-suspicious loci	4077	1	0	0	0	0.946247	NA	FALSE	FALSE
GCST006061	chr7:150464321-151464321	Non-suspicious loci	5172	19	0	0	0	0.163334	NA	FALSE	FALSE
GCST006061	chr8:17556461-18556461	Non-suspicious loci	8026	5	0	0	0	0.843686	NA	FALSE	FALSE
GCST006061	chr8:21446224-22446224	Non-suspicious loci	4629	44	0	0	1	0.139601	1.5304e-05	FALSE	FALSE	chr8:21990344:G:C
GCST006061	chr8:123039735-124039735	Non-suspicious loci	4229	78	0	0	0	0.174409	NA	FALSE	FALSE
GCST006061	chr8:124347575-125347575	Non-suspicious loci	4865	18	0	0	0	0.334497	NA	FALSE	FALSE
GCST006061	chr8:134300173-135300173	Suspicious loci	5020	14	1	0.0714286	0	0.156351	NA	FALSE	FALSE
GCST006061	chr8:140252560-141252560	Non-suspicious loci	4119	303	0	0	0	0.111964	NA	FALSE	FALSE
GCST006061	chr9:19735006-20735006	Non-suspicious loci	4403	26	0	0	0	0.203757	NA	FALSE	FALSE
GCST006061	chr9:94386305-95386305	Non-suspicious loci	4150	47	0	0	0	0.37917	NA	FALSE	FALSE
GCST006061	chr9:106370072-107370072	Non-suspicious loci	4139	45	0	0	0	0.608557	NA	FALSE	FALSE
GCST006061	chr9:123915987-124915987	Non-suspicious loci	4335	50	0	0	1	0.236439	0.066351	TRUE	TRUE	chr9:124414882:A:G
GCST006061	chr10:63056040-64056040	Suspicious loci	4308	129	1	0.00775194	1	0.10452	4.52089e-05	FALSE	FALSE	chr10:63168063:C:G
GCST006061	chr10:73154586-74154586	Non-suspicious loci	2919	72	0	0	3	0.271553	0.178441	TRUE	TRUE	chr10:73647154:G:T,chr10:73647532:G:A,chr10:73655919:C:T
GCST006061	chr10:75675587-76675587	NA	3739	91	0	0	0	0.063608	NA	FALSE	FALSE
GCST006061	chr10:101345957-102345957	Non-suspicious loci	2297	32	0	0	0	0.18567	NA	FALSE	FALSE
GCST006061	chr10:103082915-104082915	Non-suspicious loci	3471	6	0	0	0	0.993901	NA	FALSE	FALSE
GCST006061	chr11:19488967-20488967	Non-suspicious loci	5086	24	0	0	0	0.112706	NA	FALSE	FALSE
GCST006061	chr11:121258299-122258299	Non-suspicious loci	3685	170	0	0	0	0.241934	NA	FALSE	FALSE
GCST006061	chr11:128394676-129394676	Suspicious loci	3944	8	1	0.125	0	0.330054	NA	FALSE	FALSE
GCST006061	chr12:24117944-25117944	Non-suspicious loci	4684	17	0	0	0	0.198016	NA	FALSE	FALSE
GCST006061	chr12:25695496-26695496	Non-suspicious loci	4821	8	0	0	0	0.292803	NA	FALSE	FALSE
GCST006061	chr12:32325503-33325503	Non-suspicious loci	5581	10	0	0	0	0.534243	NA	FALSE	FALSE
GCST006061	chr12:56209370-57209370	Non-suspicious loci	3025	123	0	0	4	0.169968	0.130817	TRUE	TRUE	chr12:56716008:A:G,chr12:56716147:A:T,chr12:56720316:A:G,chr12:56720523:A:T
GCST006061	chr12:69203684-70203684	Non-suspicious loci	4626	17	0	0	0	0.320803	NA	FALSE	FALSE
GCST006061	chr12:75330037-76330037	Non-suspicious loci	4486	36	0	0	0	0.280882	NA	FALSE	FALSE
GCST006061	chr12:113855435-115425946	Non-suspicious loci	8255	16	0	0	0	0.945699	NA	FALSE	FALSE
GCST006061	chr12:123462799-124462799	NA	4804	98	0	0	1	0.0331452	0.0195455	TRUE	TRUE	chr12:123942759:T:A
GCST006061	chr13:22299267-23299267	Non-suspicious loci	6166	34	0	0	0	0.276581	NA	FALSE	FALSE
GCST006061	chr14:22918974-23918974	Non-suspicious loci	4215	7	0	0	0	0.716881	NA	FALSE	FALSE
GCST006061	chr14:32012278-33012278	Non-suspicious loci	4273	5	0	0	0	0.445244	NA	FALSE	FALSE
GCST006061	chr14:34204569-35204569	Non-suspicious loci	4698	21	0	0	0	0.405619	NA	FALSE	FALSE
GCST006061	chr14:63713242-64713242	Non-suspicious loci	3677	44	0	0	0	0.683025	NA	FALSE	FALSE
GCST006061	chr14:76461126-77461126	Non-suspicious loci	4811	7	0	0	0	0.314649	NA	FALSE	FALSE
GCST006061	chr15:63007814-64007814	Non-suspicious loci	4440	60	0	0	1	0.182778	0.000330807	FALSE	TRUE	chr15:63718905:T:C
GCST006061	chr15:69661800-70661800	Non-suspicious loci	4747	2	0	0	0	0.815679	NA	FALSE	FALSE
GCST006061	chr15:72884923-73884923	Non-suspicious loci	3693	20	0	0	0	0.334713	NA	FALSE	FALSE
GCST006061	chr15:79884583-80884583	Non-suspicious loci	4883	2	0	0	0	0.999815	NA	FALSE	FALSE
GCST006061	chr15:98244146-99244146	Non-suspicious loci	5278	58	0	0	0	0.154581	NA	FALSE	FALSE
GCST006061	chr16:1464282-2464282	Non-suspicious loci	4858	1	0	0	1	0.287886	0.287886	TRUE	TRUE	chr16:1953015:G:A
GCST006061	chr16:72517721-73517721	Suspicious loci	4510	26	1	0.0384615	0	0.895558	NA	FALSE	FALSE
GCST006061	chr17:7031723-8031723	Suspicious loci	4082	38	2	0.0526316	0	0.401719	NA	FALSE	FALSE
GCST006061	chr17:12215363-13215363	Non-suspicious loci	5340	16	0	0	0	0.990395	NA	FALSE	FALSE
GCST006061	chr17:45442346-46442346	Suspicious loci	3846	2	1	0.5	0	0.560551	NA	FALSE	FALSE
GCST006061	chr17:46469002-47469002	Non-suspicious loci	2763	9	0	0	0	0.267082	NA	FALSE	FALSE
GCST006061	chr17:69841044-70841044	Non-suspicious loci	4371	8	0	0	0	0.713383	NA	FALSE	FALSE
GCST006061	chr18:48447822-49447822	Non-suspicious loci	4309	4	0	0	0	0.943782	NA	FALSE	FALSE
GCST006061	chr20:6091367-7091367	Non-suspicious loci	4941	4	0	0	0	0.999694	NA	FALSE	FALSE
GCST006061	chr20:62060732-63060732	Non-suspicious loci	5646	13	0	0	0	0.578223	NA	FALSE	FALSE
GCST006061	chr21:34246814-35246814	Non-suspicious loci	4662	2	0	0	0	0.999999	NA	FALSE	FALSE
GCST006061	chr22:17617816-18617816	Non-suspicious loci	2951	4	0	0	0	0.881983	NA	FALSE	FALSE
GCST006085	chr1:87245032-88245032	Non-suspicious loci	6531	12	0	0	0	0.169931	NA	FALSE	FALSE
GCST006085	chr1:149776359-151300137	Suspicious loci	7863	82	2	0.0243902	0	0.196537	NA	FALSE	FALSE
GCST006085	chr1:153427424-154427424	Suspicious loci	5280	129	1	0.00775194	3	0.108141	0.00798255	TRUE	TRUE	chr1:153941223:T:G,chr1:153953602:T:C,chr1:153969038:C:T
GCST006085	chr1:154507875-156083119	Non-suspicious loci	7844	85	0	0	1	0.995987	4.46242e-06	FALSE	FALSE	chr1:154946604:C:T
GCST006085	chr1:188806962-189806962	Non-suspicious loci	7468	0	0	0	0	0.999361	NA	FALSE	FALSE
GCST006085	chr1:204049714-205049714	NA	7373	148	2	0.0135135	0	0.0985975	NA	FALSE	FALSE
GCST006085	chr1:205262038-206262038	NA	5849	10	0	0	0	0.0783402	NA	FALSE	FALSE
GCST006085	chr2:7956993-8956993	Non-suspicious loci	6880	5	0	0	0	0.570483	NA	FALSE	FALSE
GCST006085	chr2:9454891-11116217	NA	13926	17	16	0.941176	0	0.0556757	NA	FALSE	FALSE
GCST006085	chr2:20178345-21178345	Non-suspicious loci	7166	6	0	0	0	0.580068	NA	FALSE	FALSE
GCST006085	chr2:42910859-43910859	Non-suspicious loci	7671	14	0	0	0	0.932608	NA	FALSE	FALSE
GCST006085	chr2:61983138-64286294	Non-suspicious loci	13039	11	0	0	0	0.999872	NA	FALSE	FALSE
GCST006085	chr2:65925753-66925753	Non-suspicious loci	6977	89	0	0	0	0.610133	NA	FALSE	FALSE
GCST006085	chr2:85040612-86040612	Non-suspicious loci	6728	65	0	0	1	0.201134	1.17365e-07	FALSE	FALSE	chr2:85553413:C:T
GCST006085	chr2:110635519-111635519	Non-suspicious loci	5475	5	0	0	0	0.649964	NA	FALSE	FALSE
GCST006085	chr2:171938303-173869819	NA	14142	104	3	0.0288462	0	0.0961009	NA	FALSE	FALSE
GCST006085	chr2:200758756-201758756	Non-suspicious loci	5413	22	0	0	1	0.1178	0.00337337	TRUE	TRUE	chr2:201258272:A:G
GCST006085	chr2:237031806-238031806	Non-suspicious loci	9115	114	0	0	1	0.135819	0.00961056	TRUE	TRUE	chr2:237534583:A:G
GCST006085	chr2:240700185-242193529	Non-suspicious loci	12202	10	0	0	1	0.905803	0.905803	TRUE	TRUE	chr2:241200185:G:A
GCST006085	chr3:86636609-87636609	Suspicious loci	7535	39	14	0.358974	0	0.317807	NA	FALSE	FALSE
GCST006085	chr3:106743674-107743674	Non-suspicious loci	5932	9	0	0	0	0.120051	NA	FALSE	FALSE
GCST006085	chr3:113081336-114081336	Non-suspicious loci	6761	25	0	0	0	0.169039	NA	FALSE	FALSE
GCST006085	chr3:127680099-128680099	Suspicious loci	6305	102	2	0.0196078	0	0.102355	NA	FALSE	FALSE
GCST006085	chr3:140921524-141921524	Non-suspicious loci	6727	49	0	0	0	0.140246	NA	FALSE	FALSE
GCST006085	chr3:151786413-152786413	NA	6117	0	0	0	0	0.035357	NA	FALSE	FALSE
GCST006085	chr3:168875312-170856729	Non-suspicious loci	13320	6	0	0	0	0.999439	NA	FALSE	FALSE
GCST006085	chr4:72402135-74076632	Non-suspicious loci	10165	7	0	0	0	0.777881	NA	FALSE	FALSE
GCST006085	chr4:94100712-95100712	Non-suspicious loci	6991	57	0	0	1	0.132501	0.0156626	TRUE	TRUE	chr4:94575731:C:T
GCST006085	chr4:104644151-105644151	Non-suspicious loci	6440	22	0	0	0	0.545576	NA	FALSE	FALSE
GCST006085	chr5:779913-2389232	Suspicious loci	15737	3	1	0.333333	0	0.725554	NA	FALSE	FALSE
GCST006085	chr5:43892040-44892040	NA	6321	99	2	0.020202	0	0.0585946	NA	FALSE	FALSE
GCST006085	chr5:134000518-135000518	Non-suspicious loci	5519	19	0	0	0	0.195731	NA	FALSE	FALSE
GCST006085	chr5:169245129-170245129	Non-suspicious loci	7232	3	0	0	0	0.658755	NA	FALSE	FALSE
GCST006085	chr5:173032027-174032027	Non-suspicious loci	7133	10	0	0	0	0.564328	NA	FALSE	FALSE
GCST006085	chr5:178041914-179041914	Non-suspicious loci	9227	2	0	0	0	0.693032	NA	FALSE	FALSE
GCST006085	chr6:10717664-11717664	Non-suspicious loci	7930	11	0	0	0	0.947378	NA	FALSE	FALSE
GCST006085	chr6:34325347-35325347	NA	7311	303	2	0.00660066	2	0.0193896	0.00366501	TRUE	TRUE	chr6:34823250:A:G,chr6:34856859:A:G
GCST006085	chr6:41058001-42058001	Non-suspicious loci	7413	47	0	0	0	0.133526	NA	FALSE	FALSE
GCST006085	chr6:43226861-44226861	Non-suspicious loci	6830	30	0	0	0	0.20792	NA	FALSE	FALSE
GCST006085	chr6:75286165-76286165	Non-suspicious loci	6391	62	0	0	0	0.124814	NA	FALSE	FALSE
GCST006085	chr6:108474090-109474090	NA	6198	300	11	0.0366667	2	0.0535645	0.00119657	TRUE	TRUE	chr6:109002316:G:T,chr6:109159359:T:C
GCST006085	chr6:116379271-117379271	NA	6604	127	0	0	1	0.0672376	0.00485998	TRUE	TRUE	chr6:116809541:G:A
GCST006085	chr6:152609733-153609733	NA	7487	71	1	0.0140845	0	0.0745135	NA	FALSE	FALSE
GCST006085	chr6:159152626-161178012	Non-suspicious loci	15037	1	0	0	0	1	NA	FALSE	FALSE
GCST006085	chr7:1404901-2404901	Non-suspicious loci	9808	2	0	0	0	0.5122	NA	FALSE	FALSE
GCST006085	chr7:19874487-21454872	Non-suspicious loci	12670	5	0	0	0	0.381198	NA	FALSE	FALSE
GCST006085	chr7:26936555-28436944	Non-suspicious loci	9734	26	0	0	0	0.420808	NA	FALSE	FALSE
GCST006085	chr7:40335593-41335593	Non-suspicious loci	6206	8	0	0	0	0.774182	NA	FALSE	FALSE
GCST006085	chr7:46946661-47946661	Non-suspicious loci	7633	1	0	0	0	0.402892	NA	FALSE	FALSE
GCST006085	chr7:97559128-98559128	Non-suspicious loci	7778	1	0	0	0	0.974855	NA	FALSE	FALSE
GCST006085	chr8:23176110-24176110	Non-suspicious loci	8038	45	0	0	0	0.259993	NA	FALSE	FALSE
GCST006085	chr8:25534626-26534626	Non-suspicious loci	7542	44	0	0	0	0.486446	NA	FALSE	FALSE
GCST006085	chr8:43118605-44118605	Suspicious loci	6597	336	335	0.997024	0	1	NA	FALSE	FALSE
GCST006085	chr8:126429548-128019892	Suspicious loci	12053	62	1	0.016129	0	0.926719	NA	FALSE	FALSE
GCST006085	chr9:18056235-19564131	Non-suspicious loci	13042	75	0	0	0	0.292844	NA	FALSE	FALSE
GCST006085	chr9:21541999-22541999	Non-suspicious loci	7635	29	0	0	1	0.991169	2.54215e-05	FALSE	FALSE	chr9:22059062:T:A
GCST006085	chr9:33549781-34549781	NA	6390	95	0	0	2	0.0581775	0.0134992	TRUE	TRUE	chr9:33941761:T:C,chr9:34017108:C:T
GCST006085	chr9:106994698-107994698	Non-suspicious loci	7903	2	0	0	0	0.465962	NA	FALSE	FALSE
GCST006085	chr9:129313781-130313781	NA	8514	175	1	0.00571429	0	0.0866952	NA	FALSE	FALSE
GCST006085	chr9:136779442-137779442	Non-suspicious loci	8051	0	0	0	0	0.99999	NA	FALSE	FALSE
GCST006085	chr10:308751-1308751	NA	9399	122	0	0	0	0.0449146	NA	FALSE	FALSE
GCST006085	chr10:44543778-46583427	Non-suspicious loci	11755	0	0	0	0	0.931028	NA	FALSE	FALSE
GCST006085	chr10:49436518-50436518	Non-suspicious loci	5933	0	0	0	0	0.483583	NA	FALSE	FALSE
GCST006085	chr10:87935392-88935392	Non-suspicious loci	6488	3	0	0	0	0.354313	NA	FALSE	FALSE
GCST006085	chr10:102162289-103162289	Non-suspicious loci	5030	47	0	0	0	0.208476	NA	FALSE	FALSE
GCST006085	chr10:120537295-121537295	NA	7828	27	0	0	0	0.0896327	NA	FALSE	FALSE
GCST006085	chr10:124462127-125462127	Non-suspicious loci	7789	11	0	0	0	0.517411	NA	FALSE	FALSE
GCST006085	chr11:986282-2712567	NA	15524	70	2	0.0285714	0	0.0716618	NA	FALSE	FALSE
GCST006085	chr11:7026356-8026356	Non-suspicious loci	8632	1	0	0	0	0.919314	NA	FALSE	FALSE
GCST006085	chr11:46900414-47900414	Suspicious loci	5176	190	175	0.921053	1	0.304458	1.72056e-06	FALSE	FALSE	chr11:47618877:G:C
GCST006085	chr11:58652449-59652449	Suspicious loci	6904	4	1	0.25	1	0.980397	0.980397	TRUE	TRUE	chr11:59152449:G:GGCAGATACTT
GCST006085	chr11:61640968-62640968	Non-suspicious loci	6718	5	0	0	1	0.897338	0.897338	TRUE	TRUE	chr11:62140968:T:C
GCST006085	chr11:65924388-67684494	Suspicious loci	9353	17	1	0.0588235	0	0.296343	NA	FALSE	FALSE
GCST006085	chr11:68719700-69719700	Non-suspicious loci	7253	11	0	0	1	0.314353	0.0432549	TRUE	TRUE	chr11:69234875:T:C
GCST006085	chr11:76040774-77040774	NA	7123	88	2	0.0227273	1	0.0417188	3.99656e-05	FALSE	FALSE	chr11:76516138:G:A
GCST006085	chr11:102025876-103025876	Non-suspicious loci	7174	3	0	0	0	0.582023	NA	FALSE	FALSE
GCST006085	chr11:107772729-108772729	Non-suspicious loci	6633	5	0	0	2	0.306007	0.306007	TRUE	TRUE	chr11:108272729:C:G,chr11:108486410:G:A
GCST006085	chr11:113436459-114436459	Non-suspicious loci	6831	2	0	0	0	0.995535	NA	FALSE	FALSE
GCST006085	chr11:124684897-125684897	Non-suspicious loci	7315	3	0	0	0	0.963186	NA	FALSE	FALSE
GCST006085	chr11:133896478-134896478	NA	8708	75	1	0.0133333	0	0.0505069	NA	FALSE	FALSE
GCST006085	chr12:12218165-13218165	Non-suspicious loci	7023	1	0	0	1	0.998172	0.998172	TRUE	TRUE	chr12:12718165:T:G
GCST006085	chr12:13763984-14763984	Non-suspicious loci	7024	4	0	0	0	0.5738	NA	FALSE	FALSE
GCST006085	chr12:47525835-48525835	Suspicious loci	7238	16	1	0.0625	0	0.635126	NA	FALSE	FALSE
GCST006085	chr12:48782227-49782227	Non-suspicious loci	5094	10	0	0	0	0.590756	NA	FALSE	FALSE
GCST006085	chr12:52418828-53418828	Suspicious loci	6991	52	1	0.0192308	0	0.379101	NA	FALSE	FALSE
GCST006085	chr12:64119044-65119044	Non-suspicious loci	5400	67	0	0	0	0.150522	NA	FALSE	FALSE
GCST006085	chr12:89334002-90334002	NA	5247	104	1	0.00961538	0	0.0422254	NA	FALSE	FALSE
GCST006085	chr12:113728397-114728397	Non-suspicious loci	8147	2	0	0	0	0.657604	NA	FALSE	FALSE
GCST006085	chr12:131991403-132991403	Non-suspicious loci	8698	36	0	0	0	0.203836	NA	FALSE	FALSE
GCST006085	chr13:72640153-73640153	Non-suspicious loci	7125	11	0	0	0	0.181588	NA	FALSE	FALSE
GCST006085	chr14:22336440-23336440	Non-suspicious loci	7412	1	0	0	0	0.972548	NA	FALSE	FALSE
GCST006085	chr14:36169437-37169437	Non-suspicious loci	6469	69	0	0	0	0.133103	NA	FALSE	FALSE
GCST006085	chr14:52457340-53457340	Non-suspicious loci	6749	16	0	0	0	0.166566	NA	FALSE	FALSE
GCST006085	chr14:68167547-69167547	Non-suspicious loci	6336	5	0	0	0	0.437361	NA	FALSE	FALSE
GCST006085	chr14:70124425-71124425	Non-suspicious loci	7486	8	0	0	0	0.140001	NA	FALSE	FALSE
GCST006085	chr15:40130717-41130717	NA	6388	90	0	0	5	0.037712	0.0249054	TRUE	TRUE	chr15:40557209:C:T,chr15:40606445:G:C,chr15:40611486:A:G,chr15:40621642:G:T,chr15:40622992:A:G
GCST006085	chr15:55593670-56593670	Non-suspicious loci	7327	3	0	0	1	0.566128	0.566128	TRUE	TRUE	chr15:56093670:A:G
GCST006085	chr15:65972303-66972303	NA	7865	83	2	0.0240964	1	0.0527015	0.00973778	TRUE	TRUE	chr15:66528912:A:G
GCST006085	chr16:57120664-58120664	Non-suspicious loci	7905	10	0	0	0	0.394682	NA	FALSE	FALSE
GCST006085	chr16:81632576-82632576	NA	11054	70	0	0	0	0.0903034	NA	FALSE	FALSE
GCST006085	chr16:89373978-90338345	Suspicious loci	6704	2	1	0.5	0	0.996012	NA	FALSE	FALSE
GCST006085	chr17:215725-1215725	Non-suspicious loci	9659	25	0	0	0	0.531445	NA	FALSE	FALSE
GCST006085	chr17:7407278-8407278	NA	7460	26	0	0	0	0.084422	NA	FALSE	FALSE
GCST006085	chr17:31271730-32271730	Non-suspicious loci	6934	0	0	0	0	0.253552	NA	FALSE	FALSE
GCST006085	chr17:37243574-38243574	Suspicious loci	4269	16	5	0.3125	0	0.851865	NA	FALSE	FALSE
GCST006085	chr17:47624549-49818367	Non-suspicious loci	13121	1	0	0	0	1	NA	FALSE	FALSE
GCST006085	chr17:57878759-58878759	Non-suspicious loci	5219	9	0	0	0	0.301167	NA	FALSE	FALSE
GCST006085	chr17:70619217-71619217	Non-suspicious loci	7171	158	0	0	0	0.134434	NA	FALSE	FALSE
GCST006085	chr18:53746103-54746103	Non-suspicious loci	7614	4	0	0	0	0.227791	NA	FALSE	FALSE
GCST006085	chr18:55063628-56063628	Non-suspicious loci	5295	5	0	0	0	0.224039	NA	FALSE	FALSE
GCST006085	chr18:58579083-59579083	NA	8061	29	0	0	0	0.0607931	NA	FALSE	FALSE
GCST006085	chr18:62793960-63793960	Non-suspicious loci	6599	0	0	0	0	0.56566	NA	FALSE	FALSE
GCST006085	chr18:74824210-75824210	Non-suspicious loci	7991	71	0	0	0	0.120715	NA	FALSE	FALSE
GCST006085	chr18:78510820-79510820	Non-suspicious loci	9785	11	0	0	0	0.533538	NA	FALSE	FALSE
GCST006085	chr19:16603263-17603263	Non-suspicious loci	7900	31	0	0	0	0.132647	NA	FALSE	FALSE
GCST006085	chr19:31176897-32176897	Non-suspicious loci	6998	63	0	0	0	0.251098	NA	FALSE	FALSE
GCST006085	chr19:37754093-38754093	Non-suspicious loci	7150	17	0	0	0	0.229561	NA	FALSE	FALSE
GCST006085	chr19:40980023-42696795	Non-suspicious loci	9723	9	0	0	0	0.460178	NA	FALSE	FALSE
GCST006085	chr19:50359459-51359459	Suspicious loci	8186	7	1	0.142857	1	0.2948	0.206292	TRUE	TRUE	chr19:50858501:T:C
GCST006085	chr20:32259706-33259706	Suspicious loci	6237	107	1	0.00934579	3	0.14566	0.00706013	TRUE	TRUE	chr20:32798643:T:C,chr20:32800148:C:G,chr20:32800830:T:C
GCST006085	chr20:50446563-51446563	Non-suspicious loci	7082	45	0	0	0	0.140679	NA	FALSE	FALSE
GCST006085	chr20:53338666-54338666	Non-suspicious loci	7960	26	0	0	0	0.889556	NA	FALSE	FALSE
GCST006085	chr20:61942025-62942025	Non-suspicious loci	9090	13	0	0	0	0.120471	NA	FALSE	FALSE
GCST006085	chr20:63243036-64243036	Non-suspicious loci	8413	1	0	0	0	0.999932	NA	FALSE	FALSE
GCST006085	chr21:41025209-42025209	Non-suspicious loci	8738	3	0	0	0	0.255201	NA	FALSE	FALSE
GCST006085	chr21:42778293-43778293	Non-suspicious loci	8007	0	0	0	0	0.368767	NA	FALSE	FALSE
GCST006085	chr22:19262002-20262002	Non-suspicious loci	7941	7	0	0	0	0.998355	NA	FALSE	FALSE
GCST006085	chr22:27992951-28992951	Non-suspicious loci	5300	43	0	0	0	0.307773	NA	FALSE	FALSE
GCST006085	chr22:39532702-41046017	Non-suspicious loci	7633	11	0	0	1	0.291876	0.00159188	FALSE	TRUE	chr22:40021816:A:G
GCST006085	chr22:42604206-43604206	Suspicious loci	8029	3	1	0.333333	0	1	NA	FALSE	FALSE
GCST006085	chrX:9339549-10339549	Non-suspicious loci	5172	28	0	0	0	0.370304	NA	FALSE	FALSE
GCST006085	chrX:10964514-11964514	Non-suspicious loci	3681	2	0	0	0	0.99831	NA	FALSE	FALSE
GCST006085	chrX:50398048-53166845	NA	8790	282	9	0.0319149	0	0.0291495	NA	FALSE	FALSE
GCST006085	chrX:67138479-68138479	NA	4139	317	164	0.51735	0	0.0529404	NA	FALSE	FALSE
GCST006085	chrX:70422180-71422180	Non-suspicious loci	4342	0	0	0	0	0.116773	NA	FALSE	FALSE
GCST006250	chr1:21599149-22599149	Non-suspicious loci	3995	53	0	0	0	0.197342	NA	FALSE	FALSE
GCST006250	chr1:31140893-32140893	Suspicious loci	2985	73	1	0.0136986	1	0.123991	0.00304554	FALSE	FALSE	chr1:31626924:A:G
GCST006250	chr1:40784976-41784976	NA	3607	136	12	0.0882353	0	0.0457749	NA	FALSE	FALSE
GCST006250	chr1:43284630-44284630	NA	2625	82	2	0.0243902	0	0.0726067	NA	FALSE	FALSE
GCST006250	chr1:58594665-59594665	Suspicious loci	2937	14	4	0.285714	0	0.443141	NA	FALSE	FALSE
GCST006250	chr1:68473094-69473094	NA	2796	148	0	0	0	0.0461614	NA	FALSE	FALSE
GCST006250	chr1:71784165-72784165	Suspicious loci	2742	45	7	0.155556	0	0.235168	NA	FALSE	FALSE
GCST006250	chr1:83451902-84451902	Non-suspicious loci	3123	2	0	0	1	0.725082	0.725082	TRUE	TRUE	chr1:83951902:T:C
GCST006250	chr1:95234101-96234101	Non-suspicious loci	3392	23	0	0	0	0.11969	NA	FALSE	FALSE
GCST006250	chr1:97532885-98532885	Non-suspicious loci	2908	10	0	0	0	0.376497	NA	FALSE	FALSE
GCST006250	chr1:102691022-103691022	NA	2792	243	26	0.106996	0	0.0200564	NA	FALSE	FALSE
GCST006250	chr1:108988323-109988323	NA	3035	166	1	0.0060241	0	0.0305067	NA	FALSE	FALSE
GCST006250	chr1:153324539-154324539	Non-suspicious loci	2138	144	0	0	4	0.136328	0.0053996	TRUE	TRUE	chr1:153941223:T:G,chr1:153953602:T:C,chr1:153969038:C:T,chr1:154022171:C:T
GCST006250	chr1:171289999-172289999	Suspicious loci	3240	54	40	0.740741	1	0.78886	0.00409318	TRUE	TRUE	chr1:171786042:G:A
GCST006250	chr1:181271065-182271065	Non-suspicious loci	3454	29	0	0	0	0.109293	NA	FALSE	FALSE
GCST006250	chr1:201318812-202318812	Non-suspicious loci	3464	45	0	0	2	0.338892	0.0145737	TRUE	TRUE	chr1:201891498:A:G,chr1:201900129:G:A
