## Supplementary Tables for "Meta-analysis fine-mapping is often miscalibrated at single-variant resolution" (part 2 of 3)

### Sheet: ST7_GWAS_Catalog_prediction (continued)
Supplementary Table 7. SLALOM prediction for the GWAS Catalog loci
GCST006250	chr1:216159647-217159647	Non-suspicious loci	3292	1	0	0	0	0.195509	NA	FALSE	FALSE
GCST006250	chr2:23211946-24211946	Non-suspicious loci	3613	75	0	0	0	0.259837	NA	FALSE	FALSE
GCST006250	chr2:40889206-41889206	NA	4614	347	1	0.00288184	0	0.0390235	NA	FALSE	FALSE
GCST006250	chr2:43389697-44389697	Non-suspicious loci	4081	54	0	0	0	0.136733	NA	FALSE	FALSE
GCST006250	chr2:44444407-45444407	Suspicious loci	4015	6	1	0.166667	0	0.155899	NA	FALSE	FALSE
GCST006250	chr2:50523367-51523367	NA	4011	30	0	0	0	0.0563163	NA	FALSE	FALSE
GCST006250	chr2:59986100-60986100	Non-suspicious loci	2885	5	0	0	0	0.69517	NA	FALSE	FALSE
GCST006250	chr2:63579850-64579850	Non-suspicious loci	3147	42	0	0	0	0.423395	NA	FALSE	FALSE
GCST006250	chr2:70812171-71812171	Non-suspicious loci	3938	56	0	0	0	0.143517	NA	FALSE	FALSE
GCST006250	chr2:72838165-73838165	NA	2513	162	0	0	8	0.0695818	0.000893522	TRUE	TRUE	chr2:73424839:C:T,chr2:73450771:G:C,chr2:73452153:A:G,chr2:73452863:T:A,chr2:73453381:G:C,chr2:73490440:G:T,chr2:73490529:A:G,chr2:73601411:G:A
GCST006250	chr2:81716983-82716983	Non-suspicious loci	4055	16	0	0	0	0.133009	NA	FALSE	FALSE
GCST006250	chr2:99753240-100753240	Suspicious loci	3767	60	1	0.0166667	0	0.156847	NA	FALSE	FALSE
GCST006250	chr2:116390244-117390244	NA	4202	322	0	0	0	0.0180475	NA	FALSE	FALSE
GCST006250	chr2:136274260-137274260	Non-suspicious loci	4121	24	0	0	0	0.281788	NA	FALSE	FALSE
GCST006250	chr2:142905040-143905040	Non-suspicious loci	2854	22	0	0	0	0.176021	NA	FALSE	FALSE
GCST006250	chr2:154191341-155191341	Non-suspicious loci	3238	13	0	0	0	0.893887	NA	FALSE	FALSE
GCST006250	chr2:155560314-157131765	Non-suspicious loci	4388	3	0	0	0	0.378833	NA	FALSE	FALSE
GCST006250	chr2:160024377-162499638	Non-suspicious loci	7328	36	0	0	0	0.166976	NA	FALSE	FALSE
GCST006250	chr2:162618956-163618956	NA	3285	135	0	0	0	0.0350363	NA	FALSE	FALSE
GCST006250	chr2:165355094-166355094	Non-suspicious loci	3143	16	0	0	0	0.11585	NA	FALSE	FALSE
GCST006250	chr2:170316965-171316965	Non-suspicious loci	3442	14	0	0	0	0.342372	NA	FALSE	FALSE
GCST006250	chr2:179629744-180629744	Non-suspicious loci	3957	12	0	0	0	0.208794	NA	FALSE	FALSE
GCST006250	chr2:184843653-185843653	NA	3045	28	1	0.0357143	0	0.0779905	NA	FALSE	FALSE
GCST006250	chr2:197565172-200008538	Non-suspicious loci	5285	6	0	0	0	0.17816	NA	FALSE	FALSE
GCST006250	chr2:231118807-232118807	Suspicious loci	3112	12	1	0.0833333	0	0.296634	NA	FALSE	FALSE
GCST006250	chr3:16316965-17316965	Non-suspicious loci	3558	5	0	0	0	0.506835	NA	FALSE	FALSE
GCST006250	chr3:23521170-24521170	Non-suspicious loci	3416	54	0	0	0	0.190929	NA	FALSE	FALSE
GCST006250	chr3:34996960-35996960	Non-suspicious loci	3286	17	0	0	0	0.141385	NA	FALSE	FALSE
GCST006250	chr3:48322065-50926504	Non-suspicious loci	5132	72	0	0	3	0.607159	0.000428725	FALSE	TRUE	chr3:49715570:T:G,chr3:49887507:T:C,chr3:49898669:T:C
GCST006250	chr3:52029702-53537636	Non-suspicious loci	4355	273	0	0	10	0.172074	0.112775	TRUE	TRUE	chr3:52522874:A:G,chr3:52523022:C:T,chr3:52523992:T:C,chr3:52533601:A:G,chr3:52687289:G:A,chr3:52693241:G:A,chr3:52763618:G:C,chr3:52786965:A:T,chr3:52786995:A:G,chr3:52791512:T:C
GCST006250	chr3:53700695-54700695	Non-suspicious loci	3499	18	0	0	0	0.148413	NA	FALSE	FALSE
GCST006250	chr3:70996019-71996019	NA	3120	93	0	0	0	0.0691222	NA	FALSE	FALSE
GCST006250	chr3:84622265-85622265	NA	3753	103	0	0	0	0.0955285	NA	FALSE	FALSE
GCST006250	chr3:89038112-90750220	NA	4482	34	0	0	1	0.0278704	0.00195739	TRUE	TRUE	chr3:89472543:T:C
GCST006250	chr3:93319079-94319079	Non-suspicious loci	1149	33	0	0	1	0.797825	0.0012522	FALSE	TRUE	chr3:94061265:G:C
GCST006250	chr3:107884586-108884586	Non-suspicious loci	3447	25	0	0	1	0.482826	0.00244663	TRUE	TRUE	chr3:108362430:C:A
GCST006250	chr3:135768136-137903552	Non-suspicious loci	5592	63	0	0	0	0.107075	NA	FALSE	FALSE
GCST006250	chr3:139489899-140489899	Non-suspicious loci	3456	10	0	0	0	0.404097	NA	FALSE	FALSE
GCST006250	chr3:141441833-142441833	Non-suspicious loci	3189	61	0	0	0	0.301188	NA	FALSE	FALSE
GCST006250	chr4:203059-1203059	Non-suspicious loci	3871	12	0	0	0	0.150257	NA	FALSE	FALSE
GCST006250	chr4:2215963-3215963	Non-suspicious loci	4075	103	0	0	0	0.249495	NA	FALSE	FALSE
GCST006250	chr4:15830759-18322279	NA	8825	262	0	0	1	0.0505599	0.00790281	TRUE	TRUE	chr4:17828367:G:C
GCST006250	chr4:24907216-25907216	Non-suspicious loci	3769	1	0	0	1	1	1	TRUE	TRUE	chr4:25407216:G:A
GCST006250	chr4:64419730-65419730	NA	4105	160	0	0	0	0.0996214	NA	FALSE	FALSE
GCST006250	chr4:66604383-67604383	Suspicious loci	3450	47	1	0.0212766	0	0.264299	NA	FALSE	FALSE
GCST006250	chr4:93158489-94158489	Non-suspicious loci	3380	9	0	0	0	0.631557	NA	FALSE	FALSE
GCST006250	chr4:96671156-97671156	NA	3864	190	3	0.0157895	0	0.0323871	NA	FALSE	FALSE
GCST006250	chr4:101767552-102767552	Non-suspicious loci	3211	5	0	0	1	0.997344	0.997344	TRUE	TRUE	chr4:102267552:C:T
GCST006250	chr4:104791405-105791405	Suspicious loci	3509	45	1	0.0222222	1	0.174165	0.0471167	TRUE	TRUE	chr4:105275794:A:G
GCST006250	chr4:146348060-147348060	Non-suspicious loci	2951	145	0	0	1	0.162309	0.014979	TRUE	TRUE	chr4:146903712:G:A
GCST006250	chr4:151171781-152171781	NA	3236	105	0	0	0	0.031358	NA	FALSE	FALSE
GCST006250	chr5:7019185-8019185	Non-suspicious loci	3811	9	0	0	1	0.41156	0.295313	TRUE	TRUE	chr5:7520768:G:T
GCST006250	chr5:12600063-13600063	Non-suspicious loci	3696	63	0	0	0	0.286827	NA	FALSE	FALSE
GCST006250	chr5:26380816-27380816	Non-suspicious loci	3512	3	0	0	0	0.842113	NA	FALSE	FALSE
GCST006250	chr5:57861930-58861930	Non-suspicious loci	4041	46	0	0	1	0.229088	0.00046845	FALSE	TRUE	chr5:58400452:C:T
GCST006250	chr5:59801660-60801660	NA	2621	92	0	0	0	0.0884694	NA	FALSE	FALSE
GCST006250	chr5:61164900-62164900	Non-suspicious loci	2929	4	0	0	0	0.294078	NA	FALSE	FALSE
GCST006250	chr5:63195975-64195975	Non-suspicious loci	3476	22	0	0	0	0.130538	NA	FALSE	FALSE
GCST006250	chr5:64224489-65224489	Non-suspicious loci	2947	1	0	0	1	0.999597	0.999597	TRUE	TRUE	chr5:64724489:T:G
GCST006250	chr5:88219728-89219728	NA	2168	50	1	0.02	0	0.0800624	NA	FALSE	FALSE
GCST006250	chr5:89557393-90557393	NA	2275	100	0	0	0	0.0534978	NA	FALSE	FALSE
GCST006250	chr5:92633161-93633161	Non-suspicious loci	2364	109	0	0	0	0.30248	NA	FALSE	FALSE
GCST006250	chr5:102264872-103846444	Suspicious loci	5468	26	1	0.0384615	2	0.279663	0.0770309	TRUE	TRUE	chr5:103003107:A:G,chr5:103201584:A:G
GCST006250	chr5:107943541-108943541	NA	3439	101	0	0	0	0.0273852	NA	FALSE	FALSE
GCST006250	chr5:109222893-110222893	NA	4211	73	2	0.0273973	0	0.0582839	NA	FALSE	FALSE
GCST006250	chr5:111190901-112190901	Non-suspicious loci	3685	6	0	0	0	0.621392	NA	FALSE	FALSE
GCST006250	chr5:114127866-115127866	NA	4246	149	1	0.00671141	0	0.0287459	NA	FALSE	FALSE
GCST006250	chr5:139666163-141199466	Non-suspicious loci	3636	74	0	0	0	0.107417	NA	FALSE	FALSE
GCST006250	chr5:165571274-166571274	Non-suspicious loci	3208	18	0	0	0	0.281065	NA	FALSE	FALSE
GCST006250	chr5:169312704-170312704	Non-suspicious loci	3803	53	0	0	0	0.334481	NA	FALSE	FALSE
GCST006250	chr5:171193022-172193022	Non-suspicious loci	2913	31	0	0	0	0.511045	NA	FALSE	FALSE
GCST006250	chr5:176972545-177972545	Suspicious loci	1965	37	4	0.108108	1	0.138857	0.0144785	TRUE	TRUE	chr5:177458498:T:C
GCST006250	chr6:2950814-3950814	Non-suspicious loci	3877	21	0	0	0	0.216864	NA	FALSE	FALSE
GCST006250	chr6:11043109-12043109	NA	3971	105	0	0	0	0.0749492	NA	FALSE	FALSE
GCST006250	chr6:13275675-14275675	NA	3031	32	0	0	0	0.0672405	NA	FALSE	FALSE
GCST006250	chr6:20393016-21393016	Non-suspicious loci	3695	42	0	0	0	0.331685	NA	FALSE	FALSE
GCST006250	chr6:21456173-22456173	Non-suspicious loci	3253	4	0	0	0	0.598106	NA	FALSE	FALSE
GCST006250	chr6:75326616-76326616	NA	3001	24	1	0.0416667	0	0.065935	NA	FALSE	FALSE
GCST006250	chr6:97602413-99336656	Non-suspicious loci	4824	18	0	0	0	0.346138	NA	FALSE	FALSE
GCST006250	chr6:108043216-109043216	Non-suspicious loci	2610	18	0	0	0	0.413066	NA	FALSE	FALSE
GCST006250	chr6:126204516-127204516	Non-suspicious loci	1916	18	0	0	0	0.107727	NA	FALSE	FALSE
GCST006250	chr6:156322205-157322205	Non-suspicious loci	2623	17	0	0	0	0.494734	NA	FALSE	FALSE
GCST006250	chr7:7569892-8569892	Non-suspicious loci	4380	79	0	0	0	0.674301	NA	FALSE	FALSE
GCST006250	chr7:23637572-24637572	NA	4484	62	4	0.0645161	0	0.0863955	NA	FALSE	FALSE
GCST006250	chr7:31953557-32953557	NA	3865	42	1	0.0238095	0	0.0958344	NA	FALSE	FALSE
GCST006250	chr7:44229591-45229591	Suspicious loci	3168	6	2	0.333333	0	0.343909	NA	FALSE	FALSE
GCST006250	chr7:69383141-70983255	Suspicious loci	5057	13	1	0.0769231	0	0.141773	NA	FALSE	FALSE
GCST006250	chr7:71794084-72794084	NA	3238	131	0	0	0	0.0291749	NA	FALSE	FALSE
GCST006250	chr7:104922925-105922925	Non-suspicious loci	2956	91	0	0	0	0.307355	NA	FALSE	FALSE
GCST006250	chr7:126942443-129269958	Non-suspicious loci	7328	82	0	0	0	0.421168	NA	FALSE	FALSE
GCST006250	chr7:132733588-134246181	NA	4275	174	0	0	0	0.0977364	NA	FALSE	FALSE
GCST006250	chr8:13644511-14644511	Suspicious loci	7972	41	2	0.0487805	0	0.409966	NA	FALSE	FALSE
GCST006250	chr8:20557805-21557805	Non-suspicious loci	4775	5	0	0	0	0.647631	NA	FALSE	FALSE
GCST006250	chr8:30662081-31662081	Non-suspicious loci	3194	26	0	0	1	0.136995	0.00292092	FALSE	TRUE	chr8:31141606:C:T
GCST006250	chr8:65028358-66028358	NA	3563	29	0	0	0	0.050158	NA	FALSE	FALSE
GCST006250	chr8:91668737-92668737	NA	2361	162	0	0	0	0.097507	NA	FALSE	FALSE
GCST006250	chr8:103049495-104049495	Non-suspicious loci	3966	1	0	0	0	0.743335	NA	FALSE	FALSE
GCST006250	chr8:141109134-142730292	Non-suspicious loci	6369	61	0	0	0	0.213064	NA	FALSE	FALSE
GCST006250	chr8:144019045-145019045	Suspicious loci	2348	61	2	0.0327869	5	0.210387	0.021995	TRUE	TRUE	chr8:144478125:G:A,chr8:144504344:C:A,chr8:144511903:G:A,chr8:144512433:C:T,chr8:144516318:C:G
GCST006250	chr9:22862313-24387282	Non-suspicious loci	6126	18	0	0	0	0.220658	NA	FALSE	FALSE
GCST006250	chr9:94954594-95954594	Non-suspicious loci	3189	21	0	0	0	0.123115	NA	FALSE	FALSE
GCST006250	chr9:95990182-96990182	NA	3077	137	4	0.0291971	1	0.0367715	0.00501158	TRUE	TRUE	chr9:96450627:G:C
GCST006250	chr9:128681859-129681859	Suspicious loci	3128	144	1	0.00694444	2	0.259851	0.0464616	TRUE	TRUE	chr9:129142898:T:G,chr9:129177740:G:A
GCST006250	chr9:131335214-132335214	Non-suspicious loci	3121	8	0	0	0	0.518257	NA	FALSE	FALSE
GCST006250	chr10:28780343-29780343	Non-suspicious loci	4719	2	0	0	0	0.81232	NA	FALSE	FALSE
GCST006250	chr10:62873396-63873396	Non-suspicious loci	3548	17	0	0	0	0.297731	NA	FALSE	FALSE
GCST006250	chr10:91182622-92182622	Non-suspicious loci	2556	3	0	0	0	0.291642	NA	FALSE	FALSE
GCST006250	chr10:99652437-100652437	Non-suspicious loci	2967	19	0	0	1	0.302259	0.231307	TRUE	TRUE	chr10:100152307:T:C
GCST006250	chr10:101306203-102821592	Non-suspicious loci	3436	32	0	0	0	0.406518	NA	FALSE	FALSE
GCST006250	chr10:104208095-105208095	Non-suspicious loci	4012	6	0	0	0	0.297865	NA	FALSE	FALSE
GCST006250	chr10:123170033-124170033	Non-suspicious loci	4121	11	0	0	0	0.813615	NA	FALSE	FALSE
GCST006250	chr10:131461692-132461692	Non-suspicious loci	4453	25	0	0	1	0.141202	0.0183371	TRUE	TRUE	chr10:131947781:G:A
GCST006250	chr11:47084931-48084931	NA	2601	160	1	0.00625	1	0.0607704	0.0265414	TRUE	TRUE	chr11:47618877:G:C
GCST006250	chr11:63593845-64593845	Suspicious loci	2249	5	1	0.2	0	0.916279	NA	FALSE	FALSE
GCST006250	chr11:78951578-79951578	Non-suspicious loci	3847	5	0	0	0	0.772524	NA	FALSE	FALSE
GCST006250	chr11:95314763-96314763	NA	3522	161	10	0.0621118	2	0.0288324	0.00645247	TRUE	TRUE	chr11:95831095:A:G,chr11:95923947:T:G
GCST006250	chr11:105457182-106457182	NA	2797	98	0	0	0	0.0973676	NA	FALSE	FALSE
GCST006250	chr11:112594434-113594434	Non-suspicious loci	3472	44	0	0	0	0.139463	NA	FALSE	FALSE
GCST006250	chr11:123612642-124612642	Non-suspicious loci	4119	7	0	0	0	0.467486	NA	FALSE	FALSE
GCST006250	chr11:133429237-134429237	Non-suspicious loci	3529	3	0	0	0	0.679723	NA	FALSE	FALSE
GCST006250	chr12:14879957-15879957	Non-suspicious loci	2641	14	0	0	0	0.417663	NA	FALSE	FALSE
GCST006250	chr12:48495537-49495537	Non-suspicious loci	2513	13	0	0	0	0.468501	NA	FALSE	FALSE
GCST006250	chr12:57398924-58398924	Non-suspicious loci	2443	46	0	0	0	0.278432	NA	FALSE	FALSE
GCST006250	chr12:78698900-79698900	Suspicious loci	2425	6	1	0.166667	0	0.56102	NA	FALSE	FALSE
GCST006250	chr12:92067129-93067129	Non-suspicious loci	3152	25	0	0	0	0.524644	NA	FALSE	FALSE
GCST006250	chr12:122591195-123591195	NA	3016	229	1	0.00436681	1	0.0891496	0.0143122	TRUE	TRUE	chr12:122981564:C:T
GCST006250	chr13:54629083-55629083	NA	3476	354	125	0.353107	0	0.0187128	NA	FALSE	FALSE
GCST006250	chr13:57474377-58474377	Suspicious loci	2760	110	4	0.0363636	0	0.51044	NA	FALSE	FALSE
GCST006250	chr13:96695738-97695738	Non-suspicious loci	2733	22	0	0	0	0.118325	NA	FALSE	FALSE
GCST006250	chr13:105486390-106486390	NA	3799	34	7	0.205882	0	0.0577155	NA	FALSE	FALSE
GCST006250	chr14:26193698-27193698	Suspicious loci	2666	32	1	0.03125	0	0.148963	NA	FALSE	FALSE
GCST006250	chr14:28631153-30207873	NA	4094	50	0	0	0	0.0698596	NA	FALSE	FALSE
GCST006250	chr14:32323537-33323537	Non-suspicious loci	3686	29	0	0	1	0.323037	0.0358106	TRUE	TRUE	chr14:32823916:A:G
GCST006250	chr14:36032930-37032930	Non-suspicious loci	3082	52	0	0	0	0.19962	NA	FALSE	FALSE
GCST006250	chr14:40164963-41164963	Non-suspicious loci	4564	1	0	0	0	0.993018	NA	FALSE	FALSE
GCST006250	chr14:68750240-69750240	Non-suspicious loci	2907	11	0	0	0	0.261141	NA	FALSE	FALSE
GCST006250	chr14:72496771-73496771	Non-suspicious loci	3418	26	0	0	1	0.684492	0.00119599	FALSE	TRUE	chr14:72946031:C:T
GCST006250	chr14:97580574-98580574	Non-suspicious loci	4442	55	0	0	0	0.364029	NA	FALSE	FALSE
GCST006250	chr14:103020803-104020803	Suspicious loci	3437	92	1	0.0108696	0	0.318154	NA	FALSE	FALSE
GCST006250	chr15:39930582-41564241	Non-suspicious loci	4928	10	0	0	0	0.206715	NA	FALSE	FALSE
GCST006250	chr15:45848758-46848758	Non-suspicious loci	3279	30	0	0	1	0.358694	0.0127809	TRUE	TRUE	chr15:46351352:A:G
GCST006250	chr15:51025001-52569706	Suspicious loci	4930	11	1	0.0909091	0	0.2244	NA	FALSE	FALSE
GCST006250	chr15:64945742-65945742	Non-suspicious loci	2850	8	0	0	0	0.562193	NA	FALSE	FALSE
GCST006250	chr15:81729429-83234974	NA	4233	15	0	0	0	0.0797144	NA	FALSE	FALSE
GCST006250	chr15:87387703-88387703	Non-suspicious loci	3240	17	0	0	0	0.629429	NA	FALSE	FALSE
GCST006250	chr16:5261366-6261366	Non-suspicious loci	5864	105	0	0	0	0.15063	NA	FALSE	FALSE
GCST006250	chr16:7116086-8116086	Non-suspicious loci	6926	34	0	0	0	0.210184	NA	FALSE	FALSE
GCST006250	chr16:9507295-10507295	NA	4589	270	0	0	0	0.0259902	NA	FALSE	FALSE
GCST006250	chr16:11603584-14037087	Non-suspicious loci	11635	2	0	0	0	0.214979	NA	FALSE	FALSE
GCST006250	chr16:24255520-25255520	NA	3184	41	0	0	0	0.0921469	NA	FALSE	FALSE
GCST006250	chr16:27787097-29314284	NA	3100	221	20	0.0904977	5	0.0354111	0.0211146	TRUE	TRUE	chr16:28592334:T:G,chr16:28835545:G:A,chr16:28835925:T:C,chr16:28871920:A:G,chr16:28933075:C:G
GCST006250	chr16:51043285-52043285	Non-suspicious loci	3420	34	0	0	0	0.879992	NA	FALSE	FALSE
GCST006250	chr16:52964743-53964743	Non-suspicious loci	2755	34	0	0	1	0.216423	0.0302724	TRUE	TRUE	chr16:53447098:A:G
GCST006250	chr16:61541234-62541234	NA	3334	51	0	0	0	0.0862874	NA	FALSE	FALSE
GCST006250	chr16:67763325-68763325	Non-suspicious loci	2910	200	0	0	2	0.106388	0.00139506	TRUE	TRUE	chr16:68310460:A:C,chr16:68363872:C:T
GCST006250	chr16:70222163-71222163	Suspicious loci	1975	27	7	0.259259	0	0.428782	NA	FALSE	FALSE
GCST006250	chr16:71336797-72336797	NA	3310	87	0	0	1	0.0784316	0.0559746	TRUE	TRUE	chr16:71954207:C:T
GCST006250	chr17:36094774-37094774	Suspicious loci	1971	49	7	0.142857	0	0.150443	NA	FALSE	FALSE
GCST006250	chr17:44341641-45341641	Non-suspicious loci	2944	11	0	0	0	0.13801	NA	FALSE	FALSE
GCST006250	chr17:45498697-47242229	NA	4412	3	0	0	0	0.0238023	NA	FALSE	FALSE
GCST006250	chr17:48513423-49513423	Non-suspicious loci	3011	30	0	0	0	0.394991	NA	FALSE	FALSE
GCST006250	chr17:52008538-53008538	NA	3706	54	1	0.0185185	0	0.0874079	NA	FALSE	FALSE
GCST006250	chr17:57881702-59422066	NA	3769	231	0	0	4	0.0153517	0.00422945	TRUE	TRUE	chr17:58415439:T:C,chr17:58506844:A:C,chr17:58508511:G:C,chr17:58581657:C:T
GCST006250	chr18:52025714-53804806	Suspicious loci	7738	303	1	0.00330033	0	0.128938	NA	FALSE	FALSE
GCST006250	chr19:3974728-4974728	Non-suspicious loci	3379	4	0	0	0	0.968769	NA	FALSE	FALSE
GCST006250	chr19:11919363-13502827	Non-suspicious loci	4358	2	0	0	0	0.446924	NA	FALSE	FALSE
GCST006250	chr19:17646940-18646940	Non-suspicious loci	3254	41	0	0	1	0.167996	0.0573059	TRUE	TRUE	chr19:18144549:G:A
GCST006250	chr19:30938274-31938274	NA	3091	177	0	0	0	0.033359	NA	FALSE	FALSE
GCST006250	chr19:38593340-39593340	Non-suspicious loci	3723	2	0	0	0	0.911535	NA	FALSE	FALSE
GCST006250	chr19:46545420-47545420	Non-suspicious loci	2461	11	0	0	0	0.227812	NA	FALSE	FALSE
GCST006250	chr19:58078896-58617616	Non-suspicious loci	1636	50	0	0	2	0.186336	0.0624737	TRUE	TRUE	chr19:58480533:G:A,chr19:58571238:C:T
GCST006250	chr20:35132068-36132068	NA	2592	349	1	0.00286533	4	0.0201478	0.00814637	TRUE	TRUE	chr20:35630751:G:C,chr20:35631574:T:C,chr20:35914185:G:A,chr20:35954443:C:G
GCST006250	chr20:48424980-49424980	NA	3462	167	0	0	0	0.0245617	NA	FALSE	FALSE
GCST006250	chr21:38644144-39644144	NA	3670	164	0	0	1	0.0761862	2.02193e-05	FALSE	FALSE	chr21:39202379:A:G
GCST006250	chr22:37242372-38242372	Non-suspicious loci	3080	84	0	0	3	0.103518	0.0100946	TRUE	TRUE	chr22:37723206:G:A,chr22:37734452:G:T,chr22:37809982:T:C
GCST006250	chr22:38944823-39944823	Suspicious loci	2701	107	9	0.0841121	0	0.218502	NA	FALSE	FALSE
GCST006250	chr22:40565832-42835534	Non-suspicious loci	6698	7	0	0	1	0.902898	0.000117269	FALSE	FALSE	chr22:42062823:G:C
GCST006326	chr18:46559049-47559049	Non-suspicious loci	840	21	0	0	2	0.111261	0.0738783	TRUE	TRUE	chr18:47034504:C:A,chr18:47059584:G:A
GCST006366	chr2:32623427-33623427	NA	3917	2	0	0	0	0.00163794	NA	FALSE	FALSE
GCST006366	chr2:218390289-219390289	NA	1864	1	0	0	0	0.00124546	NA	FALSE	FALSE
GCST006366	chr2:226803383-227803383	NA	3948	28	4	0.142857	0	0.010961	NA	FALSE	FALSE
GCST006366	chr2:234063951-235063951	NA	4034	26	0	0	0	0.00525225	NA	FALSE	FALSE
GCST006366	chr3:136031506-137031506	NA	1741	249	7	0.0281124	0	0.00313544	NA	FALSE	FALSE
GCST006366	chr3:156254282-157254282	NA	2794	34	0	0	0	0.0158818	NA	FALSE	FALSE
GCST006366	chr3:171719035-172719035	NA	3026	36	0	0	0	0.0296379	NA	FALSE	FALSE
GCST006366	chr3:177085391-178085391	NA	2995	97	0	0	0	0.00487963	NA	FALSE	FALSE
GCST006366	chr5:64890832-65890832	NA	2671	50	2	0.04	0	0.0116401	NA	FALSE	FALSE
GCST006366	chr6:81400471-82400471	NA	2763	24	0	0	0	0.00686022	NA	FALSE	FALSE
GCST006366	chr7:65501578-67290251	NA	4923	42	18	0.428571	0	0.00677836	NA	FALSE	FALSE
GCST006366	chr8:94457094-95457094	NA	3358	84	20	0.238095	0	0.00629163	NA	FALSE	FALSE
GCST006366	chr9:110393890-111393890	NA	3579	54	6	0.111111	0	0.00294418	NA	FALSE	FALSE
GCST006366	chr9:133519616-135048682	Non-suspicious loci	6388	9	0	0	0	0.18812	NA	FALSE	FALSE
GCST006366	chr9:136469889-137469889	NA	2689	22	3	0.136364	0	0.0737714	NA	FALSE	FALSE
GCST006366	chr10:61572169-62572169	NA	2979	20	4	0.2	0	0.00683876	NA	FALSE	FALSE
GCST006366	chr11:129919717-130919717	NA	3221	8	0	0	0	0.00130094	NA	FALSE	FALSE
GCST006366	chr12:90633404-91633404	NA	2700	9	0	0	0	0.00125989	NA	FALSE	FALSE
GCST006366	chr12:103508707-104508707	NA	3629	6	1	0.166667	0	0.00308729	NA	FALSE	FALSE
GCST006366	chr13:22154175-23154175	NA	4579	15	1	0.0666667	0	0.00592385	NA	FALSE	FALSE
GCST006366	chr13:40036133-41036133	NA	2708	5	4	0.8	0	0.025674	NA	FALSE	FALSE
GCST006366	chr15:29403913-30403913	NA	2016	1	0	0	0	0.00353303	NA	FALSE	FALSE
GCST006366	chr15:66674805-67674805	NA	2730	2	0	0	0	0.00485284	NA	FALSE	FALSE
GCST006366	chr15:84778393-85778393	NA	3242	70	1	0.0142857	0	0.00644133	NA	FALSE	FALSE
GCST006366	chr15:100518357-101518357	NA	3868	1	0	0	0	0.0320007	NA	FALSE	FALSE
GCST006366	chr16:87791215-88791215	Suspicious loci	4725	53	1	0.0188679	0	0.224318	NA	FALSE	FALSE
GCST006366	chr17:14160826-15160826	NA	4377	103	10	0.0970874	0	0.00412404	NA	FALSE	FALSE
GCST006368	chr1:2311239-3311239	Suspicious loci	10872	46	13	0.282609	0	0.407377	NA	FALSE	FALSE
GCST006368	chr1:39010387-40010387	Non-suspicious loci	8742	131	0	0	3	0.357466	0.000935127	FALSE	TRUE	chr1:39300369:A:G,chr1:39349471:T:A,chr1:39370145:A:G
GCST006368	chr1:46724766-47724766	Suspicious loci	9663	42	14	0.333333	0	0.593693	NA	FALSE	FALSE
GCST006368	chr1:48472333-50594148	Suspicious loci	14245	279	36	0.129032	0	0.648826	NA	FALSE	FALSE
GCST006368	chr1:61629005-62629005	Suspicious loci	9767	31	7	0.225806	0	0.994936	NA	FALSE	FALSE
GCST006368	chr1:71785502-72785502	Suspicious loci	9007	42	25	0.595238	0	0.469319	NA	FALSE	FALSE
GCST006368	chr1:74029541-75029541	Suspicious loci	9230	54	6	0.111111	0	0.153606	NA	FALSE	FALSE
GCST006368	chr1:76826004-78498184	Suspicious loci	13928	17	3	0.176471	0	0.537333	NA	FALSE	FALSE
GCST006368	chr1:95958541-96958541	Suspicious loci	9312	41	7	0.170732	0	0.702188	NA	FALSE	FALSE
GCST006368	chr1:109112066-110112066	Suspicious loci	8391	18	15	0.833333	0	0.793974	NA	FALSE	FALSE
GCST006368	chr1:111230863-112230863	Non-suspicious loci	10558	8	0	0	0	0.872115	NA	FALSE	FALSE
GCST006368	chr1:118461220-119461220	Suspicious loci	9937	11	3	0.272727	0	0.256028	NA	FALSE	FALSE
GCST006368	chr1:150630677-151630677	Non-suspicious loci	7413	35	0	0	0	0.151726	NA	FALSE	FALSE
GCST006368	chr1:155936589-156936589	Suspicious loci	8209	29	1	0.0344828	0	0.785528	NA	FALSE	FALSE
GCST006368	chr1:177420345-178420345	Suspicious loci	9118	26	13	0.5	0	0.965765	NA	FALSE	FALSE
GCST006368	chr1:189770777-190770777	Suspicious loci	10180	139	34	0.244604	0	0.288617	NA	FALSE	FALSE
GCST006368	chr1:201357212-202357212	Suspicious loci	9701	51	5	0.0980392	2	0.110721	0.0101433	TRUE	TRUE	chr1:201891498:A:G,chr1:201900129:G:A
GCST006368	chr1:243083332-244083332	Suspicious loci	7494	106	8	0.0754717	0	0.111225	NA	FALSE	FALSE
GCST006368	chr2:132348-1132348	Suspicious loci	11460	212	166	0.783019	0	0.599209	NA	FALSE	FALSE
GCST006368	chr2:5515425-6515425	Suspicious loci	11879	41	2	0.0487805	0	0.364507	NA	FALSE	FALSE
GCST006368	chr2:24427427-25427427	Suspicious loci	7884	136	16	0.117647	1	0.800082	0.0153272	FALSE	TRUE	chr2:24918669:A:G
GCST006368	chr2:26205943-27205943	Suspicious loci	8787	20	4	0.2	0	0.4604	NA	FALSE	FALSE
GCST006368	chr2:40946605-41946605	NA	12870	377	4	0.0106101	0	0.0424474	NA	FALSE	FALSE
GCST006368	chr2:42212211-43212211	NA	10869	50	3	0.06	0	0.0287477	NA	FALSE	FALSE
GCST006368	chr2:58208147-59208147	Non-suspicious loci	8983	5	0	0	0	0.378915	NA	FALSE	FALSE
GCST006368	chr2:62325913-63325913	Suspicious loci	7391	5	1	0.2	0	0.917413	NA	FALSE	FALSE
GCST006368	chr2:78770653-79770653	Suspicious loci	11065	17	2	0.117647	0	0.207143	NA	FALSE	FALSE
GCST006368	chr2:134834491-136351076	Suspicious loci	12433	139	1	0.00719424	1	0.206747	0.00185811	TRUE	TRUE	chr2:135798089:T:C
GCST006368	chr2:141702362-142702362	Non-suspicious loci	9965	4	0	0	0	0.773754	NA	FALSE	FALSE
GCST006368	chr2:142703024-143703024	Suspicious loci	8554	190	154	0.810526	0	0.614557	NA	FALSE	FALSE
GCST006368	chr2:163224731-164224731	Suspicious loci	8942	18	2	0.111111	0	0.184215	NA	FALSE	FALSE
GCST006368	chr2:180234343-181234343	Non-suspicious loci	9948	20	0	0	0	0.218072	NA	FALSE	FALSE
GCST006368	chr2:193515387-194515387	Non-suspicious loci	8983	2	0	0	0	0.758398	NA	FALSE	FALSE
GCST006368	chr2:205880059-206880059	Suspicious loci	8843	83	56	0.674699	0	0.682585	NA	FALSE	FALSE
GCST006368	chr2:206890794-207890794	Suspicious loci	8782	92	6	0.0652174	0	0.631379	NA	FALSE	FALSE
GCST006368	chr2:212048507-213048507	Suspicious loci	10015	4	3	0.75	0	0.999715	NA	FALSE	FALSE
GCST006368	chr2:213892947-214892947	Suspicious loci	10028	70	23	0.328571	0	0.712005	NA	FALSE	FALSE
GCST006368	chr2:217985029-218985029	Suspicious loci	7956	443	132	0.297968	6	0.263395	0.000587419	TRUE	TRUE	chr2:218643649:A:T,chr2:218644265:T:C,chr2:218644895:C:A,chr2:218690539:G:A,chr2:218697952:G:A,chr2:218737776:G:C
GCST006368	chr2:225669783-226669783	Suspicious loci	9440	15	6	0.4	0	0.566805	NA	FALSE	FALSE
GCST006368	chr3:11795008-12795008	Suspicious loci	9067	33	18	0.545455	1	0.353005	0.0363621	TRUE	TRUE	chr3:12351626:C:G
GCST006368	chr3:20173088-21173088	Suspicious loci	11193	53	1	0.0188679	0	0.157965	NA	FALSE	FALSE
GCST006368	chr3:24564946-25564946	Suspicious loci	13260	21	2	0.0952381	0	0.739936	NA	FALSE	FALSE
GCST006368	chr3:41767243-42767243	Non-suspicious loci	10222	26	0	0	1	0.305619	0.0591588	TRUE	TRUE	chr3:42263639:C:G
GCST006368	chr3:49434081-50434081	Suspicious loci	6286	179	5	0.027933	2	0.241692	0.0146903	TRUE	TRUE	chr3:49887507:T:C,chr3:49898669:T:C
GCST006368	chr3:53286043-54286043	Non-suspicious loci	9822	24	0	0	0	0.329265	NA	FALSE	FALSE
GCST006368	chr3:60750788-61750788	Suspicious loci	10876	152	64	0.421053	0	0.987508	NA	FALSE	FALSE
GCST006368	chr3:64232582-65232582	Suspicious loci	11516	31	3	0.0967742	0	0.380078	NA	FALSE	FALSE
GCST006368	chr3:77106667-78106667	Non-suspicious loci	9800	101	0	0	0	0.155864	NA	FALSE	FALSE
GCST006368	chr3:84561957-86258440	Suspicious loci	16439	48	21	0.4375	0	0.123715	NA	FALSE	FALSE
GCST006368	chr3:104399129-105399129	Non-suspicious loci	10754	2	0	0	0	0.517391	NA	FALSE	FALSE
GCST006368	chr3:131355641-132355641	Non-suspicious loci	10681	38	0	0	0	0.119085	NA	FALSE	FALSE
GCST006368	chr3:135713517-137318232	Suspicious loci	12434	82	14	0.170732	0	0.160897	NA	FALSE	FALSE
GCST006368	chr3:137894511-138894511	Suspicious loci	8250	38	9	0.236842	1	0.245933	0.00604634	FALSE	TRUE	chr3:138372859:G:T
GCST006368	chr3:141066218-142066218	Suspicious loci	9817	105	59	0.561905	1	0.62085	0.00144039	FALSE	TRUE	chr3:141607760:T:C
GCST006368	chr3:185616501-186616501	Suspicious loci	8956	23	3	0.130435	0	0.67887	NA	FALSE	FALSE
GCST006368	chr3:194649926-195649926	NA	11521	18	0	0	0	0.0715926	NA	FALSE	FALSE
GCST006368	chr4:24907216-25907216	Non-suspicious loci	10675	3	0	0	1	0.122429	0.122429	TRUE	TRUE	chr4:25407216:G:A
GCST006368	chr4:38153060-39153060	Suspicious loci	10918	18	1	0.0555556	0	0.883061	NA	FALSE	FALSE
GCST006368	chr4:44680510-45680510	Suspicious loci	10807	8	5	0.625	0	0.531109	NA	FALSE	FALSE
GCST006368	chr4:101767552-102767552	Non-suspicious loci	9301	5	0	0	1	0.999997	0.999997	TRUE	TRUE	chr4:102267552:C:T
GCST006368	chr4:135627444-136627444	Suspicious loci	10355	62	18	0.290323	0	0.273258	NA	FALSE	FALSE
GCST006368	chr4:144237912-145237912	Suspicious loci	8030	3	1	0.333333	0	0.969468	NA	FALSE	FALSE
GCST006368	chr5:74684463-76219417	Suspicious loci	15044	41	9	0.219512	2	0.955261	0.000653296	FALSE	FALSE	chr5:75669297:G:A,chr5:75707853:T:C
GCST006368	chr5:87901716-88901716	Suspicious loci	7115	68	20	0.294118	0	0.922613	NA	FALSE	FALSE
GCST006368	chr5:96023440-97023440	Suspicious loci	9705	85	3	0.0352941	0	0.135021	NA	FALSE	FALSE
GCST006368	chr5:107580879-108580879	Suspicious loci	10827	169	8	0.0473373	0	0.123785	NA	FALSE	FALSE
GCST006368	chr5:112925177-113925177	Suspicious loci	12103	237	13	0.0548523	1	0.531354	0.000286678	FALSE	TRUE	chr5:113553677:G:A
GCST006368	chr5:122897623-123897623	NA	9919	95	10	0.105263	1	0.0301691	0.00746012	TRUE	TRUE	chr5:123383042:G:C
GCST006368	chr5:124494829-125494829	Suspicious loci	10881	19	1	0.0526316	0	0.673916	NA	FALSE	FALSE
GCST006368	chr5:153637618-154637618	Suspicious loci	9872	63	1	0.015873	0	0.517245	NA	FALSE	FALSE
GCST006368	chr5:170532671-171532671	Suspicious loci	9542	454	182	0.400881	0	0.396569	NA	FALSE	FALSE
GCST006368	chr6:33786100-35329464	Suspicious loci	16122	290	30	0.103448	2	0.286231	0.000349529	FALSE	TRUE	chr6:34823250:A:G,chr6:34856859:A:G
GCST006368	chr6:39880914-40880914	Suspicious loci	11588	14	5	0.357143	0	0.945085	NA	FALSE	FALSE
GCST006368	chr6:49807545-51443378	Suspicious loci	14761	44	31	0.704545	0	0.311361	NA	FALSE	FALSE
GCST006368	chr6:72528938-73528938	Non-suspicious loci	9075	5	0	0	0	0.863463	NA	FALSE	FALSE
GCST006368	chr6:97591643-98591643	Suspicious loci	7839	107	26	0.242991	0	0.235698	NA	FALSE	FALSE
GCST006368	chr6:108156460-109156460	Suspicious loci	8399	62	6	0.0967742	0	0.674987	NA	FALSE	FALSE
GCST006368	chr6:129527974-130527974	Suspicious loci	10476	49	1	0.0204082	0	0.811584	NA	FALSE	FALSE
GCST006368	chr6:159853454-160853454	Suspicious loci	10249	131	19	0.145038	0	0.215996	NA	FALSE	FALSE
GCST006368	chr6:162112318-163896879	Suspicious loci	19673	196	36	0.183673	0	0.545315	NA	FALSE	FALSE
GCST006368	chr7:31798725-32798725	Suspicious loci	10871	16	2	0.125	1	0.583786	0.583786	TRUE	TRUE	chr7:32298725:G:A
GCST006368	chr7:50046475-51046475	Suspicious loci	10271	28	3	0.107143	0	0.259706	NA	FALSE	FALSE
GCST006368	chr7:75033848-76033848	Suspicious loci	5989	34	24	0.705882	0	0.934759	NA	FALSE	FALSE
GCST006368	chr7:76478826-77478826	Suspicious loci	7241	74	22	0.297297	1	0.3761	0.00764228	TRUE	TRUE	chr7:77004952:G:A
GCST006368	chr7:93107198-94107198	Suspicious loci	8375	89	4	0.0449438	0	0.106892	NA	FALSE	FALSE
GCST006368	chr8:9622514-10622514	Suspicious loci	14029	44	3	0.0681818	0	0.226135	NA	FALSE	FALSE
GCST006368	chr8:13703332-14703332	NA	19001	344	16	0.0465116	0	0.0248625	NA	FALSE	FALSE
GCST006368	chr8:27702090-28702090	Suspicious loci	10590	9	1	0.111111	0	0.184015	NA	FALSE	FALSE
GCST006368	chr8:60666345-61666345	Suspicious loci	9466	40	6	0.15	0	0.180023	NA	FALSE	FALSE
GCST006368	chr8:75394349-76394349	Suspicious loci	9914	154	35	0.227273	0	0.158014	NA	FALSE	FALSE
GCST006368	chr8:79963222-80963222	Non-suspicious loci	9207	1	0	0	0	0.751619	NA	FALSE	FALSE
GCST006368	chr8:83665451-84665451	Suspicious loci	10563	58	4	0.0689655	0	0.627223	NA	FALSE	FALSE
GCST006368	chr9:6456850-7456850	Suspicious loci	14377	75	18	0.24	0	0.423704	NA	FALSE	FALSE
GCST006368	chr9:15134328-16134328	Suspicious loci	11833	635	146	0.229921	2	0.332671	0.000226795	FALSE	TRUE	chr9:15591374:T:A,chr9:15784633:A:G
GCST006368	chr9:27914341-28914341	Suspicious loci	12011	14	7	0.5	0	0.270294	NA	FALSE	FALSE
GCST006368	chr9:108670062-109670062	Suspicious loci	10095	3	1	0.333333	0	0.996159	NA	FALSE	FALSE
GCST006368	chr9:117116205-118116205	Suspicious loci	9948	24	11	0.458333	0	0.990903	NA	FALSE	FALSE
GCST006368	chr9:123327997-124327997	Suspicious loci	9225	52	11	0.211538	0	0.189338	NA	FALSE	FALSE
GCST006368	chr9:126198635-127198635	Non-suspicious loci	9213	11	0	0	0	0.779465	NA	FALSE	FALSE
GCST006368	chr9:127780455-128780455	NA	9089	50	0	0	0	0.0663568	NA	FALSE	FALSE
GCST006368	chr10:21017903-22017903	Non-suspicious loci	8445	86	0	0	0	0.184203	NA	FALSE	FALSE
GCST006368	chr10:60876407-61876407	Non-suspicious loci	9958	6	0	0	0	0.838524	NA	FALSE	FALSE
GCST006368	chr10:63054059-64054059	NA	9395	141	2	0.0141844	1	0.0474838	0.000391629	FALSE	TRUE	chr10:63168063:C:G
GCST006368	chr10:85151147-86151147	Suspicious loci	10939	175	18	0.102857	0	0.492364	NA	FALSE	FALSE
GCST006368	chr10:97602974-98602974	Suspicious loci	9680	41	1	0.0243902	2	0.110728	0.0773015	TRUE	TRUE	chr10:98209811:A:G,chr10:98257696:T:G
GCST006368	chr10:100135683-101135683	Non-suspicious loci	8700	30	0	0	0	0.904801	NA	FALSE	FALSE
GCST006368	chr10:102641734-103641734	Suspicious loci	7652	129	45	0.348837	0	0.150322	NA	FALSE	FALSE
GCST006368	chr10:112498590-113498590	Suspicious loci	8925	27	3	0.111111	0	0.954209	NA	FALSE	FALSE
GCST006368	chr10:124507104-125507104	Suspicious loci	10673	24	5	0.208333	0	0.868735	NA	FALSE	FALSE
GCST006368	chr11:8147890-9147890	Suspicious loci	9468	53	17	0.320755	3	0.215707	2.98415e-05	FALSE	FALSE	chr11:8625216:G:C,chr11:8640969:T:C,chr11:8671858:G:A
GCST006368	chr11:12804148-13804148	Non-suspicious loci	10073	27	0	0	0	0.33818	NA	FALSE	FALSE
GCST006368	chr11:27158369-28158369	Suspicious loci	7389	77	10	0.12987	1	0.551429	0.551429	TRUE	TRUE	chr11:27658369:C:T
GCST006368	chr11:43132283-44132283	Suspicious loci	9678	61	20	0.327869	0	0.512612	NA	FALSE	FALSE
GCST006368	chr11:44916824-45916824	Non-suspicious loci	9980	23	0	0	0	0.871715	NA	FALSE	FALSE
GCST006368	chr11:47129441-48129441	Suspicious loci	7494	166	36	0.216867	1	0.544577	7.22096e-07	FALSE	FALSE	chr11:47618877:G:C
GCST006368	chr11:69130405-70130405	Suspicious loci	11442	16	2	0.125	0	0.233387	NA	FALSE	FALSE
GCST006368	chr11:112615469-113615469	Suspicious loci	9879	54	2	0.037037	0	0.317614	NA	FALSE	FALSE
GCST006368	chr11:114651684-115651684	Suspicious loci	9181	21	2	0.0952381	0	0.999477	NA	FALSE	FALSE
GCST006368	chr12:330314-1330314	Suspicious loci	10050	10	1	0.1	0	0.877077	NA	FALSE	FALSE
GCST006368	chr12:23407141-24407141	Non-suspicious loci	9913	12	0	0	0	0.396477	NA	FALSE	FALSE
GCST006368	chr12:38536246-39536246	Suspicious loci	10316	54	22	0.407407	0	0.524612	NA	FALSE	FALSE
GCST006368	chr12:40852871-41852871	Suspicious loci	10758	82	1	0.0121951	0	0.148527	NA	FALSE	FALSE
GCST006368	chr12:49353685-50353685	Suspicious loci	7550	35	6	0.171429	0	0.999977	NA	FALSE	FALSE
GCST006368	chr12:67311824-68311824	Suspicious loci	9850	28	1	0.0357143	0	0.560917	NA	FALSE	FALSE
GCST006368	chr12:98679648-99679648	Suspicious loci	9187	115	7	0.0608696	0	0.153735	NA	FALSE	FALSE
GCST006368	chr12:105231997-106231997	Non-suspicious loci	10439	0	0	0	0	0.334363	NA	FALSE	FALSE
GCST006368	chr12:111069952-112653882	Suspicious loci	10236	25	5	0.2	1	0.487356	0.0529168	TRUE	TRUE	chr12:111446804:T:C
GCST006368	chr12:121797350-122797350	Non-suspicious loci	8703	5	0	0	0	0.963422	NA	FALSE	FALSE
GCST006368	chr13:26955759-28545899	Suspicious loci	16814	103	8	0.0776699	0	0.685528	NA	FALSE	FALSE
GCST006368	chr13:32110151-33110151	NA	9482	313	20	0.0638978	0	0.0515607	NA	FALSE	FALSE
GCST006368	chr13:53028071-54028071	Suspicious loci	9537	13	5	0.384615	0	0.778433	NA	FALSE	FALSE
GCST006368	chr13:57596013-59360359	NA	16064	218	139	0.637615	0	0.0778823	NA	FALSE	FALSE
GCST006368	chr13:65131572-66131572	Suspicious loci	9489	9	1	0.111111	0	0.456924	NA	FALSE	FALSE
GCST006368	chr13:78506784-79506784	Suspicious loci	10287	3	1	0.333333	0	0.999522	NA	FALSE	FALSE
GCST006368	chr13:95909307-96909307	NA	8686	50	1	0.02	0	0.0570519	NA	FALSE	FALSE
GCST006368	chr14:24958973-25958973	Suspicious loci	10421	46	12	0.26087	0	0.995561	NA	FALSE	FALSE
GCST006368	chr14:28767632-30532679	Suspicious loci	15814	42	22	0.52381	0	0.943504	NA	FALSE	FALSE
GCST006368	chr14:32333676-33333676	Non-suspicious loci	10614	41	0	0	1	0.546253	0.000616031	FALSE	FALSE	chr14:32823916:A:G
GCST006368	chr14:78974040-79974040	Suspicious loci	9692	24	18	0.75	0	0.811936	NA	FALSE	FALSE
GCST006368	chr14:93121429-94121429	Non-suspicious loci	10374	41	0	0	0	0.141763	NA	FALSE	FALSE
GCST006368	chr14:100562668-101562668	Non-suspicious loci	10845	1	0	0	0	0.975509	NA	FALSE	FALSE
GCST006368	chr14:102338088-104183138	Suspicious loci	19143	122	44	0.360656	1	0.693009	1.0383e-05	FALSE	FALSE	chr14:102875712:T:C
GCST006368	chr15:58219934-59219934	Suspicious loci	11198	7	3	0.428571	0	0.327635	NA	FALSE	FALSE
GCST006368	chr15:65258961-66258961	NA	9170	241	56	0.232365	1	0.0358369	0.0011559	TRUE	TRUE	chr15:65624189:A:T
GCST006368	chr15:67288548-68288548	Suspicious loci	8315	31	3	0.0967742	0	0.53894	NA	FALSE	FALSE
GCST006368	chr15:72293474-73293474	Suspicious loci	7827	45	8	0.177778	1	0.484569	0.00145355	FALSE	TRUE	chr15:72735137:T:C
GCST006368	chr15:80217305-81217305	Non-suspicious loci	10668	46	0	0	0	0.141432	NA	FALSE	FALSE
GCST006368	chr15:94223581-95223581	Suspicious loci	10924	30	7	0.233333	0	0.181763	NA	FALSE	FALSE
GCST006368	chr16:3465728-4465728	Non-suspicious loci	11379	7	0	0	0	0.849912	NA	FALSE	FALSE
GCST006368	chr16:19424067-20424067	Suspicious loci	10360	84	40	0.47619	0	0.656627	NA	FALSE	FALSE
GCST006368	chr16:27829624-29344406	Suspicious loci	10778	266	111	0.417293	7	0.475606	0.0311528	TRUE	TRUE	chr16:28496323:C:G,chr16:28592334:T:G,chr16:28638466:G:A,chr16:28835545:G:A,chr16:28835925:T:C,chr16:28871920:A:G,chr16:28933075:C:G
GCST006368	chr16:29483601-30483601	Suspicious loci	5027	104	1	0.00961538	1	0.174837	0.0631352	TRUE	TRUE	chr16:30010081:C:T
GCST006368	chr16:30606092-31606092	Suspicious loci	6900	60	17	0.283333	1	0.362684	6.09063e-06	FALSE	FALSE	chr16:31077304:A:G
GCST006368	chr16:48528679-49528679	Suspicious loci	9721	32	6	0.1875	0	0.275877	NA	FALSE	FALSE
GCST006368	chr16:53269662-54269662	Suspicious loci	9452	107	64	0.598131	0	0.918816	NA	FALSE	FALSE
GCST006368	chr16:69022812-70022812	Suspicious loci	7957	83	4	0.0481928	0	0.333948	NA	FALSE	FALSE
GCST006368	chr16:72462263-73462263	Non-suspicious loci	9679	2	0	0	0	0.773072	NA	FALSE	FALSE
GCST006368	chr17:1439895-2439895	Non-suspicious loci	10020	16	0	0	0	0.245912	NA	FALSE	FALSE
GCST006368	chr17:4877145-5877145	Suspicious loci	10729	173	7	0.0404624	3	0.645688	1.18578e-05	FALSE	FALSE	chr17:5387383:G:A,chr17:5422769:C:T,chr17:5422825:C:G
GCST006368	chr17:20858248-21858248	Suspicious loci	6248	21	15	0.714286	0	0.857963	NA	FALSE	FALSE
GCST006368	chr17:36086165-37086165	Suspicious loci	7026	86	16	0.186047	2	0.12966	0.00246775	FALSE	TRUE	chr17:36498436:G:A,chr17:36600156:CCA:C
GCST006368	chr17:46997044-48546570	Non-suspicious loci	12005	65	0	0	0	0.394953	NA	FALSE	FALSE
GCST006368	chr17:63030802-64030802	Suspicious loci	8488	17	4	0.235294	0	0.141427	NA	FALSE	FALSE
GCST006368	chr17:67373957-68373957	Suspicious loci	10215	262	148	0.564885	1	0.392615	0.00181142	TRUE	TRUE	chr17:67991933:T:C
GCST006368	chr17:80137924-81137924	Suspicious loci	12249	42	16	0.380952	0	0.415269	NA	FALSE	FALSE
GCST006368	chr18:12404400-13404400	Suspicious loci	10096	11	4	0.363636	0	0.895519	NA	FALSE	FALSE
GCST006368	chr18:23029286-24029286	NA	8413	30	2	0.0666667	2	0.0971229	0.0202687	TRUE	TRUE	chr18:23529305:T:C,chr18:23544981:C:G
GCST006368	chr18:33171124-34171124	Suspicious loci	8698	82	1	0.0121951	0	0.323111	NA	FALSE	FALSE
GCST006368	chr18:42067706-43067706	Suspicious loci	9860	19	3	0.157895	0	0.62242	NA	FALSE	FALSE
GCST006368	chr18:59685354-61472314	Suspicious loci	18978	111	17	0.153153	0	0.273115	NA	FALSE	FALSE
GCST006368	chr19:33318627-34318627	Suspicious loci	10293	22	4	0.181818	0	0.245848	NA	FALSE	FALSE
GCST006368	chr19:44392362-46198914	Suspicious loci	18589	8	2	0.25	1	0.746799	0.0506146	TRUE	TRUE	chr19:45678134:G:C
GCST006368	chr19:46565746-47565746	Suspicious loci	9130	42	8	0.190476	0	0.988823	NA	FALSE	FALSE
GCST006368	chr20:6142727-7142727	Suspicious loci	10530	29	4	0.137931	0	0.302926	NA	FALSE	FALSE
GCST006368	chr20:33598852-34598852	Suspicious loci	7323	85	6	0.0705882	0	0.390577	NA	FALSE	FALSE
GCST006368	chr20:51971323-52971323	Suspicious loci	9750	76	10	0.131579	0	0.130167	NA	FALSE	FALSE
GCST006368	chr21:38419816-39419816	Suspicious loci	10554	25	11	0.44	0	0.232973	NA	FALSE	FALSE
GCST006368	chr22:21335874-22335874	Suspicious loci	8892	45	3	0.0666667	0	0.164527	NA	FALSE	FALSE
GCST006368	chr22:39708941-40708941	Suspicious loci	7172	145	134	0.924138	0	0.494459	NA	FALSE	FALSE
GCST006368	chrX:52994177-53994177	Non-suspicious loci	4290	0	0	0	0	0.134264	NA	FALSE	FALSE
GCST006368	chrX:118253835-119253835	NA	6106	137	0	0	1	0.0459311	3.58938e-07	FALSE	FALSE	chrX:118681687:G:A
GCST006368	chrX:155257485-156040895	Non-suspicious loci	2701	0	0	0	0	0.987702	NA	FALSE	FALSE
GCST006414	chr1:9607367-11230740	Suspicious loci	19135	11	1	0.0909091	0	0.265282	NA	FALSE	FALSE
GCST006414	chr1:21456126-22456126	Suspicious loci	12852	40	1	0.025	1	0.571329	0.00645926	FALSE	TRUE	chr1:21956679:C:T
GCST006414	chr1:40578607-41578607	Suspicious loci	11301	55	8	0.145455	0	0.983014	NA	FALSE	FALSE
GCST006414	chr1:48344092-49344092	Non-suspicious loci	9318	3	0	0	0	0.967633	NA	FALSE	FALSE
GCST006414	chr1:50009555-52072084	NA	17590	354	27	0.0762712	0	0.0967918	NA	FALSE	FALSE
GCST006414	chr1:111416271-112416271	Suspicious loci	12267	21	3	0.142857	0	0.218444	NA	FALSE	FALSE
GCST006414	chr1:115255137-116255137	Suspicious loci	12606	24	1	0.0416667	0	0.388217	NA	FALSE	FALSE
GCST006414	chr1:147283720-148283720	NA	8268	191	27	0.141361	0	0.0506431	NA	FALSE	FALSE
GCST006414	chr1:154390476-155944977	Non-suspicious loci	14506	5	0	0	0	0.996755	NA	FALSE	FALSE
GCST006414	chr1:169188196-171233116	Non-suspicious loci	24333	1	0	0	0	1	NA	FALSE	FALSE
GCST006414	chr1:202557086-203557086	Suspicious loci	11716	26	5	0.192308	1	0.325925	1.84156e-10	FALSE	FALSE	chr1:203071688:G:C
GCST006414	chr1:205222188-206222188	Non-suspicious loci	10680	14	0	0	0	0.229453	NA	FALSE	FALSE
GCST006414	chr2:25437071-26437071	Non-suspicious loci	9855	6	0	0	0	0.499644	NA	FALSE	FALSE
GCST006414	chr2:60742991-61742991	NA	11035	271	36	0.132841	1	0.0178125	4.28123e-08	FALSE	FALSE	chr2:61301164:T:TA
GCST006414	chr2:64557097-65557097	Suspicious loci	12412	69	9	0.130435	0	0.551679	NA	FALSE	FALSE
GCST006414	chr2:69379700-70379700	Suspicious loci	10985	101	8	0.0792079	0	0.315347	NA	FALSE	FALSE
GCST006414	chr2:85867364-86867364	Suspicious loci	10644	142	5	0.0352113	1	0.2562	1.92339e-05	FALSE	FALSE	chr2:86466703:T:C
GCST006414	chr2:126175889-127175889	Suspicious loci	13082	13	5	0.384615	0	0.226672	NA	FALSE	FALSE
GCST006414	chr2:144502786-145502786	NA	9457	22	2	0.0909091	0	0.084074	NA	FALSE	FALSE
GCST006414	chr2:174190986-175190986	Suspicious loci	10269	27	3	0.111111	0	0.761239	NA	FALSE	FALSE
GCST006414	chr2:178046938-179046938	Suspicious loci	10378	77	8	0.103896	16	0.402556	0.113494	TRUE	TRUE	chr2:178532834:C:T,chr2:178541276:C:A,chr2:178541464:C:T,chr2:178556967:A:G,chr2:178562809:T:C,chr2:178566270:G:A,chr2:178571293:G:A,chr2:178580212:C:T,chr2:178586693:G:A,chr2:178592420:G:A,chr2:178593864:C:T,chr2:178599800:T:C,chr2:178714366:T:C,chr2:178717600:C:T,chr2:178718769:T:G,chr2:178722403:C:G
GCST006414	chr2:199804035-200804035	Suspicious loci	9352	58	7	0.12069	1	0.244649	0.00103351	FALSE	FALSE	chr2:200306928:C:T
GCST006414	chr2:211901279-212901279	Non-suspicious loci	12603	47	0	0	0	0.686945	NA	FALSE	FALSE
GCST006414	chr3:12300724-13300724	Suspicious loci	12866	95	20	0.210526	6	0.562665	0.0418401	FALSE	TRUE	chr3:12796794:G:C,chr3:12807323:T:C,chr3:12815357:A:G,chr3:12815994:C:T,chr3:12816529:T:C,chr3:12817505:A:C
GCST006414	chr3:23921744-24921744	Suspicious loci	13591	25	1	0.04	0	0.220717	NA	FALSE	FALSE
GCST006414	chr3:37562285-39230434	Suspicious loci	18844	32	3	0.09375	1	0.213045	0.0635157	TRUE	TRUE	chr3:38725184:A:G
GCST006414	chr3:65903767-66903767	Suspicious loci	13805	24	1	0.0416667	0	0.488845	NA	FALSE	FALSE
GCST006414	chr3:68857030-69857030	Suspicious loci	12975	39	7	0.179487	0	0.239262	NA	FALSE	FALSE
GCST006414	chr3:88940379-89940379	Suspicious loci	11664	41	3	0.0731707	1	0.217959	0.133408	TRUE	TRUE	chr3:89472543:T:C
GCST006414	chr3:111335579-112335579	Suspicious loci	12149	61	8	0.131148	0	0.258026	NA	FALSE	FALSE
GCST006414	chr3:135595167-136595167	Suspicious loci	10595	101	15	0.148515	0	0.125844	NA	FALSE	FALSE
GCST006414	chr3:178955191-179955191	Suspicious loci	10566	9	1	0.111111	0	0.129849	NA	FALSE	FALSE
GCST006414	chr3:194580124-195580124	Suspicious loci	14640	15	3	0.2	0	0.411095	NA	FALSE	FALSE
GCST006414	chr4:79743569-80743569	Non-suspicious loci	10932	12	0	0	0	0.303903	NA	FALSE	FALSE
GCST006414	chr4:102469273-103469273	NA	11095	369	70	0.189702	1	0.0158289	0.00197585	TRUE	TRUE	chr4:102945323:G:A
GCST006414	chr4:109685315-111812852	Suspicious loci	24737	25	9	0.36	0	0.590691	NA	FALSE	FALSE
GCST006414	chr4:113007558-114007558	Suspicious loci	11533	35	3	0.0857143	0	0.162678	NA	FALSE	FALSE
GCST006414	chr4:147516386-148516386	Suspicious loci	11159	22	2	0.0909091	0	0.159928	NA	FALSE	FALSE
GCST006414	chr4:173220033-174220033	Suspicious loci	12342	24	1	0.0416667	0	0.153119	NA	FALSE	FALSE
GCST006414	chr5:106591908-107591908	NA	12977	113	5	0.0442478	0	0.0841506	NA	FALSE	FALSE
GCST006414	chr5:113901365-115550397	Suspicious loci	23230	39	3	0.0769231	0	0.516427	NA	FALSE	FALSE
GCST006414	chr5:128354670-129354670	Suspicious loci	12282	90	15	0.166667	0	0.438117	NA	FALSE	FALSE
GCST006414	chr5:136903961-138529106	Suspicious loci	15953	51	9	0.176471	0	0.223997	NA	FALSE	FALSE
GCST006414	chr5:143000967-144000967	NA	11418	81	10	0.123457	0	0.0951972	NA	FALSE	FALSE
GCST006414	chr5:168459084-169459084	NA	13273	109	8	0.0733945	0	0.0748897	NA	FALSE	FALSE
GCST006414	chr5:172737160-174465957	Non-suspicious loci	22962	8	0	0	0	0.375796	NA	FALSE	FALSE
GCST006414	chr6:15915520-16915520	Suspicious loci	12484	9	3	0.333333	0	0.288666	NA	FALSE	FALSE
GCST006414	chr6:17709878-18709878	Non-suspicious loci	12797	1	0	0	0	0.751446	NA	FALSE	FALSE
GCST006414	chr6:36179512-37179512	Suspicious loci	13017	23	1	0.0434783	0	0.376449	NA	FALSE	FALSE
GCST006414	chr6:86612623-87612623	NA	11796	232	34	0.146552	2	0.0261085	0.00342199	TRUE	TRUE	chr6:87258847:A:G,chr6:87284297:A:G
GCST006414	chr6:117057150-118744502	Suspicious loci	18817	51	18	0.352941	0	0.19947	NA	FALSE	FALSE
GCST006414	chr6:121577095-122577095	Suspicious loci	10281	38	3	0.0789474	0	0.105653	NA	FALSE	FALSE
GCST006414	chr6:148577964-149577964	Non-suspicious loci	12267	1	0	0	0	1	NA	FALSE	FALSE
GCST006414	chr7:13832384-14832384	Non-suspicious loci	14287	11	0	0	0	0.404632	NA	FALSE	FALSE
GCST006414	chr7:27876208-28876208	Suspicious loci	12324	20	3	0.15	0	0.135119	NA	FALSE	FALSE
GCST006414	chr7:74220592-75965064	Suspicious loci	13560	20	7	0.35	0	0.920104	NA	FALSE	FALSE
GCST006414	chr7:92148802-93148802	Suspicious loci	9122	48	3	0.0625	0	0.167231	NA	FALSE	FALSE
GCST006414	chr7:115548162-117051247	Suspicious loci	15981	10	2	0.2	0	0.591716	NA	FALSE	FALSE
GCST006414	chr7:128276990-129276990	Suspicious loci	11151	2	1	0.5	0	0.96803	NA	FALSE	FALSE
GCST006414	chr7:150464321-151464321	Non-suspicious loci	13637	20	0	0	0	0.150297	NA	FALSE	FALSE
GCST006414	chr8:11142399-12142399	Non-suspicious loci	17891	11	0	0	0	0.20797	NA	FALSE	FALSE
GCST006414	chr8:17556461-18556461	Non-suspicious loci	18505	6	0	0	0	0.980854	NA	FALSE	FALSE
GCST006414	chr8:21464267-22464267	NA	13180	51	6	0.117647	1	0.0817932	2.47897e-05	FALSE	FALSE	chr8:21990344:G:C
GCST006414	chr8:123039735-124039735	Suspicious loci	11786	85	8	0.0941176	0	0.36098	NA	FALSE	FALSE
GCST006414	chr8:140230769-141230769	NA	12791	351	44	0.125356	0	0.0531649	NA	FALSE	FALSE
GCST006414	chr9:93740788-95451177	Suspicious loci	18749	64	1	0.015625	0	0.465464	NA	FALSE	FALSE
GCST006414	chr9:135702927-136702927	Non-suspicious loci	15131	7	0	0	0	0.849327	NA	FALSE	FALSE
GCST006414	chr10:63061387-64061387	NA	11064	165	18	0.109091	1	0.0272692	0.000121731	FALSE	FALSE	chr10:63168063:C:G
GCST006414	chr10:73160422-74160422	Suspicious loci	9086	89	14	0.157303	3	0.327775	0.168033	TRUE	TRUE	chr10:73647154:G:T,chr10:73647532:G:A,chr10:73655919:C:T
GCST006414	chr10:74591745-75591745	NA	9199	66	8	0.121212	2	0.053473	0.0325079	TRUE	TRUE	chr10:75094806:C:T,chr10:75101922:T:C
GCST006414	chr10:75676912-76676912	NA	10944	104	9	0.0865385	0	0.0470662	NA	FALSE	FALSE
GCST006414	chr10:101295854-102880845	Suspicious loci	13905	87	12	0.137931	1	0.283851	2.48045e-07	FALSE	FALSE	chr10:102425196:C:G
GCST006414	chr10:103082915-104082915	Suspicious loci	10320	8	4	0.5	0	0.597823	NA	FALSE	FALSE
GCST006414	chr10:110316937-111316937	Suspicious loci	12407	6	4	0.666667	0	0.73136	NA	FALSE	FALSE
GCST006414	chr11:19488745-20488745	Suspicious loci	13326	28	5	0.178571	0	0.139123	NA	FALSE	FALSE
GCST006414	chr11:121290799-122290799	Suspicious loci	11496	182	14	0.0769231	0	0.113433	NA	FALSE	FALSE
GCST006414	chr11:128394675-129394675	Suspicious loci	11722	8	1	0.125	0	0.423275	NA	FALSE	FALSE
GCST006414	chr12:24131205-25131205	Suspicious loci	12303	18	1	0.0555556	0	0.122667	NA	FALSE	FALSE
GCST006414	chr12:25692593-26692593	Suspicious loci	11720	26	1	0.0384615	0	0.408858	NA	FALSE	FALSE
GCST006414	chr12:32325503-33325503	Suspicious loci	12946	11	1	0.0909091	0	0.726569	NA	FALSE	FALSE
GCST006414	chr12:56212154-57212154	Suspicious loci	9476	144	18	0.125	4	0.162334	0.111901	TRUE	TRUE	chr12:56716008:A:G,chr12:56716147:A:T,chr12:56720316:A:G,chr12:56720523:A:T
GCST006414	chr12:69119635-70119635	Suspicious loci	11757	5	1	0.2	0	0.631911	NA	FALSE	FALSE
GCST006414	chr12:75344207-76344207	Suspicious loci	11718	40	2	0.05	0	0.230749	NA	FALSE	FALSE
GCST006414	chr12:113855435-114855435	Suspicious loci	13658	19	3	0.157895	0	0.408502	NA	FALSE	FALSE
GCST006414	chr12:122343353-123343353	NA	9869	83	10	0.120482	1	0.0551914	9.32613e-08	FALSE	FALSE	chr12:122855906:G:GC
GCST006414	chr12:132073624-133073624	Non-suspicious loci	14098	4	0	0	0	0.581059	NA	FALSE	FALSE
GCST006414	chr13:22294804-23294804	Suspicious loci	14949	56	4	0.0714286	0	0.430282	NA	FALSE	FALSE
GCST006414	chr13:112718398-113718398	NA	14461	129	0	0	2	0.0322331	0.0121627	TRUE	TRUE	chr13:113253077:A:G,chr13:113255025:A:G
GCST006414	chr14:22892602-23892602	Non-suspicious loci	12351	10	0	0	1	0.269113	0.269113	TRUE	TRUE	chr14:23392602:A:G
GCST006414	chr14:32021231-33021231	Suspicious loci	12297	10	1	0.1	0	0.422553	NA	FALSE	FALSE
GCST006414	chr14:34204569-35204569	Suspicious loci	12040	24	10	0.416667	0	0.858234	NA	FALSE	FALSE
GCST006414	chr14:63713242-64713242	Suspicious loci	10655	50	4	0.08	0	0.55946	NA	FALSE	FALSE
GCST006414	chr14:72282711-73282711	Non-suspicious loci	12551	20	0	0	0	0.332075	NA	FALSE	FALSE
GCST006414	chr14:76460182-77460182	Non-suspicious loci	12209	8	0	0	0	0.211427	NA	FALSE	FALSE
GCST006414	chr15:57132516-58132516	Non-suspicious loci	13971	0	0	0	0	0.861909	NA	FALSE	FALSE
GCST006414	chr15:63311578-64311578	NA	11328	81	7	0.0864198	1	0.0902277	0.0124383	TRUE	TRUE	chr15:63718905:T:C
GCST006414	chr15:72874914-73874914	Suspicious loci	10311	24	2	0.0833333	2	0.373212	6.29812e-21	FALSE	FALSE	chr15:73376665:G:A,chr15:73377322:C:T
GCST006414	chr15:79884583-80884583	Non-suspicious loci	13074	3	0	0	0	0.999129	NA	FALSE	FALSE
GCST006414	chr15:98225621-99225621	Suspicious loci	14552	66	3	0.0454545	0	0.288932	NA	FALSE	FALSE
GCST006414	chr16:1453015-2453015	Non-suspicious loci	15119	1	0	0	1	0.999924	0.999924	TRUE	TRUE	chr16:1953015:G:A
GCST006414	chr16:72519123-73519123	Suspicious loci	13270	29	3	0.103448	0	0.803948	NA	FALSE	FALSE
GCST006414	chr17:906556-1906556	Non-suspicious loci	16654	13	0	0	0	0.538717	NA	FALSE	FALSE
GCST006414	chr17:7049660-8049660	Suspicious loci	11899	39	1	0.025641	0	0.151573	NA	FALSE	FALSE
GCST006414	chr17:12215363-13215363	Suspicious loci	13899	18	2	0.111111	0	0.422286	NA	FALSE	FALSE
GCST006414	chr17:39393336-40393336	NA	10179	121	13	0.107438	4	0.0862308	0.0262651	TRUE	TRUE	chr17:39872381:G:T,chr17:39905943:G:A,chr17:39905964:C:T,chr17:39908216:T:C
GCST006414	chr17:45093330-47297087	Non-suspicious loci	19419	2	0	0	0	0.779647	NA	FALSE	FALSE
GCST006414	chr17:78277556-79277556	NA	16260	105	8	0.0761905	3	0.0555759	0.00540238	TRUE	TRUE	chr17:78802466:TTTTTTC:T,chr17:78803713:G:A,chr17:78803778:T:C
GCST006414	chr18:48447822-49447822	Non-suspicious loci	12440	4	0	0	0	0.834457	NA	FALSE	FALSE
GCST006414	chr21:34246814-35246814	Non-suspicious loci	12968	2	0	0	0	1	NA	FALSE	FALSE
GCST006414	chr22:17614735-18614735	Suspicious loci	8517	4	1	0.25	0	0.95647	NA	FALSE	FALSE
GCST006414	chr22:25268112-26268112	Suspicious loci	13997	7	1	0.142857	2	0.53288	0.53288	TRUE	TRUE	chr22:25763322:G:A,chr22:25768112:C:T
GCST006464	chr1:37107755-38107755	Non-suspicious loci	3268	3	0	0	0	0.570818	NA	FALSE	FALSE
GCST006464	chr2:60170444-61170444	Non-suspicious loci	2794	15	0	0	0	0.441769	NA	FALSE	FALSE
GCST006464	chr6:21148854-22148854	Non-suspicious loci	3545	2	0	0	0	0.862651	NA	FALSE	FALSE
GCST006464	chr6:125187226-126187226	NA	2456	163	6	0.0368098	0	0.0527848	NA	FALSE	FALSE
GCST006464	chr8:128087032-129087032	Non-suspicious loci	3684	1	0	0	0	0.986199	NA	FALSE	FALSE
GCST006464	chr9:21707038-22707038	Non-suspicious loci	3146	27	0	0	0	0.566321	NA	FALSE	FALSE
GCST006464	chr11:31968118-32968118	NA	3663	58	0	0	0	0.0547415	NA	FALSE	FALSE
GCST006464	chr12:25773405-26773405	Non-suspicious loci	3958	11	0	0	1	0.203604	1.89003e-05	FALSE	FALSE	chr12:26275860:T:C
GCST006464	chr12:110946804-111946804	Suspicious loci	1514	16	2	0.125	1	0.36723	0.36723	TRUE	TRUE	chr12:111446804:T:C
GCST006464	chr12:114276743-115276743	Suspicious loci	4184	12	1	0.0833333	0	0.246321	NA	FALSE	FALSE
GCST006464	chr13:72738004-73738004	Suspicious loci	3658	7	1	0.142857	0	0.446061	NA	FALSE	FALSE
GCST006464	chr15:39529923-40529923	Non-suspicious loci	2881	12	0	0	0	0.109025	NA	FALSE	FALSE
GCST006464	chr15:50761712-51761712	Suspicious loci	3023	55	4	0.0727273	0	0.34044	NA	FALSE	FALSE
GCST006464	chr17:30819014-31819014	Suspicious loci	2889	306	6	0.0196078	0	0.246159	NA	FALSE	FALSE
GCST006464	chr17:37237784-38237784	Non-suspicious loci	1921	15	0	0	0	0.260693	NA	FALSE	FALSE
GCST006464	chr17:47716874-48716874	NA	3196	87	12	0.137931	1	0.0385374	0.0176142	TRUE	TRUE	chr17:48184809:C:T
GCST006465	chr1:37107755-38107755	Non-suspicious loci	3267	3	0	0	0	0.6689	NA	FALSE	FALSE
GCST006465	chr6:21148854-22148854	Non-suspicious loci	3544	2	0	0	0	0.794469	NA	FALSE	FALSE
GCST006465	chr6:125182520-126182520	NA	2478	163	4	0.0245399	0	0.0236015	NA	FALSE	FALSE
GCST006465	chr7:28639570-29639570	Non-suspicious loci	4040	1	0	0	0	0.995461	NA	FALSE	FALSE
GCST006465	chr8:128087032-129087032	Non-suspicious loci	3684	1	0	0	0	0.925318	NA	FALSE	FALSE
GCST006465	chr12:110946804-111946804	Suspicious loci	1514	16	1	0.0625	1	0.28235	0.28235	TRUE	TRUE	chr12:111446804:T:C
GCST006465	chr13:72738004-73738004	Suspicious loci	3656	7	1	0.142857	0	0.313123	NA	FALSE	FALSE
GCST006465	chr15:39529923-40529923	Non-suspicious loci	2881	12	0	0	0	0.925888	NA	FALSE	FALSE
GCST006465	chr15:50745609-51745609	Non-suspicious loci	3014	16	0	0	0	0.181267	NA	FALSE	FALSE
GCST006465	chr17:30901274-31901274	Non-suspicious loci	2904	86	0	0	0	0.272614	NA	FALSE	FALSE
GCST006465	chr17:37243574-38243574	Non-suspicious loci	1921	16	0	0	0	0.257292	NA	FALSE	FALSE
GCST006465	chr17:47716874-48716874	NA	3195	87	12	0.137931	1	0.0364021	0.0119202	TRUE	TRUE	chr17:48184809:C:T
GCST006475	chr1:7230488-8871547	Non-suspicious loci	5316	13	0	0	0	0.40372	NA	FALSE	FALSE
GCST006475	chr1:67409145-68409145	NA	3734	68	0	0	0	0.0935045	NA	FALSE	FALSE
GCST006475	chr1:71754674-72754674	NA	3342	13	0	0	0	0.097393	NA	FALSE	FALSE
GCST006475	chr1:74964629-75964629	Non-suspicious loci	3745	17	0	0	0	0.294683	NA	FALSE	FALSE
GCST006475	chr1:106183737-107183737	NA	4165	68	0	0	0	0.0351963	NA	FALSE	FALSE
GCST006475	chr1:173952856-175504590	NA	4961	298	0	0	0	0.0156548	NA	FALSE	FALSE
GCST006475	chr1:201418593-202418593	Non-suspicious loci	3593	8	0	0	0	0.507673	NA	FALSE	FALSE
GCST006475	chr2:23173031-24677900	NA	5647	82	0	0	0	0.0626855	NA	FALSE	FALSE
GCST006475	chr2:57451884-59029594	Non-suspicious loci	5996	173	0	0	0	0.10548	NA	FALSE	FALSE
GCST006475	chr2:142979467-143979467	Non-suspicious loci	3074	22	0	0	0	0.232585	NA	FALSE	FALSE
GCST006475	chr2:147297920-148297920	Non-suspicious loci	3087	107	0	0	0	0.389966	NA	FALSE	FALSE
GCST006475	chr2:155800636-156800636	Non-suspicious loci	3191	2	0	0	0	0.709831	NA	FALSE	FALSE
GCST006475	chr2:211313206-212313206	Non-suspicious loci	4701	24	0	0	0	0.36443	NA	FALSE	FALSE
GCST006475	chr2:214074984-215074984	NA	4084	187	0	0	0	0.0156381	NA	FALSE	FALSE
GCST006475	chr3:16303898-17303898	Suspicious loci	4081	39	30	0.769231	0	0.168536	NA	FALSE	FALSE
GCST006475	chr3:35142443-36142443	Non-suspicious loci	3995	23	0	0	0	0.382097	NA	FALSE	FALSE
GCST006475	chr3:49034707-50034707	NA	2645	103	0	0	3	0.0262731	0.0117451	TRUE	TRUE	chr3:49357401:G:A,chr3:49651777:G:A,chr3:49684099:G:A
GCST006475	chr3:64675479-65675479	Non-suspicious loci	5262	6	0	0	0	0.400588	NA	FALSE	FALSE
GCST006475	chr3:107076545-108076545	Non-suspicious loci	3601	12	0	0	0	0.129873	NA	FALSE	FALSE
GCST006475	chr3:116740427-117740427	Non-suspicious loci	4267	18	0	0	0	0.133864	NA	FALSE	FALSE
GCST006475	chr3:136265048-137265048	Non-suspicious loci	3682	95	0	0	0	0.210326	NA	FALSE	FALSE
GCST006475	chr4:28186220-29186220	Non-suspicious loci	4662	15	0	0	0	0.135256	NA	FALSE	FALSE
GCST006475	chr4:100329496-101329496	Non-suspicious loci	4462	14	0	0	0	0.302457	NA	FALSE	FALSE
GCST006475	chr4:121701701-122701701	Non-suspicious loci	3692	8	0	0	1	0.244164	0.182275	TRUE	TRUE	chr4:122258745:C:T
GCST006475	chr4:175419665-176419665	Non-suspicious loci	4372	9	0	0	0	0.823017	NA	FALSE	FALSE
GCST006475	chr5:23532269-24532269	NA	4189	117	0	0	0	0.0643339	NA	FALSE	FALSE
GCST006475	chr5:88163205-89163205	Non-suspicious loci	2936	25	0	0	0	0.103096	NA	FALSE	FALSE
GCST006475	chr5:120183373-121183373	NA	5085	75	0	0	1	0.0958835	7.59853e-05	FALSE	FALSE	chr5:120686122:C:A
GCST006475	chr6:63599644-64599644	NA	4120	618	0	0	1	0.0131453	0.00202508	TRUE	TRUE	chr6:64439292:T:A
GCST006475	chr7:1511868-2511868	NA	5655	131	0	0	0	0.0514058	NA	FALSE	FALSE
GCST006475	chr7:11723920-12723920	NA	6649	107	0	0	1	0.0300002	0.00584778	TRUE	TRUE	chr7:12229791:C:G
GCST006475	chr7:109057010-110057010	NA	4289	62	0	0	0	0.083108	NA	FALSE	FALSE
GCST006475	chr8:91137324-92137324	Non-suspicious loci	2262	138	0	0	0	0.148163	NA	FALSE	FALSE
GCST006475	chr9:22818435-23818435	Non-suspicious loci	4874	49	0	0	0	0.111701	NA	FALSE	FALSE
GCST006475	chr9:93103471-94103471	NA	4649	94	0	0	1	0.03389	0.00470608	TRUE	TRUE	chr9:93653371:C:T
GCST006475	chr9:117239366-118239366	Non-suspicious loci	4613	18	0	0	0	0.229823	NA	FALSE	FALSE
GCST006475	chr9:119393005-120393005	NA	3374	40	0	0	0	0.057306	NA	FALSE	FALSE
GCST006475	chr10:104194914-105194914	Non-suspicious loci	4728	12	0	0	0	0.359386	NA	FALSE	FALSE
GCST006475	chr10:105392386-106392386	Non-suspicious loci	4694	23	0	0	0	0.486701	NA	FALSE	FALSE
GCST006475	chr11:15834225-16834225	Non-suspicious loci	3019	15	0	0	0	0.322543	NA	FALSE	FALSE
GCST006475	chr11:46254626-48393747	Non-suspicious loci	6130	13	0	0	0	0.205369	NA	FALSE	FALSE
GCST006475	chr11:50318695-51318695	NA	2575	406	0	0	0	0.0834321	NA	FALSE	FALSE
GCST006475	chr11:54116275-55647336	NA	5605	254	41	0.161417	0	0.0160882	NA	FALSE	FALSE
GCST006475	chr11:112479013-114015625	Non-suspicious loci	5878	36	0	0	0	0.183855	NA	FALSE	FALSE
GCST006475	chr11:126610970-127610970	Non-suspicious loci	4071	18	0	0	1	0.577931	0.00364654	FALSE	TRUE	chr11:127080426:T:C
GCST006475	chr12:108941487-109941487	Non-suspicious loci	3683	52	0	0	0	0.134892	NA	FALSE	FALSE
GCST006475	chr13:57474377-58474377	NA	3618	107	0	0	0	0.0370784	NA	FALSE	FALSE
GCST006475	chr13:68501052-69501052	Non-suspicious loci	5022	32	0	0	0	0.204308	NA	FALSE	FALSE
GCST006475	chr14:40724737-41724737	NA	4002	182	0	0	0	0.0521167	NA	FALSE	FALSE
GCST006475	chr14:68736871-69736871	NA	3351	74	0	0	2	0.0833531	0.0536444	TRUE	TRUE	chr14:69229075:G:A,chr14:69237836:G:T
GCST006475	chr14:74271067-75271067	NA	3399	68	0	0	0	0.0970499	NA	FALSE	FALSE
GCST006475	chr15:63855987-64855987	Non-suspicious loci	4122	7	0	0	1	0.51152	0.51152	TRUE	TRUE	chr15:64355987:C:T
GCST006475	chr15:77214500-78214500	NA	3997	67	0	0	0	0.0640427	NA	FALSE	FALSE
GCST006475	chr16:6739569-7739569	NA	9024	44	0	0	0	0.0705172	NA	FALSE	FALSE
GCST006475	chr17:2171527-3171527	Non-suspicious loci	3809	1	0	0	0	0.154545	NA	FALSE	FALSE
GCST006475	chr17:45279273-47209946	NA	5152	2251	913	0.405598	16	0.00645314	0.0010879	TRUE	TRUE	chr17:45429931:C:T,chr17:45845576:T:C,chr17:45845900:G:A,chr17:45846288:G:C,chr17:45846317:A:G,chr17:45846707:T:C,chr17:45846764:G:A,chr17:45846834:C:G,chr17:45983409:C:T,chr17:45983657:G:A,chr17:45983670:T:C,chr17:45983912:C:T,chr17:45990034:T:C,chr17:45999299:A:G,chr17:46031540:A:G,chr17:46039753:A:G
GCST006475	chr17:80608281-81608281	Non-suspicious loci	5100	13	0	0	1	0.239535	0.0107488	FALSE	TRUE	chr17:81115790:A:G
GCST006475	chr18:37058282-38058282	Non-suspicious loci	3527	47	0	0	0	0.181515	NA	FALSE	FALSE
GCST006475	chr18:52696913-53696913	Non-suspicious loci	5336	158	0	0	0	0.161451	NA	FALSE	FALSE
GCST006475	chr18:54576600-56085157	Non-suspicious loci	4933	27	0	0	0	0.383199	NA	FALSE	FALSE
GCST006475	chr19:31905810-32905810	NA	4272	48	0	0	1	0.0657177	0.0471178	TRUE	TRUE	chr19:32399876:G:A
GCST006475	chr20:42756482-43756482	Non-suspicious loci	3973	1	0	0	0	0.98114	NA	FALSE	FALSE
GCST006475	chr20:45593017-46593017	Non-suspicious loci	3943	16	0	0	0	0.363481	NA	FALSE	FALSE
GCST006478	chr1:36198055-37198055	NA	3189	37	0	0	0	0.0674862	NA	FALSE	FALSE
GCST006478	chr1:60777021-61777021	Non-suspicious loci	3295	13	0	0	0	0.426784	NA	FALSE	FALSE
GCST006478	chr1:64132626-65132626	Non-suspicious loci	3315	2	0	0	0	0.937281	NA	FALSE	FALSE
GCST006478	chr1:116774369-117774369	Non-suspicious loci	3728	9	0	0	0	0.195834	NA	FALSE	FALSE
GCST006478	chr1:197233271-198233271	Non-suspicious loci	3786	53	0	0	0	0.112967	NA	FALSE	FALSE
GCST006478	chr1:226371905-227371905	Non-suspicious loci	4553	40	0	0	0	0.10546	NA	FALSE	FALSE
GCST006478	chr2:86066075-87066075	NA	3021	131	0	0	1	0.0920502	0.00278306	FALSE	TRUE	chr2:86466703:T:C
GCST006478	chr2:102955652-103955652	NA	3608	380	0	0	0	0.0433379	NA	FALSE	FALSE
GCST006478	chr2:147282283-148282283	Non-suspicious loci	3067	110	0	0	0	0.183279	NA	FALSE	FALSE
GCST006478	chr2:155696868-156696868	NA	3294	49	0	0	0	0.0894884	NA	FALSE	FALSE
GCST006478	chr2:167252805-168252805	Non-suspicious loci	3841	36	0	0	0	0.107269	NA	FALSE	FALSE
GCST006478	chr2:198787475-199787475	Non-suspicious loci	2794	152	0	0	0	0.245252	NA	FALSE	FALSE
GCST006478	chr3:11490245-12490245	NA	4088	120	0	0	1	0.085113	0.00409242	TRUE	TRUE	chr3:12187515:A:G
GCST006478	chr3:49706077-50706077	Non-suspicious loci	2589	61	0	0	1	0.187788	0.0243647	TRUE	TRUE	chr3:50332115:C:A
GCST006478	chr3:51734850-53391387	NA	5861	15	0	0	0	0.0945486	NA	FALSE	FALSE
GCST006478	chr3:64959852-65959852	Non-suspicious loci	5101	45	0	0	0	0.101448	NA	FALSE	FALSE
GCST006478	chr3:84460666-86045278	NA	7174	420	0	0	0	0.0272313	NA	FALSE	FALSE
GCST006478	chr3:135810145-136810145	NA	3890	95	0	0	0	0.0386037	NA	FALSE	FALSE
GCST006478	chr3:157684607-158684607	NA	3452	76	0	0	0	0.0796074	NA	FALSE	FALSE
GCST006478	chr3:166489488-167489488	Non-suspicious loci	4103	23	0	0	0	0.401279	NA	FALSE	FALSE
GCST006478	chr4:89322180-90322180	Non-suspicious loci	4381	105	0	0	0	0.218661	NA	FALSE	FALSE
GCST006478	chr4:103512596-104512596	Non-suspicious loci	3266	91	0	0	0	0.150995	NA	FALSE	FALSE
GCST006478	chr4:117515036-118515036	Suspicious loci	4024	20	3	0.15	0	0.272936	NA	FALSE	FALSE
GCST006478	chr5:87482999-89069547	NA	5069	10	0	0	0	0.0379442	NA	FALSE	FALSE
GCST006478	chr5:100543608-101543608	Non-suspicious loci	4067	301	0	0	0	0.120484	NA	FALSE	FALSE
GCST006478	chr5:102842372-103842372	NA	3399	74	0	0	0	0.0768341	NA	FALSE	FALSE
GCST006478	chr7:131435088-132435088	Non-suspicious loci	4096	2	0	0	0	0.953985	NA	FALSE	FALSE
GCST006478	chr8:4580235-5580235	Non-suspicious loci	9474	23	0	0	0	0.670976	NA	FALSE	FALSE
GCST006478	chr8:9968395-10968395	Non-suspicious loci	5879	32	0	0	0	0.163343	NA	FALSE	FALSE
GCST006478	chr8:13793898-14793898	Non-suspicious loci	9195	37	0	0	0	0.271658	NA	FALSE	FALSE
GCST006478	chr8:141735609-142735609	Non-suspicious loci	4328	4	0	0	0	0.537926	NA	FALSE	FALSE
GCST006478	chr9:11110677-12110677	NA	7159	334	6	0.0179641	0	0.0168667	NA	FALSE	FALSE
GCST006478	chr9:28217575-29217575	Non-suspicious loci	5552	93	0	0	0	0.158214	NA	FALSE	FALSE
GCST006478	chr9:93000443-94000443	NA	4787	75	0	0	1	0.0459065	0.000169639	FALSE	FALSE	chr9:93450531:C:T
GCST006478	chr9:95013507-96013507	Non-suspicious loci	3818	82	0	0	0	0.107455	NA	FALSE	FALSE
GCST006478	chr9:123052844-124052844	Non-suspicious loci	3463	13	0	0	0	0.128011	NA	FALSE	FALSE
GCST006478	chr10:102488702-103488702	NA	3243	267	124	0.464419	0	0.0173692	NA	FALSE	FALSE
GCST006478	chr10:105408646-106408646	NA	4744	121	0	0	0	0.0138805	NA	FALSE	FALSE
GCST006478	chr11:27201787-28201787	Non-suspicious loci	2966	54	0	0	0	0.158885	NA	FALSE	FALSE
GCST006478	chr11:31285976-32285976	Non-suspicious loci	2913	14	0	0	0	0.490424	NA	FALSE	FALSE
GCST006478	chr11:46772248-48274510	Non-suspicious loci	4451	13	0	0	0	0.20501	NA	FALSE	FALSE
GCST006478	chr11:112456325-113993925	NA	5918	98	0	0	0	0.0501347	NA	FALSE	FALSE
GCST006478	chr12:107736003-108736003	Non-suspicious loci	4565	7	0	0	1	0.603949	0.378821	TRUE	TRUE	chr12:108224853:C:T
GCST006478	chr12:108945449-109945449	NA	3675	52	0	0	0	0.0967652	NA	FALSE	FALSE
GCST006478	chr12:116223171-117223171	Non-suspicious loci	4005	1	0	0	1	0.997049	0.997049	TRUE	TRUE	chr12:116723171:T:C
GCST006478	chr13:54911477-55911477	NA	3861	613	1	0.00163132	0	0.00774101	NA	FALSE	FALSE
GCST006478	chr13:58085816-59085816	NA	4054	63	0	0	0	0.0459564	NA	FALSE	FALSE
GCST006478	chr14:74163532-75163532	NA	3684	65	0	0	0	0.097103	NA	FALSE	FALSE
GCST006478	chr14:76518366-77518366	Non-suspicious loci	4042	9	0	0	1	0.368156	0.164875	TRUE	TRUE	chr14:77029071:C:T
GCST006478	chr16:7116662-8116662	NA	7955	35	0	0	0	0.0752064	NA	FALSE	FALSE
GCST006478	chr16:30579888-31579888	NA	2022	95	0	0	5	0.0351596	0.0327918	TRUE	TRUE	chr16:30987821:A:G,chr16:30993491:T:C,chr16:31079086:G:C,chr16:31080754:G:A,chr16:31084843:G:C
GCST006478	chr16:86977955-87977955	Non-suspicious loci	6269	45	0	0	1	0.208592	0.119806	TRUE	TRUE	chr16:87412233:C:T
GCST006478	chr17:19494492-20494492	Non-suspicious loci	2849	65	0	0	2	0.102999	0.0135451	TRUE	TRUE	chr17:19909228:T:C,chr17:19958145:C:T
GCST006478	chr17:30563653-31563653	Non-suspicious loci	3260	15	0	0	1	0.128386	0.0811826	TRUE	TRUE	chr17:31296270:C:T
GCST006478	chr17:45246994-47282044	NA	5533	2105	0	0	15	0.0148164	0.000835866	TRUE	TRUE	chr17:45845576:T:C,chr17:45845900:G:A,chr17:45846288:G:C,chr17:45846317:A:G,chr17:45846707:T:C,chr17:45846764:G:A,chr17:45846834:C:G,chr17:45983409:C:T,chr17:45983657:G:A,chr17:45983670:T:C,chr17:45983912:C:T,chr17:45990034:T:C,chr17:45999299:A:G,chr17:46031540:A:G,chr17:46039753:A:G
GCST006478	chr17:62946864-63946864	Non-suspicious loci	2441	90	0	0	0	0.133525	NA	FALSE	FALSE
GCST006478	chr17:75350024-76350024	Non-suspicious loci	4116	2	0	0	0	0.670194	NA	FALSE	FALSE
GCST006478	chr17:80610774-81610774	Non-suspicious loci	5096	13	0	0	1	0.288738	0.0291654	TRUE	TRUE	chr17:81115790:A:G
GCST006478	chr18:33287086-34287086	NA	3191	109	0	0	2	0.0807041	0.0160782	TRUE	TRUE	chr18:33740265:A:G,chr18:33744970:A:G
GCST006478	chr18:37127749-38127749	Non-suspicious loci	3641	31	0	0	0	0.488955	NA	FALSE	FALSE
GCST006478	chr18:59684530-60684530	NA	4392	100	0	0	0	0.0414034	NA	FALSE	FALSE
GCST006478	chr19:227401-1227401	Non-suspicious loci	4625	13	0	0	0	0.186348	NA	FALSE	FALSE
GCST006478	chr19:51249131-52249131	Non-suspicious loci	5125	2	0	0	0	0.957772	NA	FALSE	FALSE
GCST006478	chr20:18227895-19227895	NA	4566	142	0	0	0	0.0230236	NA	FALSE	FALSE
GCST006478	chr22:40319668-41857599	Non-suspicious loci	5248	38	0	0	0	0.284786	NA	FALSE	FALSE
GCST006487	chr2:66023432-67023432	Non-suspicious loci	4340	7	0	0	0	0.581335	NA	FALSE	FALSE
GCST006488	chr6:169061539-170061539	Non-suspicious loci	4368	5	0	0	0	0.357632	NA	FALSE	FALSE
GCST006572	chr1:21603576-22603576	Non-suspicious loci	4166	53	0	0	0	0.134256	NA	FALSE	FALSE
GCST006572	chr1:31140893-32140893	Non-suspicious loci	3138	77	0	0	1	0.104246	0.0024729	FALSE	TRUE	chr1:31626924:A:G
GCST006572	chr1:36900353-37900353	Non-suspicious loci	3596	6	0	0	0	0.390294	NA	FALSE	FALSE
GCST006572	chr1:40815479-41815479	NA	3794	135	0	0	0	0.0310441	NA	FALSE	FALSE
GCST006572	chr1:43439891-44439891	NA	2787	50	0	0	0	0.0258781	NA	FALSE	FALSE
GCST006572	chr1:58594665-59594665	Non-suspicious loci	3277	16	0	0	0	0.265316	NA	FALSE	FALSE
GCST006572	chr1:68461893-69461893	NA	3033	190	0	0	0	0.0254073	NA	FALSE	FALSE
GCST006572	chr1:71784165-72784165	NA	2929	45	0	0	0	0.0950179	NA	FALSE	FALSE
GCST006572	chr1:83451902-84451902	Non-suspicious loci	3720	2	0	0	1	0.720396	0.720396	TRUE	TRUE	chr1:83951902:T:C
GCST006572	chr1:95210380-96210380	Non-suspicious loci	3530	32	0	0	0	0.1137	NA	FALSE	FALSE
GCST006572	chr1:97323025-98323025	Non-suspicious loci	3292	9	0	0	0	0.39843	NA	FALSE	FALSE
GCST006572	chr1:102620496-103620496	NA	3423	204	0	0	0	0.0159558	NA	FALSE	FALSE
GCST006572	chr1:108988323-109988323	NA	3269	163	0	0	0	0.0417305	NA	FALSE	FALSE
GCST006572	chr1:153324539-154324539	Non-suspicious loci	2394	144	0	0	4	0.437726	0.009745	TRUE	TRUE	chr1:153941223:T:G,chr1:153953602:T:C,chr1:153969038:C:T,chr1:154022171:C:T
GCST006572	chr1:181066579-182066579	Non-suspicious loci	3777	37	0	0	0	0.279647	NA	FALSE	FALSE
GCST006572	chr1:216156786-217156786	Non-suspicious loci	3880	26	0	0	0	0.121387	NA	FALSE	FALSE
GCST006572	chr2:32010976-33010976	Non-suspicious loci	3580	43	0	0	1	0.377071	0.0151461	TRUE	TRUE	chr2:32488639:A:T
GCST006572	chr2:40879791-41879791	NA	4753	339	0	0	0	0.0315982	NA	FALSE	FALSE
GCST006572	chr2:43457990-44457990	Non-suspicious loci	4184	56	0	0	0	0.134115	NA	FALSE	FALSE
GCST006572	chr2:57220868-58220868	Non-suspicious loci	3864	22	0	0	0	0.41688	NA	FALSE	FALSE
GCST006572	chr2:59986100-60986100	Non-suspicious loci	3163	6	0	0	0	0.584644	NA	FALSE	FALSE
GCST006572	chr2:70807487-71807487	NA	4247	65	0	0	0	0.0975588	NA	FALSE	FALSE
GCST006572	chr2:72660258-73660258	Non-suspicious loci	2580	39	0	0	0	0.133672	NA	FALSE	FALSE
GCST006572	chr2:99172640-100754724	Non-suspicious loci	5770	58	0	0	0	0.203504	NA	FALSE	FALSE
GCST006572	chr2:116439830-118369588	Non-suspicious loci	7872	8	0	0	0	0.141656	NA	FALSE	FALSE
GCST006572	chr2:136248764-137248764	NA	4470	157	0	0	0	0.0172392	NA	FALSE	FALSE
GCST006572	chr2:142992918-144821208	Non-suspicious loci	4715	25	0	0	0	0.250666	NA	FALSE	FALSE
GCST006572	chr2:154375444-155375444	Non-suspicious loci	3482	52	0	0	0	0.150997	NA	FALSE	FALSE
GCST006572	chr2:155555088-157130761	Non-suspicious loci	4764	4	0	0	0	0.450583	NA	FALSE	FALSE
GCST006572	chr2:160028780-162445674	Non-suspicious loci	7130	41	0	0	0	0.144471	NA	FALSE	FALSE
GCST006572	chr2:162619525-163619525	NA	3651	134	0	0	0	0.0234967	NA	FALSE	FALSE
GCST006572	chr2:165316439-166316439	Non-suspicious loci	3237	16	0	0	0	0.116696	NA	FALSE	FALSE
GCST006572	chr2:170314656-171314656	Non-suspicious loci	3741	13	0	0	0	0.413042	NA	FALSE	FALSE
GCST006572	chr2:184878834-185878834	Non-suspicious loci	3037	28	0	0	0	0.168239	NA	FALSE	FALSE
GCST006572	chr2:197565172-199188876	NA	3952	107	0	0	0	0.0387924	NA	FALSE	FALSE
GCST006572	chr2:211225780-213038367	Non-suspicious loci	7730	3	0	0	0	0.314186	NA	FALSE	FALSE
GCST006572	chr3:7704492-8704492	Non-suspicious loci	5115	21	0	0	0	0.558518	NA	FALSE	FALSE
GCST006572	chr3:11933589-12933589	Non-suspicious loci	3507	17	0	0	0	0.168689	NA	FALSE	FALSE
GCST006572	chr3:23521170-24521170	Non-suspicious loci	3723	54	0	0	0	0.120134	NA	FALSE	FALSE
GCST006572	chr3:34985917-35985917	Non-suspicious loci	3381	18	0	0	0	0.137643	NA	FALSE	FALSE
GCST006572	chr3:48227735-50926504	Non-suspicious loci	5377	82	0	0	3	0.358857	0.00646152	TRUE	TRUE	chr3:49715570:T:G,chr3:49887507:T:C,chr3:49898669:T:C
GCST006572	chr3:52022874-53557062	NA	4267	273	0	0	11	0.0398843	0.0398843	TRUE	TRUE	chr3:52522874:A:G,chr3:52523022:C:T,chr3:52524888:A:T,chr3:52533601:A:G,chr3:52687289:G:A,chr3:52693241:G:A,chr3:52706166:C:G,chr3:52763618:G:C,chr3:52786965:A:T,chr3:52786995:A:G,chr3:52791512:T:C
GCST006572	chr3:70996019-71996019	NA	3558	99	0	0	0	0.045633	NA	FALSE	FALSE
GCST006572	chr3:84778368-86392661	NA	5984	90	0	0	0	0.0198925	NA	FALSE	FALSE
GCST006572	chr3:107884586-108884586	Non-suspicious loci	3329	25	0	0	1	0.307816	0.0020052	TRUE	TRUE	chr3:108362430:C:A
GCST006572	chr3:135734378-136734378	NA	2256	180	0	0	0	0.0147792	NA	FALSE	FALSE
GCST006572	chr3:136838788-137838788	NA	3216	25	0	0	0	0.0796482	NA	FALSE	FALSE
GCST006572	chr3:139484553-140484553	NA	3718	51	0	0	0	0.0383912	NA	FALSE	FALSE
GCST006572	chr3:183851338-184851338	Non-suspicious loci	3765	11	0	0	0	0.813256	NA	FALSE	FALSE
GCST006572	chr4:203059-1203059	Non-suspicious loci	4218	12	0	0	0	0.30751	NA	FALSE	FALSE
GCST006572	chr4:2201077-3201077	Non-suspicious loci	3880	116	0	0	0	0.240631	NA	FALSE	FALSE
GCST006572	chr4:10202513-11202513	Non-suspicious loci	5069	24	0	0	0	0.511917	NA	FALSE	FALSE
GCST006572	chr4:17352298-18352298	NA	3764	258	0	0	1	0.0509053	0.0037723	TRUE	TRUE	chr4:17828367:G:C
GCST006572	chr4:24907216-25907216	Non-suspicious loci	4395	2	0	0	1	0.999987	0.999987	TRUE	TRUE	chr4:25407216:G:A
GCST006572	chr4:64465466-65465466	NA	4587	146	0	0	0	0.0912352	NA	FALSE	FALSE
GCST006572	chr4:66604383-67604383	Non-suspicious loci	3649	51	0	0	0	0.160027	NA	FALSE	FALSE
GCST006572	chr4:101767552-102767552	Non-suspicious loci	3387	5	0	0	1	0.998916	0.998916	TRUE	TRUE	chr4:102267552:C:T
GCST006572	chr4:104796201-105796201	Non-suspicious loci	3488	34	0	0	1	0.221631	0.021411	TRUE	TRUE	chr4:105275794:A:G
GCST006572	chr4:139359614-140359614	NA	3175	34	0	0	0	0.080932	NA	FALSE	FALSE
GCST006572	chr4:151171781-152171781	NA	3433	117	0	0	0	0.0221512	NA	FALSE	FALSE
GCST006572	chr5:26380816-27380816	Non-suspicious loci	3800	3	0	0	0	0.587364	NA	FALSE	FALSE
GCST006572	chr5:59840900-60840900	NA	2820	90	0	0	0	0.0657684	NA	FALSE	FALSE
GCST006572	chr5:63195975-64195975	Non-suspicious loci	3494	27	0	0	0	0.200095	NA	FALSE	FALSE
GCST006572	chr5:64224489-65224489	Non-suspicious loci	3041	1	0	0	1	0.999914	0.999914	TRUE	TRUE	chr5:64724489:T:G
GCST006572	chr5:81816660-82816660	Non-suspicious loci	3344	10	0	0	0	0.616304	NA	FALSE	FALSE
GCST006572	chr5:88147892-89147892	Non-suspicious loci	2392	24	0	0	0	0.110402	NA	FALSE	FALSE
GCST006572	chr5:91300446-92300446	Non-suspicious loci	2938	3	0	0	0	0.24217	NA	FALSE	FALSE
GCST006572	chr5:92642184-93642184	Non-suspicious loci	2771	114	0	0	0	0.353275	NA	FALSE	FALSE
GCST006572	chr5:101270294-102270294	Non-suspicious loci	4051	8	0	0	0	0.205543	NA	FALSE	FALSE
GCST006572	chr5:102334090-103890372	Non-suspicious loci	5421	6	0	0	0	0.428036	NA	FALSE	FALSE
GCST006572	chr5:111174375-112174375	Non-suspicious loci	3854	11	0	0	0	0.789091	NA	FALSE	FALSE
GCST006572	chr5:139704690-141207092	NA	3771	81	0	0	0	0.0397282	NA	FALSE	FALSE
GCST006572	chr5:165546189-166546189	Non-suspicious loci	3489	10	0	0	0	0.481259	NA	FALSE	FALSE
GCST006572	chr5:176981730-177981730	Non-suspicious loci	2308	43	0	0	1	0.382908	0.00297642	FALSE	TRUE	chr5:177458498:T:C
GCST006572	chr6:10982544-11982544	NA	4417	128	0	0	0	0.0320134	NA	FALSE	FALSE
GCST006572	chr6:21456173-22456173	Non-suspicious loci	3982	4	0	0	0	0.630306	NA	FALSE	FALSE
GCST006572	chr6:50322920-51322920	NA	3056	58	0	0	1	0.0677392	0.0276593	TRUE	TRUE	chr6:50715296:T:C
GCST006572	chr6:51325310-52325310	Non-suspicious loci	3882	12	0	0	0	0.914393	NA	FALSE	FALSE
GCST006572	chr6:97602413-99584389	Non-suspicious loci	6125	19	0	0	0	0.191694	NA	FALSE	FALSE
GCST006572	chr6:108043216-109043216	Non-suspicious loci	3153	18	0	0	0	0.455859	NA	FALSE	FALSE
GCST006572	chr6:156318943-157318943	Non-suspicious loci	3052	17	0	0	0	0.576816	NA	FALSE	FALSE
GCST006572	chr7:20927572-21927572	Suspicious loci	4973	10	4	0.4	0	0.98503	NA	FALSE	FALSE
GCST006572	chr7:23632308-24632308	Non-suspicious loci	4528	58	0	0	0	0.263164	NA	FALSE	FALSE
GCST006572	chr7:31953557-32953557	NA	4114	42	0	0	0	0.056795	NA	FALSE	FALSE
GCST006572	chr7:44260577-45260577	Non-suspicious loci	3480	7	0	0	1	0.49974	0.49974	TRUE	TRUE	chr7:44760577:G:T
GCST006572	chr7:69299287-71028356	NA	5414	17	1	0.0588235	0	0.0706855	NA	FALSE	FALSE
GCST006572	chr7:71776247-72776247	NA	3428	135	0	0	0	0.0643947	NA	FALSE	FALSE
GCST006572	chr7:104922925-105922925	Non-suspicious loci	3182	91	0	0	0	0.264599	NA	FALSE	FALSE
GCST006572	chr7:126942443-129269958	Non-suspicious loci	7797	35	0	0	0	0.254234	NA	FALSE	FALSE
GCST006572	chr7:132733588-134249533	Non-suspicious loci	4255	193	0	0	0	0.123012	NA	FALSE	FALSE
GCST006572	chr7:157243756-158243756	Non-suspicious loci	5202	4	0	0	0	0.339297	NA	FALSE	FALSE
GCST006572	chr8:13644511-14644511	Non-suspicious loci	8238	48	0	0	0	0.236995	NA	FALSE	FALSE
GCST006572	chr8:20557805-21557805	Non-suspicious loci	5155	5	0	0	0	0.568347	NA	FALSE	FALSE
GCST006572	chr8:30655954-31655954	NA	3470	43	0	0	2	0.0887429	0.015241	TRUE	TRUE	chr8:31141607:G:A,chr8:31141764:G:T
GCST006572	chr8:83077883-84077883	NA	4236	185	0	0	0	0.0099686	NA	FALSE	FALSE
GCST006572	chr8:91652277-92652277	NA	2704	160	0	0	0	0.0515119	NA	FALSE	FALSE
GCST006572	chr8:140035094-141035094	Non-suspicious loci	3244	11	0	0	0	0.194506	NA	FALSE	FALSE
GCST006572	chr8:141730292-142730292	Non-suspicious loci	4497	64	0	0	0	0.315277	NA	FALSE	FALSE
GCST006572	chr8:144019045-145019045	Non-suspicious loci	2587	66	0	0	5	0.133295	0.0334097	TRUE	TRUE	chr8:144478125:G:A,chr8:144504344:C:A,chr8:144511903:G:A,chr8:144512433:C:T,chr8:144516318:C:G
GCST006572	chr9:22862313-23862313	Non-suspicious loci	4534	22	0	0	0	0.2269	NA	FALSE	FALSE
GCST006572	chr9:68995646-69995646	Non-suspicious loci	3625	59	0	0	1	0.22719	0.000348233	FALSE	TRUE	chr9:69517283:G:A
GCST006572	chr9:93009470-94009470	NA	4396	107	0	0	2	0.0239135	0.000251069	FALSE	TRUE	chr9:93447661:T:C,chr9:93452646:G:A
GCST006572	chr9:95007886-96838431	NA	6127	134	0	0	1	0.0435005	0.00505789	TRUE	TRUE	chr9:96450627:G:C
GCST006572	chr9:108613183-109613183	Non-suspicious loci	4311	24	0	0	0	0.333845	NA	FALSE	FALSE
GCST006572	chr9:128680397-129680397	Non-suspicious loci	3521	142	0	0	2	0.190184	0.00989436	TRUE	TRUE	chr9:129142898:T:G,chr9:129177740:G:A
GCST006572	chr9:131490884-132490884	NA	3571	57	0	0	0	0.0978949	NA	FALSE	FALSE
GCST006572	chr10:62756961-63756961	Non-suspicious loci	3631	22	0	0	0	0.13833	NA	FALSE	FALSE
GCST006572	chr10:64928453-65928453	Non-suspicious loci	4841	49	0	0	0	0.213154	NA	FALSE	FALSE
GCST006572	chr10:91090110-92090110	NA	2726	37	0	0	0	0.0974914	NA	FALSE	FALSE
GCST006572	chr10:99652437-100652437	Non-suspicious loci	3113	23	0	0	1	0.353208	0.282002	TRUE	TRUE	chr10:100152307:T:C
GCST006572	chr10:101306203-102812570	Non-suspicious loci	3468	32	0	0	0	0.231974	NA	FALSE	FALSE
GCST006572	chr10:104737206-105737206	NA	3903	56	0	0	0	0.0523166	NA	FALSE	FALSE
GCST006572	chr10:127815198-128815198	Non-suspicious loci	4996	7	0	0	0	0.311236	NA	FALSE	FALSE
GCST006572	chr11:47084931-48084931	NA	2279	159	0	0	1	0.0374645	0.0374645	TRUE	TRUE	chr11:47618877:G:C
GCST006572	chr11:61046053-62046053	Non-suspicious loci	2837	18	0	0	1	0.296921	0.296921	TRUE	TRUE	chr11:61546053:C:T
GCST006572	chr11:90280104-91280104	Non-suspicious loci	3724	3	0	0	0	0.615168	NA	FALSE	FALSE
GCST006572	chr11:95328518-96328518	NA	3904	160	0	0	2	0.0221033	0.00407639	TRUE	TRUE	chr11:95831095:A:G,chr11:95923947:T:G
GCST006572	chr11:133444818-134444818	Non-suspicious loci	3806	2	0	0	0	0.766352	NA	FALSE	FALSE
GCST006572	chr12:48528311-49528311	Non-suspicious loci	2750	36	0	0	1	0.550062	0.00550892	FALSE	TRUE	chr12:48996894:T:C
GCST006572	chr12:52711560-53711560	Non-suspicious loci	3352	1	0	0	0	0.958435	NA	FALSE	FALSE
GCST006572	chr12:55542145-56542145	Non-suspicious loci	2394	44	0	0	1	0.291713	0.0374642	TRUE	TRUE	chr12:56083910:A:T
GCST006572	chr12:78791446-79791446	Non-suspicious loci	2820	7	0	0	0	0.610344	NA	FALSE	FALSE
GCST006572	chr12:92434135-93434135	NA	3421	153	0	0	1	0.0256288	2.9046e-05	FALSE	FALSE	chr12:92802646:T:G
GCST006572	chr13:57474377-58474377	Non-suspicious loci	2887	108	0	0	0	0.201941	NA	FALSE	FALSE
GCST006572	chr13:105487975-106487975	NA	4484	34	0	0	0	0.0391432	NA	FALSE	FALSE
GCST006572	chr14:25966015-26966015	NA	3322	157	0	0	0	0.0331849	NA	FALSE	FALSE
GCST006572	chr14:29103176-30103176	NA	3147	106	0	0	0	0.0643613	NA	FALSE	FALSE
GCST006572	chr14:32323537-33323537	Non-suspicious loci	4158	35	0	0	1	0.287262	0.0339867	TRUE	TRUE	chr14:32823916:A:G
GCST006572	chr14:40164963-41164963	Non-suspicious loci	4632	1	0	0	0	0.973251	NA	FALSE	FALSE
GCST006572	chr14:68741524-69741524	Non-suspicious loci	3222	11	0	0	0	0.234754	NA	FALSE	FALSE
GCST006572	chr14:72562386-73562386	Non-suspicious loci	3690	43	0	0	0	0.53359	NA	FALSE	FALSE
GCST006572	chr14:97580574-98580574	Non-suspicious loci	4928	54	0	0	0	0.169718	NA	FALSE	FALSE
GCST006572	chr14:103052118-104052118	Non-suspicious loci	3901	3	0	0	0	0.919822	NA	FALSE	FALSE
GCST006572	chr15:39913218-41972503	Non-suspicious loci	6315	10	0	0	0	0.318952	NA	FALSE	FALSE
GCST006572	chr15:50899082-52404633	Non-suspicious loci	4816	12	0	0	0	0.588366	NA	FALSE	FALSE
GCST006572	chr15:64945742-65945742	Non-suspicious loci	2995	8	0	0	0	0.301204	NA	FALSE	FALSE
GCST006572	chr15:81754605-82754605	Suspicious loci	2733	51	1	0.0196078	0	0.239986	NA	FALSE	FALSE
GCST006572	chr15:83192766-84192766	Non-suspicious loci	2798	21	0	0	0	0.612412	NA	FALSE	FALSE
GCST006572	chr16:7107371-8107371	Non-suspicious loci	7543	10	0	0	0	0.105389	NA	FALSE	FALSE
GCST006572	chr16:12562792-13562792	Non-suspicious loci	5542	6	0	0	0	0.238751	NA	FALSE	FALSE
GCST006572	chr16:24292299-25292299	NA	3825	70	0	0	3	0.0493431	1.09674e-06	FALSE	FALSE	chr16:24777324:T:A,chr16:24790416:G:A,chr16:24791004:C:T
GCST006572	chr16:27835819-29359870	NA	3791	196	0	0	5	0.0358894	0.0105905	TRUE	TRUE	chr16:28496323:C:G,chr16:28835545:G:A,chr16:28835925:T:C,chr16:28871920:A:G,chr16:28933075:C:G
GCST006572	chr16:50417462-52043285	Non-suspicious loci	5721	70	0	0	0	0.165803	NA	FALSE	FALSE
GCST006572	chr16:52964743-53964743	Non-suspicious loci	3299	34	0	0	1	0.122993	0.0116973	TRUE	TRUE	chr16:53447098:A:G
GCST006572	chr16:61541234-62541234	NA	3572	56	0	0	0	0.0613229	NA	FALSE	FALSE
GCST006572	chr16:70222278-71222278	Non-suspicious loci	2086	7	0	0	0	0.644925	NA	FALSE	FALSE
GCST006572	chr16:71459487-72459487	NA	3269	92	0	0	2	0.0260093	0.0246377	TRUE	TRUE	chr16:71954207:C:T,chr16:71979898:G:C
GCST006572	chr16:75990116-76990116	Non-suspicious loci	4679	1	0	0	0	0.698754	NA	FALSE	FALSE
GCST006572	chr17:36096360-37096360	NA	2576	75	10	0.133333	1	0.0615802	0.00145454	FALSE	FALSE	chr17:36498436:G:A
GCST006572	chr17:44992543-47285767	NA	3750	218	0	0	0	0.0461809	NA	FALSE	FALSE
GCST006572	chr17:48513423-49513423	Non-suspicious loci	3316	30	0	0	0	0.494074	NA	FALSE	FALSE
GCST006572	chr17:58006844-59545470	NA	3916	233	0	0	4	0.0304089	0.00587083	TRUE	TRUE	chr17:58415439:T:C,chr17:58506844:A:C,chr17:58508511:G:C,chr17:58581657:C:T
GCST006572	chr17:62475588-63475588	NA	2528	98	0	0	0	0.0589212	NA	FALSE	FALSE
GCST006572	chr18:52880995-53880995	Suspicious loci	4486	356	6	0.0168539	0	0.209076	NA	FALSE	FALSE
GCST006572	chr19:213148-1213148	Non-suspicious loci	5109	5	0	0	0	0.466326	NA	FALSE	FALSE
GCST006572	chr19:11919363-13502827	Non-suspicious loci	4890	2	0	0	0	0.990823	NA	FALSE	FALSE
GCST006572	chr19:30961984-31961984	NA	3375	57	0	0	0	0.0461181	NA	FALSE	FALSE
GCST006572	chr19:46545420-47545420	Non-suspicious loci	2998	11	0	0	0	0.605986	NA	FALSE	FALSE
GCST006572	chr19:49134766-50134766	Non-suspicious loci	3367	39	0	0	0	0.151873	NA	FALSE	FALSE
GCST006572	chr20:21764370-22764370	Non-suspicious loci	3304	67	0	0	0	0.155233	NA	FALSE	FALSE
GCST006572	chr20:32011508-33011508	Non-suspicious loci	2986	53	0	0	0	0.380752	NA	FALSE	FALSE
GCST006572	chr20:48606590-49606590	Non-suspicious loci	3701	15	0	0	0	0.673062	NA	FALSE	FALSE
GCST006572	chr21:38644144-39644144	NA	4042	167	0	0	1	0.0158094	1.36273e-05	FALSE	FALSE	chr21:39202379:A:G
GCST006572	chr22:26359727-27359727	Non-suspicious loci	4868	19	0	0	0	0.131289	NA	FALSE	FALSE
GCST006572	chr22:37242372-38242372	Non-suspicious loci	3387	84	0	0	3	0.155988	0.0233016	TRUE	TRUE	chr22:37723206:G:A,chr22:37734452:G:T,chr22:37809982:T:C
GCST006572	chr22:38938097-42474987	Suspicious loci	10592	100	11	0.11	4	0.322525	0.0134084	TRUE	TRUE	chr22:41972853:G:A,chr22:42020052:A:G,chr22:42126611:C:G,chr22:42141587:G:A
GCST006862	chr2:101837157-102837157	Suspicious loci	1173	27	3	0.111111	0	0.353538	NA	FALSE	FALSE
GCST006862	chr5:110569301-111569301	Non-suspicious loci	720	4	0	0	0	0.773837	NA	FALSE	FALSE
GCST006862	chr5:132160272-133160272	Non-suspicious loci	606	5	0	0	1	0.810431	0.810431	TRUE	TRUE	chr5:132660272:A:G
GCST006862	chr5:141612854-142612854	Suspicious loci	807	20	4	0.2	0	0.174965	NA	FALSE	FALSE
GCST006862	chr6:89776967-90776967	Non-suspicious loci	922	28	0	0	0	0.167194	NA	FALSE	FALSE
GCST006862	chr8:79877552-80877552	NA	510	41	0	0	0	0.0670872	NA	FALSE	FALSE
GCST006862	chr9:5709697-6709697	Non-suspicious loci	750	10	0	0	0	0.727291	NA	FALSE	FALSE
GCST006862	chr10:8512824-9512824	Suspicious loci	1064	7	1	0.142857	0	0.23269	NA	FALSE	FALSE
GCST006862	chr11:76088150-77088150	Non-suspicious loci	724	1	0	0	0	0.998479	NA	FALSE	FALSE
GCST006862	chr12:56609992-57609992	Non-suspicious loci	341	5	0	0	0	0.912343	NA	FALSE	FALSE
GCST006862	chr15:60277222-61277222	Suspicious loci	982	22	2	0.0909091	0	0.422644	NA	FALSE	FALSE
GCST006862	chr15:66650258-67650258	Suspicious loci	783	10	1	0.1	0	0.690244	NA	FALSE	FALSE
GCST006862	chr16:10625184-11625184	Non-suspicious loci	742	18	0	0	0	0.458004	NA	FALSE	FALSE
GCST006862	chr17:38801089-40405964	Suspicious loci	621	38	1	0.0263158	3	0.270358	0.270358	TRUE	TRUE	chr17:39872381:G:T,chr17:39905943:G:A,chr17:39905964:C:T
GCST006862	chr17:48884071-49884071	Non-suspicious loci	440	3	0	0	0	0.289972	NA	FALSE	FALSE
GCST006867	chr1:38947679-39947679	Suspicious loci	1471	228	50	0.219298	4	0.181592	0.166686	TRUE	TRUE	chr1:39300369:A:G,chr1:39349471:T:A,chr1:39370145:A:G,chr1:39442834:G:A
GCST006867	chr1:50015533-51541214	Suspicious loci	1811	266	13	0.0488722	0	0.437762	NA	FALSE	FALSE
GCST006867	chr1:116487885-117487885	Suspicious loci	1315	18	1	0.0555556	1	0.155059	0.00930436	FALSE	TRUE	chr1:116986836:G:A
GCST006867	chr1:119428601-120428601	NA	905	60	9	0.15	1	0.0815592	0.0252635	TRUE	TRUE	chr1:119895261:A:G
GCST006867	chr1:213485913-214485913	Non-suspicious loci	1826	15	0	0	0	0.851281	NA	FALSE	FALSE
GCST006867	chr1:218987193-219987193	Suspicious loci	2370	99	39	0.393939	0	0.586245	NA	FALSE	FALSE
GCST006867	chr1:229037208-230037208	Non-suspicious loci	1323	1	0	0	0	0.923716	NA	FALSE	FALSE
GCST006867	chr2:122827-1122827	NA	2539	179	74	0.413408	0	0.0772567	NA	FALSE	FALSE
GCST006867	chr2:27018370-28018370	Suspicious loci	897	12	7	0.583333	1	0.705427	0.0958703	TRUE	TRUE	chr2:27508073:T:C
GCST006867	chr2:42902792-43902792	Suspicious loci	2196	283	5	0.0176678	2	0.297866	0.000196665	FALSE	FALSE	chr2:43292838:C:T,chr2:43505684:T:C
GCST006867	chr2:59858671-60858671	Suspicious loci	1882	17	3	0.176471	0	0.993442	NA	FALSE	FALSE
GCST006867	chr2:64549318-65549318	Suspicious loci	1782	60	4	0.0666667	0	0.72291	NA	FALSE	FALSE
GCST006867	chr2:110677400-111677400	Non-suspicious loci	1140	84	0	0	0	0.191634	NA	FALSE	FALSE
GCST006867	chr2:120052183-121052183	Suspicious loci	1154	20	4	0.2	0	0.701537	NA	FALSE	FALSE
GCST006867	chr2:159780145-160780145	Suspicious loci	1890	37	1	0.027027	0	0.777511	NA	FALSE	FALSE
GCST006867	chr2:164172366-165172366	Non-suspicious loci	1671	23	0	0	0	0.490125	NA	FALSE	FALSE
GCST006867	chr2:225757202-226757202	Suspicious loci	1837	91	34	0.373626	0	0.235014	NA	FALSE	FALSE
GCST006867	chr2:227608944-228608944	Suspicious loci	2155	5	3	0.6	1	0.71802	0.71802	TRUE	TRUE	chr2:228108944:A:G
GCST006867	chr3:11853341-12853341	Suspicious loci	1916	27	15	0.555556	1	0.439487	0.297932	TRUE	TRUE	chr3:12351626:C:G
GCST006867	chr3:22913299-23913299	Suspicious loci	2242	5	4	0.8	0	0.999962	NA	FALSE	FALSE
GCST006867	chr3:46384049-47384049	Non-suspicious loci	1289	30	0	0	0	0.288	NA	FALSE	FALSE
GCST006867	chr3:63412239-65219689	Suspicious loci	4097	22	4	0.181818	0	0.378528	NA	FALSE	FALSE
GCST006867	chr3:122846931-123846931	Suspicious loci	1670	20	4	0.2	0	0.938548	NA	FALSE	FALSE
GCST006867	chr3:149879848-150879848	Non-suspicious loci	1700	1	0	0	0	0.996484	NA	FALSE	FALSE
GCST006867	chr3:151835461-152835461	Suspicious loci	1810	28	15	0.535714	0	0.915338	NA	FALSE	FALSE
GCST006867	chr3:170548829-171548829	Non-suspicious loci	1786	30	0	0	0	0.263802	NA	FALSE	FALSE
GCST006867	chr3:185302790-186302790	Suspicious loci	1272	63	35	0.555556	0	0.316907	NA	FALSE	FALSE
GCST006867	chr3:186447857-187447857	Non-suspicious loci	1746	3	0	0	0	0.932217	NA	FALSE	FALSE
GCST006867	chr3:187522735-188522735	Suspicious loci	1868	3	2	0.666667	0	0.983171	NA	FALSE	FALSE
GCST006867	chr4:5801295-6801295	Suspicious loci	1559	113	33	0.292035	1	0.549393	6.5223e-07	FALSE	FALSE	chr4:6301627:G:A
GCST006867	chr4:51768127-52768127	Suspicious loci	1131	86	17	0.197674	0	0.268606	NA	FALSE	FALSE
GCST006867	chr4:82163343-83163343	Suspicious loci	1849	71	1	0.0140845	0	0.324332	NA	FALSE	FALSE
GCST006867	chr4:102567742-103567742	Suspicious loci	1525	78	1	0.0128205	1	0.277857	0.000109521	FALSE	FALSE	chr4:103141914:C:T
GCST006867	chr4:122411999-123411999	Suspicious loci	2094	66	1	0.0151515	1	0.242922	0.000600443	FALSE	TRUE	chr4:122917603:A:G
GCST006867	chr4:151832969-152832969	Suspicious loci	1631	96	9	0.09375	0	0.263131	NA	FALSE	FALSE
GCST006867	chr4:184295078-185295078	Suspicious loci	1837	50	36	0.72	0	0.20917	NA	FALSE	FALSE
GCST006867	chr5:14347222-15347222	Suspicious loci	1556	36	8	0.222222	0	0.642332	NA	FALSE	FALSE
GCST006867	chr5:53476834-54476834	Non-suspicious loci	2328	18	0	0	0	0.170779	NA	FALSE	FALSE
GCST006867	chr5:56010924-57010924	Suspicious loci	2135	25	19	0.76	0	0.525937	NA	FALSE	FALSE
GCST006867	chr5:75207853-76207853	Non-suspicious loci	1887	32	0	0	2	0.279208	0.279208	TRUE	TRUE	chr5:75669297:G:A,chr5:75707853:T:C
GCST006867	chr5:76631486-77631486	Suspicious loci	2032	5	2	0.4	0	0.807279	NA	FALSE	FALSE
GCST006867	chr5:101734532-103919249	Non-suspicious loci	4564	1	0	0	0	0.999956	NA	FALSE	FALSE
GCST006867	chr5:113091989-114091989	Suspicious loci	3094	87	16	0.183908	1	0.578628	0.578628	TRUE	TRUE	chr5:113591989:C:A
GCST006867	chr6:6781421-7781421	Suspicious loci	2416	46	21	0.456522	0	0.387289	NA	FALSE	FALSE
GCST006867	chr6:20179478-21179478	Suspicious loci	2159	43	14	0.325581	0	0.901393	NA	FALSE	FALSE
GCST006867	chr6:43343237-44343237	Non-suspicious loci	997	27	0	0	0	0.237015	NA	FALSE	FALSE
GCST006867	chr6:50349174-51349174	Non-suspicious loci	1748	39	0	0	0	0.212639	NA	FALSE	FALSE
GCST006867	chr6:126247838-127247838	Non-suspicious loci	927	2	0	0	0	0.535912	NA	FALSE	FALSE
GCST006867	chr6:131077068-132077068	Suspicious loci	1840	28	1	0.0357143	0	0.400053	NA	FALSE	FALSE
GCST006867	chr6:159845738-160845738	Suspicious loci	1971	122	25	0.204918	0	0.260421	NA	FALSE	FALSE
GCST006867	chr7:14513235-15513235	Suspicious loci	2583	75	5	0.0666667	0	0.316311	NA	FALSE	FALSE
GCST006867	chr7:27656794-28656794	Suspicious loci	1962	16	9	0.5625	0	0.991156	NA	FALSE	FALSE
GCST006867	chr7:43709229-44709229	Suspicious loci	1199	16	6	0.375	0	0.213108	NA	FALSE	FALSE
GCST006867	chr7:103278399-104278399	Suspicious loci	2621	11	8	0.727273	0	0.675745	NA	FALSE	FALSE
GCST006867	chr7:117370567-118370567	Suspicious loci	1494	21	1	0.047619	0	0.304103	NA	FALSE	FALSE
GCST006867	chr7:130244427-131244427	Suspicious loci	1681	49	19	0.387755	0	0.480072	NA	FALSE	FALSE
GCST006867	chr7:156691153-157691153	NA	2094	63	32	0.507937	0	0.0382791	NA	FALSE	FALSE
GCST006867	chr8:7811465-8811465	Non-suspicious loci	2209	77	0	0	0	0.427911	NA	FALSE	FALSE
GCST006867	chr8:8831252-9831252	Non-suspicious loci	3155	5	0	0	0	0.333951	NA	FALSE	FALSE
GCST006867	chr8:10275649-11856080	Suspicious loci	4484	120	9	0.075	0	0.464007	NA	FALSE	FALSE
GCST006867	chr8:19494799-20494799	NA	2713	92	29	0.315217	0	0.059801	NA	FALSE	FALSE
GCST006867	chr8:30506206-31506206	NA	1853	37	0	0	0	0.087485	NA	FALSE	FALSE
GCST006867	chr8:36501668-37501668	Non-suspicious loci	1363	39	0	0	1	0.326971	9.97249e-05	FALSE	FALSE	chr8:36930961:A:G
GCST006867	chr8:41161730-42161730	Suspicious loci	1881	15	10	0.666667	1	0.775621	0.000246941	FALSE	FALSE	chr8:41661944:A:G
GCST006867	chr8:94425274-95425274	Suspicious loci	2394	86	1	0.0116279	0	0.343512	NA	FALSE	FALSE
GCST006867	chr8:116672786-117672786	Suspicious loci	1587	7	3	0.428571	1	0.59303	0.405797	TRUE	TRUE	chr8:117172544:C:T
GCST006867	chr8:144278182-145138636	Suspicious loci	238	80	8	0.1	0	0.422067	NA	FALSE	FALSE
GCST006867	chr9:3791928-4791928	Non-suspicious loci	2754	9	0	0	0	0.99287	NA	FALSE	FALSE
GCST006867	chr9:21634095-22634095	Suspicious loci	1876	9	5	0.555556	0	0.785673	NA	FALSE	FALSE
GCST006867	chr9:33525642-34525642	NA	1276	78	23	0.294872	2	0.0561445	0.0112577	TRUE	TRUE	chr9:33941761:T:C,chr9:34017108:C:T
GCST006867	chr9:78790675-79790675	Non-suspicious loci	1747	37	0	0	0	0.268712	NA	FALSE	FALSE
GCST006867	chr9:81194033-82194033	Suspicious loci	1270	2	1	0.5	0	0.999999	NA	FALSE	FALSE
GCST006867	chr9:93656900-94656900	Suspicious loci	2263	4	3	0.75	0	0.365115	NA	FALSE	FALSE
GCST006867	chr9:132761662-133761662	Non-suspicious loci	1362	0	0	0	0	0.203776	NA	FALSE	FALSE
GCST006867	chr10:11765895-12765895	Non-suspicious loci	1985	23	0	0	0	0.742427	NA	FALSE	FALSE
GCST006867	chr10:69209758-70209758	Non-suspicious loci	2371	12	0	0	0	0.224054	NA	FALSE	FALSE
GCST006867	chr10:73334292-74334292	Suspicious loci	1028	83	2	0.0240964	1	0.388741	4.93929e-05	FALSE	FALSE	chr10:73913973:C:T
GCST006867	chr10:78705218-79705218	Non-suspicious loci	1081	6	0	0	0	0.983521	NA	FALSE	FALSE
GCST006867	chr10:91684143-93203125	Suspicious loci	2347	38	9	0.236842	0	0.474929	NA	FALSE	FALSE
GCST006867	chr10:99716744-100716744	Suspicious loci	1587	67	8	0.119403	3	0.150595	0.074732	TRUE	TRUE	chr10:100120943:C:T,chr10:100152307:T:C,chr10:100218126:C:T
GCST006867	chr10:112498590-113498590	Suspicious loci	1361	26	14	0.538462	0	1	NA	FALSE	FALSE
GCST006867	chr10:121907996-122907996	Suspicious loci	1935	48	24	0.5	1	0.768889	2.66351e-06	FALSE	FALSE	chr10:122429681:A:G
GCST006867	chr11:2318521-3318521	Suspicious loci	750	7	1	0.142857	0	0.588497	NA	FALSE	FALSE
GCST006867	chr11:16887083-17887083	Suspicious loci	1816	23	3	0.130435	3	0.878592	0.878592	TRUE	TRUE	chr11:17387083:C:T,chr11:17388025:T:C,chr11:17396930:C:A
GCST006867	chr11:48829474-49829474	Suspicious loci	1735	195	4	0.0205128	0	0.249843	NA	FALSE	FALSE
GCST006867	chr11:72222053-73222053	Suspicious loci	1034	25	2	0.08	0	0.619423	NA	FALSE	FALSE
GCST006867	chr11:92475544-93475544	Non-suspicious loci	1922	7	0	0	0	0.992819	NA	FALSE	FALSE
GCST006867	chr11:128029043-129029043	Non-suspicious loci	2018	6	0	0	0	0.531209	NA	FALSE	FALSE
GCST006867	chr12:3797115-4797115	Non-suspicious loci	1668	1	0	0	0	0.996568	NA	FALSE	FALSE
GCST006867	chr12:25810149-26810149	Suspicious loci	2595	30	10	0.333333	0	0.147027	NA	FALSE	FALSE
GCST006867	chr12:27312217-28312217	Suspicious loci	2133	60	21	0.35	0	0.999093	NA	FALSE	FALSE
GCST006867	chr12:65318538-66318538	Suspicious loci	1242	106	26	0.245283	0	0.930787	NA	FALSE	FALSE
GCST006867	chr12:70539513-71539513	Suspicious loci	2329	130	13	0.1	3	0.36367	0.00120315	TRUE	TRUE	chr12:71069635:A:C,chr12:71129354:A:C,chr12:71139754:C:G
GCST006867	chr12:93084728-94084728	Suspicious loci	1767	41	10	0.243902	0	0.363127	NA	FALSE	FALSE
GCST006867	chr12:120518813-121518813	Non-suspicious loci	2118	13	0	0	0	0.409434	NA	FALSE	FALSE
GCST006867	chr12:122507025-123507025	Non-suspicious loci	1109	165	0	0	2	0.761875	0.00158607	TRUE	TRUE	chr12:123261810:C:G,chr12:123321672:C:T
GCST006867	chr12:123583909-124583909	Suspicious loci	1544	47	12	0.255319	0	0.366754	NA	FALSE	FALSE
GCST006867	chr13:32480164-33480164	Suspicious loci	1712	25	3	0.12	0	0.739083	NA	FALSE	FALSE
GCST006867	chr13:50021959-51021959	Non-suspicious loci	1752	11	0	0	0	0.495808	NA	FALSE	FALSE
GCST006867	chr13:79643021-80643021	Suspicious loci	1765	9	8	0.888889	0	0.991264	NA	FALSE	FALSE
GCST006867	chr14:78974040-79974040	Suspicious loci	1619	19	11	0.578947	0	0.48109	NA	FALSE	FALSE
GCST006867	chr15:61602491-62602491	Suspicious loci	2054	16	12	0.75	0	0.447852	NA	FALSE	FALSE
GCST006867	chr15:63039670-64039670	Suspicious loci	2191	113	6	0.0530973	3	0.203807	0.00798468	TRUE	TRUE	chr15:63642950:A:G,chr15:63678257:T:C,chr15:63692573:T:C
GCST006867	chr15:77040420-78040420	Suspicious loci	1552	90	9	0.1	0	0.871134	NA	FALSE	FALSE
GCST006867	chr15:89387164-90387164	NA	1541	52	0	0	0	0.0642734	NA	FALSE	FALSE
GCST006867	chr15:90468030-91468030	Suspicious loci	1773	20	1	0.05	0	0.838168	NA	FALSE	FALSE
GCST006867	chr16:0-750642	Suspicious loci	38	23	14	0.608696	0	0.940512	NA	FALSE	FALSE
GCST006867	chr16:53265993-54265993	Suspicious loci	1869	97	12	0.123711	0	0.149635	NA	FALSE	FALSE
GCST006867	chr16:69132780-70132780	Suspicious loci	1184	71	9	0.126761	0	0.334881	NA	FALSE	FALSE
GCST006867	chr16:74709759-75709759	Non-suspicious loci	2104	18	0	0	0	0.397097	NA	FALSE	FALSE
GCST006867	chr16:81001185-82001185	Non-suspicious loci	2581	7	0	0	0	0.999012	NA	FALSE	FALSE
GCST006867	chr17:3582570-4582570	Suspicious loci	981	116	2	0.0172414	2	0.692603	2.70175e-06	FALSE	FALSE	chr17:4044350:T:C,chr17:4049808:A:G
GCST006867	chr17:17250097-18250097	Suspicious loci	1190	16	2	0.125	0	0.699584	NA	FALSE	FALSE
GCST006867	chr17:37239849-38239849	Non-suspicious loci	721	9	0	0	0	0.492651	NA	FALSE	FALSE
GCST006867	chr17:41890483-42890483	NA	832	31	0	0	0	0.0536387	NA	FALSE	FALSE
GCST006867	chr17:48411792-49411792	Non-suspicious loci	1683	119	0	0	1	0.136887	0.000402815	FALSE	TRUE	chr17:48961770:T:C
GCST006867	chr17:58180223-59180223	Non-suspicious loci	1168	1	0	0	0	0.688819	NA	FALSE	FALSE
GCST006867	chr17:63110240-64110240	Non-suspicious loci	894	148	0	0	1	0.10499	0.000486402	FALSE	FALSE	chr17:63545691:C:T
GCST006867	chr18:6570643-7570643	Non-suspicious loci	1891	26	0	0	0	0.234749	NA	FALSE	FALSE
GCST006867	chr18:59717517-60717517	Suspicious loci	2181	95	27	0.284211	0	0.27921	NA	FALSE	FALSE
GCST006867	chr19:18796909-19796909	Suspicious loci	992	35	2	0.0571429	2	0.621544	0.00797405	FALSE	TRUE	chr19:19219115:C:T,chr19:19268740:C:T
GCST006867	chr19:32918804-33918804	Suspicious loci	1927	27	2	0.0740741	0	0.477948	NA	FALSE	FALSE
GCST006867	chr19:45155255-46155255	Suspicious loci	875	24	22	0.916667	0	0.963547	NA	FALSE	FALSE
GCST006867	chr20:21955111-22955111	NA	1618	42	0	0	0	0.0722965	NA	FALSE	FALSE
GCST006867	chr20:33587921-34587921	Non-suspicious loci	915	152	0	0	0	0.222707	NA	FALSE	FALSE
GCST006867	chr20:43860627-44860627	Non-suspicious loci	1516	4	0	0	0	0.337924	NA	FALSE	FALSE
GCST006867	chr20:46470451-47470451	Non-suspicious loci	1604	17	0	0	0	0.155096	NA	FALSE	FALSE
GCST006867	chr22:29656824-30656824	NA	1977	159	82	0.515723	4	0.0963849	0.00618498	TRUE	TRUE	chr22:29804724:G:A,chr22:29804772:C:G,chr22:29825131:C:T,chr22:30020538:A:G
GCST006867	chr22:43481562-44481562	Suspicious loci	2071	22	1	0.0454545	3	0.673822	0.00830248	TRUE	TRUE	chr22:43976189:G:A,chr22:43976752:C:T,chr22:43999571:T:C
GCST006906	chr1:155732382-156732382	Suspicious loci	1932	75	6	0.08	1	0.114032	0.112479	TRUE	TRUE	chr1:156232382:A:G
GCST006906	chr4:110291276-111291276	NA	2709	23	4	0.173913	0	0.0983924	NA	FALSE	FALSE
GCST006906	chr6:836945-1836945	NA	4099	74	0	0	0	0.0644876	NA	FALSE	FALSE
GCST006906	chr7:18509765-19509765	Non-suspicious loci	3256	9	0	0	0	0.912972	NA	FALSE	FALSE
GCST006906	chr9:21616072-22616072	Non-suspicious loci	2953	62	0	0	0	0.124646	NA	FALSE	FALSE
GCST006906	chr11:102314649-103314649	NA	3408	42	3	0.0714286	0	0.0881335	NA	FALSE	FALSE
GCST006906	chr12:110895984-111895984	Non-suspicious loci	1279	15	0	0	1	0.400158	0.202757	TRUE	TRUE	chr12:111446804:T:C
GCST006906	chr12:111902962-112902962	Non-suspicious loci	1512	10	0	0	0	0.694449	NA	FALSE	FALSE
GCST006906	chr13:46135212-47135212	NA	2994	77	2	0.025974	0	0.0952921	NA	FALSE	FALSE
GCST006907	chr3:148939919-149939919	Suspicious loci	3449	15	1	0.0666667	0	0.62936	NA	FALSE	FALSE
GCST006907	chr7:18509765-19509765	Non-suspicious loci	3333	9	0	0	0	0.86103	NA	FALSE	FALSE
GCST006907	chr9:102747955-103747955	NA	3978	29	1	0.0344828	0	0.0940492	NA	FALSE	FALSE
GCST006907	chr11:102339976-103339976	Suspicious loci	3594	42	15	0.357143	0	0.137035	NA	FALSE	FALSE
GCST006908	chr1:155735510-156735510	NA	1950	76	0	0	2	0.0890864	0.0729003	TRUE	TRUE	chr1:156232382:A:G,chr1:156236330:G:A
GCST006908	chr4:110255885-111255885	Suspicious loci	2812	23	5	0.217391	0	0.161972	NA	FALSE	FALSE
GCST006908	chr4:112310934-113310934	Non-suspicious loci	2902	1	0	0	0	0.407934	NA	FALSE	FALSE
GCST006908	chr4:154104543-155104543	Suspicious loci	2699	15	3	0.2	1	0.23138	0.0317893	TRUE	TRUE	chr4:154586438:T:C
GCST006908	chr6:836945-1836945	Suspicious loci	4135	9	1	0.111111	0	0.337126	NA	FALSE	FALSE
GCST006908	chr7:18509765-19509765	Non-suspicious loci	3283	9	0	0	0	0.928674	NA	FALSE	FALSE
GCST006908	chr9:132779427-133779427	Non-suspicious loci	3658	5	0	0	0	0.965444	NA	FALSE	FALSE
GCST006908	chr11:102329629-103329629	NA	3493	42	14	0.333333	0	0.0966751	NA	FALSE	FALSE
GCST006908	chr12:110946804-112672910	Suspicious loci	2167	23	3	0.130435	1	0.421669	0.421669	TRUE	TRUE	chr12:111446804:T:C
GCST006908	chr13:46135212-47135212	NA	3039	77	0	0	0	0.0745035	NA	FALSE	FALSE
GCST006910	chr1:240642948-241642948	Non-suspicious loci	3350	1	0	0	0	0.958498	NA	FALSE	FALSE
GCST006910	chr4:110264459-111264459	Suspicious loci	2787	23	5	0.217391	0	0.203206	NA	FALSE	FALSE
GCST006910	chr16:72535989-73535989	Non-suspicious loci	2717	28	0	0	0	0.31303	NA	FALSE	FALSE
GCST006940	chr1:7230488-8230488	Non-suspicious loci	3473	12	0	0	0	0.567004	NA	FALSE	FALSE
GCST006940	chr1:36232529-37232529	NA	3239	19	0	0	0	0.0761687	NA	FALSE	FALSE
GCST006940	chr1:71754674-72754674	Non-suspicious loci	3342	13	0	0	0	0.102048	NA	FALSE	FALSE
GCST006940	chr1:74323731-75844285	Non-suspicious loci	5089	22	0	0	0	0.372964	NA	FALSE	FALSE
GCST006940	chr1:106270988-107270988	NA	4047	69	0	0	0	0.0415965	NA	FALSE	FALSE
GCST006940	chr1:173963744-174963744	NA	2778	581	0	0	0	0.0204973	NA	FALSE	FALSE
GCST006940	chr1:197233271-198233271	Non-suspicious loci	3786	53	0	0	0	0.409554	NA	FALSE	FALSE
GCST006940	chr1:201418593-202418593	Non-suspicious loci	3593	8	0	0	0	0.424705	NA	FALSE	FALSE
GCST006940	chr2:9538109-10538109	Non-suspicious loci	4480	17	0	0	0	0.325226	NA	FALSE	FALSE
GCST006940	chr2:57451884-58977314	NA	5845	173	0	0	0	0.0421684	NA	FALSE	FALSE
GCST006940	chr2:63166455-64166455	NA	3658	149	0	0	0	0.0800881	NA	FALSE	FALSE
GCST006940	chr2:147282283-148282283	Non-suspicious loci	3067	110	0	0	0	0.276629	NA	FALSE	FALSE
GCST006940	chr2:155776367-156776367	NA	3217	36	0	0	0	0.0648908	NA	FALSE	FALSE
GCST006940	chr2:184097314-185097314	Non-suspicious loci	4224	23	0	0	0	0.342518	NA	FALSE	FALSE
GCST006940	chr2:214084832-215084832	NA	4090	187	0	0	0	0.0122315	NA	FALSE	FALSE
GCST006940	chr2:224995701-225995701	Non-suspicious loci	3645	2	0	0	0	0.464006	NA	FALSE	FALSE
GCST006940	chr3:16328841-17328841	Suspicious loci	4036	33	6	0.181818	0	0.157639	NA	FALSE	FALSE
GCST006940	chr3:35142443-36142443	Non-suspicious loci	3993	23	0	0	0	0.483484	NA	FALSE	FALSE
GCST006940	chr3:64959852-65959852	Non-suspicious loci	5101	45	0	0	0	0.10235	NA	FALSE	FALSE
GCST006940	chr3:106980862-107980862	Non-suspicious loci	3616	8	0	0	0	0.521401	NA	FALSE	FALSE
GCST006940	chr3:135879566-137396426	NA	5637	98	0	0	0	0.0841568	NA	FALSE	FALSE
GCST006940	chr3:157276163-159046095	Non-suspicious loci	6498	2	0	0	0	0.140477	NA	FALSE	FALSE
GCST006940	chr4:41621875-42621875	NA	3871	259	0	0	1	0.0560952	0.000306022	FALSE	TRUE	chr4:42001654:A:G
GCST006940	chr4:89322180-90322180	Non-suspicious loci	4381	105	0	0	0	0.17294	NA	FALSE	FALSE
GCST006940	chr4:137632415-138632415	Non-suspicious loci	4609	52	0	0	0	0.111781	NA	FALSE	FALSE
GCST006940	chr5:45536863-46536863	NA	4104	384	0	0	0	0.0180979	NA	FALSE	FALSE
GCST006940	chr5:88163205-89163205	NA	2936	25	0	0	0	0.0932085	NA	FALSE	FALSE
GCST006940	chr5:107917990-108917990	NA	4230	59	0	0	0	0.0435886	NA	FALSE	FALSE
GCST006940	chr5:153787230-154787230	Non-suspicious loci	4189	83	0	0	0	0.266312	NA	FALSE	FALSE
GCST006940	chr5:164511258-165511258	NA	4362	69	0	0	0	0.0522629	NA	FALSE	FALSE
GCST006940	chr5:166252128-167252128	Non-suspicious loci	3532	19	0	0	0	0.119056	NA	FALSE	FALSE
GCST006940	chr6:11459603-12459603	Non-suspicious loci	4261	1	0	0	0	0.222348	NA	FALSE	FALSE
GCST006940	chr6:97573724-98573724	NA	2805	166	0	0	0	0.0272717	NA	FALSE	FALSE
GCST006940	chr6:100064311-101064311	NA	3713	80	0	0	1	0.0600825	0.0162781	TRUE	TRUE	chr6:100516271:G:C
GCST006940	chr6:125970949-126970949	NA	2422	3	0	0	0	0.0526781	NA	FALSE	FALSE
GCST006940	chr7:1540109-2540109	NA	5591	92	0	0	0	0.072461	NA	FALSE	FALSE
GCST006940	chr7:11722285-12722285	NA	6650	104	0	0	1	0.0916316	0.00761449	TRUE	TRUE	chr7:12229791:C:G
GCST006940	chr7:38423591-39423591	NA	4394	48	0	0	0	0.0424277	NA	FALSE	FALSE
GCST006940	chr7:86165636-87165636	Non-suspicious loci	3697	26	0	0	0	0.252197	NA	FALSE	FALSE
GCST006940	chr7:126249354-127249354	NA	3952	165	0	0	0	0.0253593	NA	FALSE	FALSE
GCST006940	chr7:136891101-137891101	Non-suspicious loci	3351	31	0	0	0	0.160269	NA	FALSE	FALSE
GCST006940	chr8:4580235-5580235	Non-suspicious loci	9473	23	0	0	0	0.663681	NA	FALSE	FALSE
GCST006940	chr8:9852113-10852113	Non-suspicious loci	6100	18	0	0	0	0.571712	NA	FALSE	FALSE
GCST006940	chr8:13796953-14796953	Suspicious loci	9171	35	1	0.0285714	0	0.199982	NA	FALSE	FALSE
GCST006940	chr8:64149462-65149462	Non-suspicious loci	3227	11	0	0	0	0.162578	NA	FALSE	FALSE
GCST006940	chr8:140148262-141148262	NA	3335	45	0	0	0	0.0949474	NA	FALSE	FALSE
GCST006940	chr9:3645560-4645560	Non-suspicious loci	5362	33	0	0	0	0.150311	NA	FALSE	FALSE
GCST006940	chr9:10949346-11949346	NA	7606	337	1	0.00296736	0	0.023017	NA	FALSE	FALSE
GCST006940	chr9:22791528-24299748	Non-suspicious loci	7078	47	0	0	0	0.222257	NA	FALSE	FALSE
GCST006940	chr9:28217575-29217575	NA	5551	93	0	0	0	0.0587377	NA	FALSE	FALSE
GCST006940	chr9:93065409-94065409	NA	4728	67	0	0	0	0.0543147	NA	FALSE	FALSE
GCST006940	chr9:95013507-96013507	Non-suspicious loci	3818	82	0	0	0	0.12086	NA	FALSE	FALSE
GCST006940	chr9:117239366-118239366	Non-suspicious loci	4603	18	0	0	0	0.480722	NA	FALSE	FALSE
GCST006940	chr9:123711594-124711594	Non-suspicious loci	3423	17	0	0	0	0.345869	NA	FALSE	FALSE
GCST006940	chr10:56491294-57491294	NA	6138	171	0	0	0	0.0717684	NA	FALSE	FALSE
GCST006940	chr10:105392386-106392386	NA	4692	121	34	0.280992	0	0.0147853	NA	FALSE	FALSE
GCST006940	chr10:117042192-118042192	Non-suspicious loci	3321	38	0	0	0	0.371173	NA	FALSE	FALSE
GCST006940	chr11:12759780-13759780	Suspicious loci	4374	45	7	0.155556	0	0.125427	NA	FALSE	FALSE
GCST006940	chr11:15834225-16834225	Non-suspicious loci	3018	15	0	0	0	0.278347	NA	FALSE	FALSE
GCST006940	chr11:31291981-32291981	Non-suspicious loci	2922	14	0	0	0	0.155586	NA	FALSE	FALSE
GCST006940	chr11:45710405-46710405	Suspicious loci	2927	36	1	0.0277778	0	0.174745	NA	FALSE	FALSE
GCST006940	chr11:46825172-48393747	Non-suspicious loci	4710	13	0	0	0	0.213146	NA	FALSE	FALSE
GCST006940	chr11:57180560-58180560	Non-suspicious loci	3520	77	0	0	0	0.195268	NA	FALSE	FALSE
GCST006940	chr11:88456785-89456785	NA	4401	99	0	0	0	0.0655238	NA	FALSE	FALSE
GCST006940	chr11:112459940-114017952	Non-suspicious loci	5962	36	0	0	0	0.168312	NA	FALSE	FALSE
GCST006940	chr11:133438143-134438143	Non-suspicious loci	4164	35	0	0	0	0.452612	NA	FALSE	FALSE
GCST006940	chr12:108941487-109941487	Non-suspicious loci	3683	52	0	0	0	0.148683	NA	FALSE	FALSE
GCST006940	chr12:116223171-117732109	Non-suspicious loci	5649	15	0	0	0	0.246389	NA	FALSE	FALSE
GCST006940	chr12:117858280-118858280	NA	3750	248	0	0	0	0.043689	NA	FALSE	FALSE
GCST006940	chr13:54863211-55863211	NA	3853	661	0	0	0	0.0193312	NA	FALSE	FALSE
GCST006940	chr13:58042026-59042026	NA	4151	63	0	0	0	0.033755	NA	FALSE	FALSE
GCST006940	chr13:67006482-68006482	Suspicious loci	3587	85	1	0.0117647	0	0.122558	NA	FALSE	FALSE
GCST006940	chr13:68270002-69270002	NA	4962	18	0	0	0	0.0796781	NA	FALSE	FALSE
GCST006940	chr13:96702635-97702635	Non-suspicious loci	3209	17	0	0	0	0.611009	NA	FALSE	FALSE
GCST006940	chr14:29299665-30299665	Non-suspicious loci	3021	1	0	0	0	0.944061	NA	FALSE	FALSE
GCST006940	chr14:40724815-41724815	NA	4000	182	0	0	0	0.0500106	NA	FALSE	FALSE
GCST006940	chr14:56328686-57328686	Non-suspicious loci	3812	8	0	0	0	0.811495	NA	FALSE	FALSE
GCST006940	chr14:68736871-69736871	NA	3351	74	0	0	2	0.0713527	0.0340635	TRUE	TRUE	chr14:69229075:G:A,chr14:69237836:G:T
GCST006940	chr14:74271067-75271067	Non-suspicious loci	3395	68	0	0	0	0.115082	NA	FALSE	FALSE
GCST006940	chr15:45524286-46524286	NA	3216	238	0	0	0	0.0680133	NA	FALSE	FALSE
GCST006940	chr15:46711272-47711272	NA	3706	58	0	0	0	0.0841229	NA	FALSE	FALSE
GCST006940	chr15:77309567-78309567	Non-suspicious loci	4218	67	0	0	0	0.171819	NA	FALSE	FALSE
GCST006940	chr15:85897391-86897391	Non-suspicious loci	5788	45	0	0	0	0.434681	NA	FALSE	FALSE
GCST006940	chr16:7117129-8117129	Non-suspicious loci	7947	34	0	0	0	0.198765	NA	FALSE	FALSE
GCST006940	chr16:30458236-31458236	NA	1867	101	0	0	5	0.0326057	0.0250967	TRUE	TRUE	chr16:30987821:A:G,chr16:30993491:T:C,chr16:31079086:G:C,chr16:31080754:G:A,chr16:31084843:G:C
GCST006940	chr16:86892701-87892701	Non-suspicious loci	6311	45	0	0	0	0.104956	NA	FALSE	FALSE
GCST006940	chr17:2171527-3171527	Non-suspicious loci	3808	1	0	0	0	0.948788	NA	FALSE	FALSE
GCST006940	chr17:39558022-40558022	Non-suspicious loci	3021	47	0	0	0	0.14734	NA	FALSE	FALSE
GCST006940	chr17:44996053-47209946	NA	6196	2257	0	0	15	0.00686929	0.000758132	TRUE	TRUE	chr17:45845576:T:C,chr17:45845900:G:A,chr17:45846288:G:C,chr17:45846317:A:G,chr17:45846707:T:C,chr17:45846764:G:A,chr17:45846834:C:G,chr17:45983409:C:T,chr17:45983657:G:A,chr17:45983670:T:C,chr17:45983912:C:T,chr17:45990034:T:C,chr17:45999299:A:G,chr17:46031540:A:G,chr17:46039753:A:G
GCST006940	chr17:80610774-81610774	Non-suspicious loci	5093	13	0	0	1	0.372142	0.0179905	TRUE	TRUE	chr17:81115790:A:G
GCST006940	chr18:33333715-34333715	Non-suspicious loci	3152	134	0	0	2	0.155566	0.00528484	TRUE	TRUE	chr18:33740265:A:G,chr18:33744970:A:G
GCST006940	chr18:37065159-38065159	Non-suspicious loci	3533	52	0	0	0	0.188632	NA	FALSE	FALSE
GCST006940	chr18:41239314-42239314	Non-suspicious loci	3386	34	0	0	0	0.281664	NA	FALSE	FALSE
GCST006940	chr18:52696913-53696913	Non-suspicious loci	5334	158	0	0	0	0.119563	NA	FALSE	FALSE
GCST006940	chr18:54948648-55948648	NA	2935	17	0	0	0	0.0778375	NA	FALSE	FALSE
GCST006940	chr20:34360112-35360112	NA	2735	99	0	0	0	0.0993921	NA	FALSE	FALSE
GCST006940	chr20:45593017-46593017	Non-suspicious loci	3940	16	0	0	0	0.305886	NA	FALSE	FALSE
GCST006940	chr22:40319668-41857599	Non-suspicious loci	5248	38	0	0	0	0.556838	NA	FALSE	FALSE
GCST006941	chr1:2012975-3012975	Non-suspicious loci	3671	2	0	0	1	0.748418	0.748418	TRUE	TRUE	chr1:2512975:G:A
GCST006941	chr1:97542162-98542162	NA	3101	157	0	0	0	0.0298047	NA	FALSE	FALSE
GCST006941	chr2:44443014-45443014	Non-suspicious loci	4572	52	0	0	0	0.14412	NA	FALSE	FALSE
GCST006941	chr2:57260458-58260458	NA	4301	15	0	0	0	0.0554925	NA	FALSE	FALSE
GCST006941	chr2:121406051-122406051	NA	3542	162	1	0.00617284	0	0.0407673	NA	FALSE	FALSE
GCST006941	chr2:203751328-204751328	Non-suspicious loci	3631	12	0	0	0	0.476142	NA	FALSE	FALSE
GCST006941	chr3:35142443-36142443	Non-suspicious loci	3995	23	0	0	0	0.205232	NA	FALSE	FALSE
GCST006941	chr3:48797335-49797335	NA	2586	252	0	0	3	0.0796788	0.0546242	TRUE	TRUE	chr3:49144452:A:G,chr3:49163194:A:G,chr3:49163259:T:A
GCST006941	chr3:85184055-86184055	NA	4591	105	0	0	0	0.0313347	NA	FALSE	FALSE
GCST006941	chr3:105030367-106030367	Non-suspicious loci	4225	2	0	0	0	0.536628	NA	FALSE	FALSE
GCST006941	chr3:107027938-108027938	Non-suspicious loci	3634	12	0	0	0	0.13438	NA	FALSE	FALSE
GCST006941	chr5:45590040-46590040	Non-suspicious loci	3961	259	0	0	0	0.55813	NA	FALSE	FALSE
GCST006941	chr5:88163205-89163205	Non-suspicious loci	2936	25	0	0	0	0.124287	NA	FALSE	FALSE
GCST006941	chr5:107676835-108676835	NA	4290	72	0	0	0	0.0843811	NA	FALSE	FALSE
GCST006941	chr6:99877834-100877834	NA	3288	21	0	0	0	0.0672457	NA	FALSE	FALSE
GCST006941	chr7:69983255-70983255	Non-suspicious loci	3981	12	0	0	0	0.153129	NA	FALSE	FALSE
GCST006941	chr7:113920608-114920608	Non-suspicious loci	3099	36	0	0	0	0.267112	NA	FALSE	FALSE
GCST006941	chr8:9776199-10776199	Non-suspicious loci	6205	11	0	0	0	0.57652	NA	FALSE	FALSE
GCST006941	chr8:87964222-88964222	Non-suspicious loci	4289	274	0	0	0	0.143717	NA	FALSE	FALSE
GCST006941	chr8:104184620-105184620	Non-suspicious loci	4491	50	0	0	0	0.157772	NA	FALSE	FALSE
GCST006941	chr9:117252676-118252676	NA	4605	36	0	0	0	0.092713	NA	FALSE	FALSE
GCST006941	chr9:131926002-132926002	Non-suspicious loci	3284	1	0	0	0	0.999999	NA	FALSE	FALSE
GCST006941	chr10:9409118-10409118	Non-suspicious loci	3795	45	0	0	0	0.334964	NA	FALSE	FALSE
GCST006941	chr11:31285976-32285976	Non-suspicious loci	2913	14	0	0	0	0.343509	NA	FALSE	FALSE
GCST006941	chr11:61290331-62290331	NA	3611	50	0	0	0	0.0664245	NA	FALSE	FALSE
GCST006941	chr12:108940310-109940310	NA	3680	53	0	0	0	0.0517855	NA	FALSE	FALSE
GCST006941	chr13:54896862-55896862	NA	3851	613	1	0.00163132	0	0.0084511	NA	FALSE	FALSE
GCST006941	chr13:65508278-66508278	NA	3388	207	0	0	0	0.0297879	NA	FALSE	FALSE
GCST006941	chr14:97535540-98535540	Non-suspicious loci	5003	7	0	0	0	0.462146	NA	FALSE	FALSE
GCST006941	chr16:13211737-14211737	NA	4875	79	0	0	0	0.0809651	NA	FALSE	FALSE
GCST006941	chr16:30487821-31487821	NA	1864	115	0	0	5	0.0423554	0.0423554	TRUE	TRUE	chr16:30987821:A:G,chr16:30993491:T:C,chr16:31079086:G:C,chr16:31080754:G:A,chr16:31084843:G:C
GCST006941	chr17:27415730-28415730	Non-suspicious loci	2742	43	0	0	0	0.101199	NA	FALSE	FALSE
GCST006941	chr17:45341739-47282655	NA	5251	2268	600	0.26455	16	0.00823031	0.00083702	TRUE	TRUE	chr17:45429931:C:T,chr17:45845576:T:C,chr17:45845900:G:A,chr17:45846288:G:C,chr17:45846317:A:G,chr17:45846707:T:C,chr17:45846764:G:A,chr17:45846834:C:G,chr17:45983409:C:T,chr17:45983657:G:A,chr17:45983670:T:C,chr17:45983912:C:T,chr17:45990034:T:C,chr17:45999299:A:G,chr17:46031540:A:G,chr17:46039753:A:G
GCST006941	chr18:37141667-38141667	Non-suspicious loci	3644	54	0	0	0	0.131489	NA	FALSE	FALSE
GCST006941	chr18:54941804-55941804	Non-suspicious loci	2938	22	0	0	0	0.10696	NA	FALSE	FALSE
GCST006941	chr18:65368781-66368781	NA	4138	153	0	0	1	0.029794	0.00479452	TRUE	TRUE	chr18:65862780:A:G
GCST006941	chr20:34310705-35310705	NA	2678	104	0	0	0	0.0223083	NA	FALSE	FALSE
GCST006941	chr22:40741115-41741115	NA	3286	107	0	0	1	0.046152	0.0307027	TRUE	TRUE	chr22:41152004:A:G
GCST006942	chr2:211385061-212385061	Non-suspicious loci	4728	4	0	0	0	0.631013	NA	FALSE	FALSE
GCST006942	chr5:152369007-153369007	NA	4701	161	0	0	0	0.0647774	NA	FALSE	FALSE
GCST006942	chr9:22852295-23852295	Non-suspicious loci	4878	24	0	0	0	0.120302	NA	FALSE	FALSE
GCST006942	chr9:93135407-94135407	NA	4602	107	1	0.00934579	1	0.0522954	0.0201726	TRUE	TRUE	chr9:93653371:C:T
GCST006942	chr11:47274510-48274510	NA	3161	159	0	0	1	0.0480476	0.0160097	TRUE	TRUE	chr11:47618877:G:C
GCST006942	chr17:67678275-68678275	Non-suspicious loci	3824	26	0	0	0	0.308757	NA	FALSE	FALSE
GCST006942	chr18:55085157-56085157	Non-suspicious loci	3114	27	0	0	0	0.4044	NA	FALSE	FALSE
GCST006943	chr1:7871547-8871547	Non-suspicious loci	3243	13	0	0	0	0.763181	NA	FALSE	FALSE
GCST006943	chr1:173674924-175260845	NA	4740	336	52	0.154762	2	0.0185422	6.12093e-05	FALSE	FALSE	chr1:173831529:T:G,chr1:173946771:G:C
GCST006943	chr1:196832875-197832875	Non-suspicious loci	3868	7	0	0	0	0.560474	NA	FALSE	FALSE
GCST006943	chr2:23339696-24339696	NA	3863	279	0	0	0	0.01379	NA	FALSE	FALSE
GCST006943	chr2:57495793-59029594	Non-suspicious loci	5725	173	0	0	0	0.206443	NA	FALSE	FALSE
GCST006943	chr2:147297920-148297920	Non-suspicious loci	3087	107	0	0	0	0.136039	NA	FALSE	FALSE
GCST006943	chr2:154666653-155666653	NA	4056	53	0	0	0	0.0728707	NA	FALSE	FALSE
GCST006943	chr2:171609172-172609172	Non-suspicious loci	4388	3	0	0	0	0.616499	NA	FALSE	FALSE
GCST006943	chr3:34699140-35699140	Non-suspicious loci	4421	8	0	0	0	0.257187	NA	FALSE	FALSE
GCST006943	chr3:48676204-50379277	Non-suspicious loci	4224	125	0	0	0	0.158466	NA	FALSE	FALSE
GCST006943	chr3:106982581-107982581	Non-suspicious loci	3623	8	0	0	0	0.209607	NA	FALSE	FALSE
GCST006943	chr3:116778056-117778056	NA	4231	18	0	0	0	0.0914602	NA	FALSE	FALSE
GCST006943	chr4:121765238-122765238	Non-suspicious loci	3650	8	0	0	1	0.228217	0.152621	TRUE	TRUE	chr4:122258745:C:T
GCST006943	chr5:88153340-89153340	Non-suspicious loci	2939	25	0	0	0	0.102983	NA	FALSE	FALSE
GCST006943	chr7:1556620-2556620	Non-suspicious loci	5607	48	0	0	0	0.318256	NA	FALSE	FALSE
GCST006943	chr8:1071306-2071306	Non-suspicious loci	7139	22	0	0	1	0.136572	0.00136601	FALSE	TRUE	chr8:1565843:C:A
GCST006943	chr9:22818435-23818435	Non-suspicious loci	4874	49	0	0	0	0.164207	NA	FALSE	FALSE
GCST006943	chr10:104194914-106102131	Non-suspicious loci	8881	12	0	0	0	0.375644	NA	FALSE	FALSE
GCST006943	chr11:12804148-13804148	Non-suspicious loci	4477	23	0	0	0	0.623854	NA	FALSE	FALSE
GCST006943	chr11:27143148-28143148	Non-suspicious loci	3108	3	0	0	0	0.706853	NA	FALSE	FALSE
GCST006943	chr11:46755124-48386089	Non-suspicious loci	4854	13	0	0	0	0.190754	NA	FALSE	FALSE
GCST006943	chr11:99200575-100200575	NA	5627	10	0	0	0	0.0949444	NA	FALSE	FALSE
GCST006943	chr11:112492857-114017952	NA	5830	36	1	0.0277778	0	0.0528997	NA	FALSE	FALSE
GCST006943	chr12:108941487-109941487	NA	3682	52	0	0	0	0.0964086	NA	FALSE	FALSE
GCST006943	chr15:77309567-78309567	Non-suspicious loci	4217	67	0	0	0	0.105596	NA	FALSE	FALSE
GCST006943	chr17:2186194-3186194	Non-suspicious loci	3788	4	0	0	0	0.506401	NA	FALSE	FALSE
GCST006943	chr17:15755460-16755460	NA	2894	307	0	0	1	0.0693137	0.000503477	FALSE	TRUE	chr17:16070530:A:T
GCST006943	chr17:39557106-40557106	Non-suspicious loci	3017	55	0	0	0	0.222322	NA	FALSE	FALSE
GCST006943	chr17:44897302-47209946	NA	6639	2268	406	0.179012	16	0.00294753	0.00183667	TRUE	TRUE	chr17:45429931:C:T,chr17:45845576:T:C,chr17:45845900:G:A,chr17:45846288:G:C,chr17:45846317:A:G,chr17:45846707:T:C,chr17:45846764:G:A,chr17:45846834:C:G,chr17:45983409:C:T,chr17:45983657:G:A,chr17:45983670:T:C,chr17:45983912:C:T,chr17:45990034:T:C,chr17:45999299:A:G,chr17:46031540:A:G,chr17:46039753:A:G
GCST006943	chr18:37103311-38103311	Non-suspicious loci	3600	30	0	0	0	0.183097	NA	FALSE	FALSE
GCST006943	chr18:52098249-53752367	NA	8497	33	0	0	0	0.0956381	NA	FALSE	FALSE
GCST006944	chr1:71754674-72754674	Non-suspicious loci	3341	13	0	0	0	0.102607	NA	FALSE	FALSE
GCST006944	chr1:106341116-107341116	Non-suspicious loci	3884	51	0	0	0	0.155803	NA	FALSE	FALSE
GCST006944	chr1:174403292-175403292	NA	3398	388	0	0	0	0.0346746	NA	FALSE	FALSE
GCST006944	chr2:57442283-58442283	NA	4117	161	0	0	0	0.0340618	NA	FALSE	FALSE
GCST006944	chr2:142991149-143991149	Non-suspicious loci	3079	23	0	0	0	0.144253	NA	FALSE	FALSE
GCST006944	chr2:198134632-199134632	NA	2674	101	0	0	0	0.0827584	NA	FALSE	FALSE
GCST006944	chr3:48624851-49624851	Non-suspicious loci	2491	22	0	0	1	0.184116	0.184116	TRUE	TRUE	chr3:49124851:C:T
GCST006944	chr3:64675479-65675479	Non-suspicious loci	5260	6	0	0	0	0.483475	NA	FALSE	FALSE
GCST006944	chr3:107076545-108076545	Non-suspicious loci	3600	12	0	0	0	0.134798	NA	FALSE	FALSE
GCST006944	chr3:116745201-117745201	Non-suspicious loci	4261	18	0	0	0	0.121311	NA	FALSE	FALSE
GCST006944	chr5:23383275-24383275	Non-suspicious loci	4115	203	0	0	0	0.130282	NA	FALSE	FALSE
GCST006944	chr5:107921537-108921537	NA	4228	59	0	0	0	0.0478667	NA	FALSE	FALSE
GCST006944	chr5:147967144-148967144	Non-suspicious loci	3993	28	0	0	0	0.252915	NA	FALSE	FALSE
GCST006944	chr6:63540385-64540385	NA	4001	99	0	0	1	0.00812507	6.8678e-05	FALSE	FALSE	chr6:63984461:C:T
GCST006944	chr6:97382645-98382645	NA	2795	105	1	0.00952381	0	0.0223717	NA	FALSE	FALSE
GCST006944	chr6:142241079-143241079	Non-suspicious loci	3540	15	0	0	0	0.811202	NA	FALSE	FALSE
GCST006944	chr7:11722285-12722285	Non-suspicious loci	6645	104	0	0	1	0.153592	0.0038912	FALSE	TRUE	chr7:12229791:C:G
GCST006944	chr7:125983252-126983252	NA	4137	330	0	0	0	0.0670262	NA	FALSE	FALSE
GCST006944	chr8:140125230-141125230	Non-suspicious loci	3368	19	0	0	0	0.355359	NA	FALSE	FALSE
GCST006944	chr9:11203892-12203892	NA	6967	332	0	0	0	0.0246743	NA	FALSE	FALSE
GCST006944	chr9:22840618-23840618	NA	4893	49	0	0	0	0.0887578	NA	FALSE	FALSE
GCST006944	chr9:117272388-118272388	Non-suspicious loci	4590	17	0	0	0	0.113868	NA	FALSE	FALSE
GCST006944	chr9:119401188-120401188	NA	3392	40	0	0	0	0.0595877	NA	FALSE	FALSE
GCST006944	chr10:56491294-57491294	NA	6122	171	0	0	0	0.0683412	NA	FALSE	FALSE
GCST006944	chr11:15834225-16834225	Non-suspicious loci	3019	15	0	0	0	0.187281	NA	FALSE	FALSE
GCST006944	chr11:46755124-48314169	Non-suspicious loci	4673	13	0	0	0	0.183274	NA	FALSE	FALSE
GCST006944	chr11:113023313-114023313	NA	3810	30	0	0	0	0.0739084	NA	FALSE	FALSE
GCST006944	chr12:121248411-122248411	Non-suspicious loci	3059	10	0	0	1	0.456761	0.456761	TRUE	TRUE	chr12:121748411:G:A
GCST006944	chr13:57560689-58560689	NA	3868	177	0	0	0	0.0573683	NA	FALSE	FALSE
GCST006944	chr14:74184344-75184344	Non-suspicious loci	3620	43	0	0	0	0.120532	NA	FALSE	FALSE
GCST006944	chr16:24230365-25230365	NA	3500	63	0	0	3	0.0627242	1.33036e-05	FALSE	FALSE	chr16:24777324:T:A,chr16:24790416:G:A,chr16:24791004:C:T
GCST006944	chr16:73608514-74608514	Non-suspicious loci	3860	17	0	0	0	0.210044	NA	FALSE	FALSE
GCST006944	chr16:86881029-87881029	Non-suspicious loci	6313	45	0	0	0	0.151892	NA	FALSE	FALSE
GCST006944	chr17:45267194-47282044	NA	5466	2241	111	0.0495315	16	0.00655841	0.00067201	TRUE	TRUE	chr17:45429931:C:T,chr17:45845576:T:C,chr17:45845900:G:A,chr17:45846288:G:C,chr17:45846317:A:G,chr17:45846707:T:C,chr17:45846764:G:A,chr17:45846834:C:G,chr17:45983409:C:T,chr17:45983657:G:A,chr17:45983670:T:C,chr17:45983912:C:T,chr17:45990034:T:C,chr17:45999299:A:G,chr17:46031540:A:G,chr17:46039753:A:G
GCST006944	chr18:37065159-38065159	Non-suspicious loci	3531	52	0	0	0	0.229423	NA	FALSE	FALSE
GCST006944	chr18:52802532-53802532	NA	5072	91	0	0	0	0.064929	NA	FALSE	FALSE
GCST006944	chr18:54598052-56231395	Non-suspicious loci	5433	27	0	0	0	0.102844	NA	FALSE	FALSE
GCST006944	chr20:42887208-43887208	Non-suspicious loci	3958	21	0	0	0	0.214599	NA	FALSE	FALSE
GCST006944	chr20:45593017-46593017	Non-suspicious loci	3941	16	0	0	0	0.320906	NA	FALSE	FALSE
GCST006944	chr22:40600796-41600796	NA	3290	110	0	0	1	0.0373639	0.0107303	TRUE	TRUE	chr22:41152004:A:G
GCST006945	chr1:36195654-37195654	NA	3176	42	0	0	0	0.0572622	NA	FALSE	FALSE
GCST006945	chr2:23177759-24177759	NA	4077	319	0	0	0	0.0389456	NA	FALSE	FALSE
GCST006945	chr2:123795419-124795419	NA	4207	36	0	0	0	0.0690133	NA	FALSE	FALSE
GCST006945	chr6:104441229-105441229	Non-suspicious loci	3008	46	0	0	0	0.253457	NA	FALSE	FALSE
GCST006945	chr9:23236402-24236402	Non-suspicious loci	4413	2	0	0	0	0.571884	NA	FALSE	FALSE
GCST006945	chr9:116739152-117739152	Non-suspicious loci	4700	4	0	0	0	0.211957	NA	FALSE	FALSE
GCST006945	chr11:12810261-13810261	Non-suspicious loci	4508	51	0	0	0	0.176287	NA	FALSE	FALSE
GCST006945	chr11:113023313-114023313	Non-suspicious loci	3812	30	0	0	0	0.189151	NA	FALSE	FALSE
GCST006945	chr17:45233530-46233530	NA	3834	2181	0	0	16	0.00627874	0.000756075	TRUE	TRUE	chr17:45429931:C:T,chr17:45845576:T:C,chr17:45845900:G:A,chr17:45846288:G:C,chr17:45846317:A:G,chr17:45846707:T:C,chr17:45846764:G:A,chr17:45846834:C:G,chr17:45983409:C:T,chr17:45983657:G:A,chr17:45983670:T:C,chr17:45983912:C:T,chr17:45990034:T:C,chr17:45999299:A:G,chr17:46031540:A:G,chr17:46039753:A:G
GCST006945	chr17:46270468-47270468	NA	1661	79	0	0	0	0.0400015	NA	FALSE	FALSE
GCST006945	chr17:65993586-66993586	Non-suspicious loci	4432	29	0	0	0	0.102418	NA	FALSE	FALSE
GCST006945	chr18:37049113-38049113	Non-suspicious loci	3518	34	0	0	0	0.111155	NA	FALSE	FALSE
GCST006946	chr1:209384083-210384083	Non-suspicious loci	4273	5	0	0	0	0.117896	NA	FALSE	FALSE
GCST006946	chr3:35183104-36183104	Non-suspicious loci	4153	41	0	0	0	0.1261	NA	FALSE	FALSE
GCST006946	chr3:106873056-107873056	Non-suspicious loci	3544	32	0	0	1	0.195409	8.29359e-06	FALSE	FALSE	chr3:107377700:G:A
GCST006946	chr3:135595167-137152849	NA	5569	100	0	0	0	0.0702147	NA	FALSE	FALSE
GCST006946	chr4:2740118-3740118	Non-suspicious loci	5063	2	0	0	0	0.842956	NA	FALSE	FALSE
GCST006946	chr5:88153300-89153300	Non-suspicious loci	2940	17	0	0	0	0.585853	NA	FALSE	FALSE
GCST006946	chr5:114039463-115039463	NA	5540	193	0	0	0	0.0460204	NA	FALSE	FALSE
GCST006946	chr5:139781331-140781331	NA	2800	83	0	0	0	0.0297817	NA	FALSE	FALSE
GCST006946	chr7:126238788-127238788	NA	3943	167	0	0	0	0.0224096	NA	FALSE	FALSE
GCST006946	chr9:124589652-125589652	NA	3424	88	0	0	1	0.0417215	0.00866631	TRUE	TRUE	chr9:125213375:C:T
GCST006946	chr11:12748399-13748399	NA	4352	45	2	0.0444444	0	0.0692202	NA	FALSE	FALSE
GCST006946	chr11:57137306-58137306	Suspicious loci	3485	106	30	0.283019	1	0.118537	2.63404e-07	FALSE	FALSE	chr11:57614516:G:A
GCST006946	chr11:112916107-113916107	NA	3776	56	0	0	2	0.0334849	5.34169e-07	FALSE	FALSE	chr11:113397337:G:A,chr11:113399438:A:G
GCST006946	chr12:16101031-17101031	Non-suspicious loci	2585	8	0	0	0	0.397736	NA	FALSE	FALSE
GCST006946	chr12:108945312-109945312	Non-suspicious loci	3672	46	0	0	0	0.165819	NA	FALSE	FALSE
GCST006946	chr13:110405052-111405052	NA	5231	51	0	0	0	0.0861828	NA	FALSE	FALSE
GCST006946	chr16:7117795-8117795	NA	7945	26	0	0	0	0.0862113	NA	FALSE	FALSE
GCST006946	chr17:45233507-46233507	NA	3831	2181	17	0.00779459	16	0.00265974	0.000548748	TRUE	TRUE	chr17:45429931:C:T,chr17:45845576:T:C,chr17:45845900:G:A,chr17:45846288:G:C,chr17:45846317:A:G,chr17:45846707:T:C,chr17:45846764:G:A,chr17:45846834:C:G,chr17:45983409:C:T,chr17:45983657:G:A,chr17:45983670:T:C,chr17:45983912:C:T,chr17:45990034:T:C,chr17:45999299:A:G,chr17:46031540:A:G,chr17:46039753:A:G
GCST006946	chr18:22811667-23811667	Non-suspicious loci	2535	4	0	0	0	0.849721	NA	FALSE	FALSE
GCST006946	chr18:37103311-38103311	Non-suspicious loci	3599	30	0	0	0	0.241516	NA	FALSE	FALSE
GCST006947	chr1:67409145-68409145	NA	3732	68	0	0	0	0.0963472	NA	FALSE	FALSE
GCST006947	chr2:23173031-24687034	NA	5670	82	0	0	0	0.0751769	NA	FALSE	FALSE
GCST006947	chr2:202888185-203888185	Non-suspicious loci	3115	11	0	0	0	0.338796	NA	FALSE	FALSE
GCST006947	chr2:211352490-212352490	Non-suspicious loci	4741	19	0	0	0	0.1326	NA	FALSE	FALSE
GCST006947	chr2:214150933-215150933	NA	4071	187	0	0	0	0.0161408	NA	FALSE	FALSE
GCST006947	chr3:16324754-17324754	NA	4043	45	6	0.133333	0	0.0931336	NA	FALSE	FALSE
GCST006947	chr3:44779494-45779494	Non-suspicious loci	4786	46	0	0	0	0.107059	NA	FALSE	FALSE
GCST006947	chr3:49034707-50034707	NA	2645	103	0	0	3	0.0339732	0.00873881	TRUE	TRUE	chr3:49357401:G:A,chr3:49651777:G:A,chr3:49684099:G:A
GCST006947	chr3:80580793-81580793	Non-suspicious loci	3430	30	0	0	0	0.28366	NA	FALSE	FALSE
GCST006947	chr3:84653374-85653374	NA	4726	90	0	0	0	0.0828348	NA	FALSE	FALSE
GCST006947	chr4:28191321-29191321	Non-suspicious loci	4660	15	0	0	0	0.16369	NA	FALSE	FALSE
GCST006947	chr4:121701701-122701701	Non-suspicious loci	3692	8	0	0	1	0.19723	0.150247	TRUE	TRUE	chr4:122258745:C:T
GCST006947	chr5:23656823-24656823	Non-suspicious loci	4173	117	0	0	0	0.188992	NA	FALSE	FALSE
GCST006947	chr5:45251434-46251434	NA	3798	337	0	0	0	0.0375141	NA	FALSE	FALSE
GCST006947	chr9:671772-1671772	Non-suspicious loci	6369	7	0	0	0	0.305765	NA	FALSE	FALSE
GCST006947	chr9:117239366-118239366	Non-suspicious loci	4608	18	0	0	0	0.284088	NA	FALSE	FALSE
GCST006947	chr10:105392386-106392386	Non-suspicious loci	4691	23	0	0	0	0.316701	NA	FALSE	FALSE
GCST006947	chr11:46423676-47423676	NA	2644	173	0	0	1	0.0323318	0.00111358	FALSE	TRUE	chr11:46868614:C:T
GCST006947	chr11:49239934-51313515	NA	5773	515	9	0.0174757	1	0.0398119	0.000421476	FALSE	TRUE	chr11:49838911:C:T
GCST006947	chr11:54116275-55647336	NA	5605	108	0	0	0	0.0127289	NA	FALSE	FALSE
GCST006947	chr13:54654616-55654616	NA	4037	264	0	0	0	0.0127877	NA	FALSE	FALSE
GCST006947	chr14:68628196-69628196	NA	3664	81	0	0	2	0.0933044	0.013197	TRUE	TRUE	chr14:69229075:G:A,chr14:69237836:G:T
GCST006947	chr14:74271067-75271067	NA	3396	68	0	0	0	0.0599582	NA	FALSE	FALSE
GCST006947	chr15:73405840-74405840	Non-suspicious loci	3986	13	0	0	0	0.901684	NA	FALSE	FALSE
GCST006947	chr15:82084058-83084058	Non-suspicious loci	3035	16	0	0	0	0.20454	NA	FALSE	FALSE
GCST006947	chr16:88210091-89210091	Non-suspicious loci	5804	7	0	0	0	0.507891	NA	FALSE	FALSE
GCST006947	chr17:45109054-47242199	NA	5764	2249	0	0	15	0.0646842	0.0010804	TRUE	TRUE	chr17:45845576:T:C,chr17:45845900:G:A,chr17:45846288:G:C,chr17:45846317:A:G,chr17:45846707:T:C,chr17:45846764:G:A,chr17:45846834:C:G,chr17:45983409:C:T,chr17:45983657:G:A,chr17:45983670:T:C,chr17:45983912:C:T,chr17:45990034:T:C,chr17:45999299:A:G,chr17:46031540:A:G,chr17:46039753:A:G
GCST006947	chr18:37075947-38075947	Non-suspicious loci	3544	52	0	0	0	0.114381	NA	FALSE	FALSE
GCST006947	chr18:52934318-53934318	Non-suspicious loci	4904	1	0	0	0	0.176211	NA	FALSE	FALSE
GCST006947	chr18:55085157-56085157	Non-suspicious loci	3115	27	0	0	0	0.575363	NA	FALSE	FALSE
GCST006947	chr19:31905940-32905940	NA	4271	48	0	0	1	0.0485517	0.0270829	TRUE	TRUE	chr19:32399876:G:A
GCST006947	chr20:42756482-43756482	Non-suspicious loci	3971	1	0	0	0	0.96215	NA	FALSE	FALSE
GCST006947	chr20:44563992-45563992	NA	3836	65	0	0	0	0.0423549	NA	FALSE	FALSE
GCST006948	chr1:60777021-61777021	Non-suspicious loci	3293	13	0	0	0	0.459739	NA	FALSE	FALSE
GCST006948	chr1:97333919-98333919	NA	3177	85	1	0.0117647	1	0.0465664	0.00107891	TRUE	TRUE	chr1:97883329:A:G
GCST006948	chr1:224870787-225870787	Non-suspicious loci	4546	11	0	0	0	0.251899	NA	FALSE	FALSE
GCST006948	chr2:102948268-103948268	NA	3611	336	0	0	0	0.0977397	NA	FALSE	FALSE
GCST006948	chr2:147698332-148698332	NA	3266	120	0	0	0	0.061603	NA	FALSE	FALSE
GCST006948	chr3:52114249-53114249	NA	3796	86	0	0	3	0.0998694	0.00256442	TRUE	TRUE	chr3:52523992:T:C,chr3:52706166:C:G,chr3:52799789:C:A
GCST006948	chr3:84517867-86055170	NA	6919	420	26	0.0619048	0	0.00936098	NA	FALSE	FALSE
GCST006948	chr3:135934626-136934626	NA	3864	114	0	0	0	0.0441428	NA	FALSE	FALSE
GCST006948	chr4:89316176-90316176	Non-suspicious loci	4367	97	0	0	0	0.257603	NA	FALSE	FALSE
GCST006948	chr6:0-896321	Non-suspicious loci	2624	3	0	0	0	0.987051	NA	FALSE	FALSE
GCST006948	chr6:97683005-98683005	Non-suspicious loci	2796	164	0	0	0	0.116878	NA	FALSE	FALSE
GCST006948	chr6:125837897-126837897	NA	2261	185	0	0	0	0.0706644	NA	FALSE	FALSE
GCST006948	chr7:81937141-82937141	NA	4009	35	0	0	0	0.0504343	NA	FALSE	FALSE
GCST006948	chr7:97245463-98245463	NA	4070	53	0	0	0	0.0801776	NA	FALSE	FALSE
GCST006948	chr8:4580235-5580235	Non-suspicious loci	9472	23	0	0	0	0.467548	NA	FALSE	FALSE
GCST006948	chr8:141731572-142731572	Non-suspicious loci	4321	4	0	0	0	0.502539	NA	FALSE	FALSE
GCST006948	chr9:123190657-124190657	NA	3993	57	0	0	0	0.0342483	NA	FALSE	FALSE
GCST006948	chr10:102444260-103444260	NA	3225	267	0	0	0	0.0238658	NA	FALSE	FALSE
GCST006948	chr10:104790410-105790410	Non-suspicious loci	5084	60	0	0	0	0.716072	NA	FALSE	FALSE
GCST006948	chr11:27173288-28173288	Non-suspicious loci	3004	59	0	0	0	0.126856	NA	FALSE	FALSE
GCST006948	chr11:46772248-47772248	Non-suspicious loci	2888	13	0	0	0	0.375191	NA	FALSE	FALSE
GCST006948	chr13:58067388-59067388	NA	4105	63	1	0.015873	0	0.03732	NA	FALSE	FALSE
GCST006948	chr13:66858999-67858999	Non-suspicious loci	3548	8	0	0	0	0.374188	NA	FALSE	FALSE
GCST006948	chr14:74398359-75398359	NA	3384	93	0	0	3	0.0396552	0.00455397	TRUE	TRUE	chr14:74809376:C:G,chr14:74919873:G:A,chr14:74921480:C:T
GCST006948	chr14:76531323-77531323	Non-suspicious loci	4074	13	0	0	1	0.281216	0.252943	TRUE	TRUE	chr14:77029071:C:T
GCST006948	chr15:41238651-42238651	Non-suspicious loci	3730	8	0	0	1	0.4348	0.3922	TRUE	TRUE	chr15:41696893:C:A
GCST006948	chr16:29504016-30504016	Non-suspicious loci	1502	102	0	0	0	0.207607	NA	FALSE	FALSE
GCST006948	chr16:86958843-87958843	Non-suspicious loci	6239	43	0	0	1	0.290684	0.00658802	TRUE	TRUE	chr16:87412233:C:T
GCST006948	chr17:30719747-31719747	Non-suspicious loci	3426	15	0	0	1	0.125812	0.083878	TRUE	TRUE	chr17:31296270:C:T
GCST006948	chr17:44996053-47209947	NA	6196	2257	0	0	15	0.002839	0.000772926	TRUE	TRUE	chr17:45845576:T:C,chr17:45845900:G:A,chr17:45846288:G:C,chr17:45846317:A:G,chr17:45846707:T:C,chr17:45846764:G:A,chr17:45846834:C:G,chr17:45983409:C:T,chr17:45983657:G:A,chr17:45983670:T:C,chr17:45983912:C:T,chr17:45990034:T:C,chr17:45999299:A:G,chr17:46031540:A:G,chr17:46039753:A:G
GCST006948	chr18:37128357-38128357	Non-suspicious loci	3641	23	0	0	0	0.333302	NA	FALSE	FALSE
GCST006948	chr20:33899881-35554593	Non-suspicious loci	4349	101	0	0	0	0.503262	NA	FALSE	FALSE
GCST006948	chr21:39592507-40592507	Non-suspicious loci	4746	3	0	0	0	0.465943	NA	FALSE	FALSE
GCST006948	chr22:40565861-41565861	NA	3249	6	0	0	0	0.0728616	NA	FALSE	FALSE
GCST006950	chr1:6471165-7471165	Non-suspicious loci	3691	40	0	0	0	0.264374	NA	FALSE	FALSE
GCST006950	chr1:20831014-21831014	Non-suspicious loci	4000	19	0	0	0	0.397922	NA	FALSE	FALSE
GCST006950	chr1:43141757-44141757	Non-suspicious loci	3416	55	0	0	1	0.119525	0.000487222	FALSE	TRUE	chr1:43617439:C:T
GCST006950	chr1:197232246-198232246	Non-suspicious loci	3781	58	0	0	0	0.143187	NA	FALSE	FALSE
GCST006950	chr1:239414009-240414009	Non-suspicious loci	4497	4	0	0	0	0.580826	NA	FALSE	FALSE
GCST006950	chr2:9538109-10538109	Non-suspicious loci	4482	17	0	0	0	0.310706	NA	FALSE	FALSE
GCST006950	chr2:155696868-156696868	Non-suspicious loci	3294	49	0	0	0	0.28667	NA	FALSE	FALSE
GCST006950	chr2:167264495-168264495	Non-suspicious loci	3832	36	0	0	0	0.198596	NA	FALSE	FALSE
GCST006950	chr3:35142443-36142443	Non-suspicious loci	3994	23	0	0	0	0.371032	NA	FALSE	FALSE
GCST006950	chr3:49702370-50702370	NA	2586	61	0	0	1	0.0948334	0.0262213	TRUE	TRUE	chr3:50332115:C:A
GCST006950	chr3:51734850-53359449	NA	5766	128	0	0	2	0.0957226	0.000166101	FALSE	FALSE	chr3:52818044:T:C,chr3:52827195:A:T
GCST006950	chr3:84964643-85964643	NA	4381	421	0	0	0	0.0852163	NA	FALSE	FALSE
GCST006950	chr3:107088656-108088656	Non-suspicious loci	3572	3	0	0	0	0.348064	NA	FALSE	FALSE
GCST006950	chr3:136158535-137158535	NA	3739	102	0	0	0	0.0364545	NA	FALSE	FALSE
GCST006950	chr4:103512596-104512596	NA	3266	91	0	0	0	0.0492941	NA	FALSE	FALSE
GCST006950	chr4:117549677-118549677	NA	3902	25	1	0.04	0	0.0332716	NA	FALSE	FALSE
GCST006950	chr5:102791654-103791654	Non-suspicious loci	3360	317	0	0	1	0.275015	6.85509e-05	FALSE	FALSE	chr5:103097705:G:A
GCST006950	chr6:11496817-12496817	Non-suspicious loci	4110	20	0	0	0	0.193111	NA	FALSE	FALSE
GCST006950	chr7:86139865-87139865	Non-suspicious loci	3706	27	0	0	0	0.177396	NA	FALSE	FALSE
GCST006950	chr7:127455520-128455520	Non-suspicious loci	3512	12	0	0	0	0.16262	NA	FALSE	FALSE
GCST006950	chr8:9932478-10932478	Non-suspicious loci	5883	41	0	0	0	0.106602	NA	FALSE	FALSE
GCST006950	chr9:10931990-11931990	NA	7608	327	0	0	0	0.0293807	NA	FALSE	FALSE
GCST006950	chr9:94982744-95982744	NA	3839	82	0	0	0	0.0734194	NA	FALSE	FALSE
GCST006950	chr10:102444260-103444260	NA	3225	267	0	0	0	0.0261943	NA	FALSE	FALSE
GCST006950	chr11:31291981-32291981	NA	2921	14	0	0	0	0.0740914	NA	FALSE	FALSE
GCST006950	chr11:95200897-96200897	NA	3744	29	0	0	0	0.0854598	NA	FALSE	FALSE
GCST006950	chr11:131094022-132094022	NA	4045	34	0	0	0	0.0657335	NA	FALSE	FALSE
GCST006950	chr11:133427686-134427686	Non-suspicious loci	4158	10	0	0	0	0.234767	NA	FALSE	FALSE
GCST006950	chr12:109089990-110089990	Non-suspicious loci	3861	24	0	0	0	0.247577	NA	FALSE	FALSE
GCST006950	chr13:57909824-58909824	NA	4400	65	0	0	0	0.0332004	NA	FALSE	FALSE
GCST006950	chr14:74158837-75158837	Non-suspicious loci	3699	65	0	0	0	0.150496	NA	FALSE	FALSE
GCST006950	chr16:7116662-8116662	Non-suspicious loci	7953	35	0	0	0	0.110975	NA	FALSE	FALSE
GCST006950	chr17:45201314-47209946	NA	5375	2201	0	0	16	0.0715697	0.00042214	TRUE	TRUE	chr17:45429931:C:T,chr17:45845576:T:C,chr17:45845900:G:A,chr17:45846288:G:C,chr17:45846317:A:G,chr17:45846707:T:C,chr17:45846764:G:A,chr17:45846834:C:G,chr17:45983409:C:T,chr17:45983657:G:A,chr17:45983670:T:C,chr17:45983912:C:T,chr17:45990034:T:C,chr17:45999299:A:G,chr17:46031540:A:G,chr17:46039753:A:G
GCST006950	chr18:37102745-38102745	NA	3603	30	0	0	0	0.0818815	NA	FALSE	FALSE
GCST006950	chr18:54937022-55937022	Non-suspicious loci	2950	18	0	0	0	0.158434	NA	FALSE	FALSE
GCST006950	chr18:59682196-60682196	NA	4381	100	0	0	0	0.0882522	NA	FALSE	FALSE
GCST006950	chr19:243362-1243362	Non-suspicious loci	4670	12	0	0	0	0.242971	NA	FALSE	FALSE
GCST006950	chr22:40319668-41319668	NA	3078	4	0	0	0	0.0623927	NA	FALSE	FALSE
GCST006951	chr1:52770464-53770464	NA	4020	60	0	0	1	0.0644107	0.0533863	TRUE	TRUE	chr1:53247055:C:T
GCST006951	chr1:181229557-182229557	Non-suspicious loci	4074	20	0	0	0	0.174724	NA	FALSE	FALSE
GCST006951	chr1:197233271-198233271	Non-suspicious loci	3786	53	0	0	0	0.22979	NA	FALSE	FALSE
GCST006951	chr2:147212024-148212024	NA	2890	36	0	0	0	0.0680356	NA	FALSE	FALSE
GCST006951	chr2:184094817-185094817	Non-suspicious loci	4224	23	0	0	0	0.325389	NA	FALSE	FALSE
GCST006951	chr2:203649326-204649326	Non-suspicious loci	3548	2	0	0	0	0.613174	NA	FALSE	FALSE
GCST006951	chr3:109884279-110884279	NA	4100	51	0	0	0	0.0232244	NA	FALSE	FALSE
GCST006951	chr3:113698525-114698525	Non-suspicious loci	2616	40	0	0	0	0.173845	NA	FALSE	FALSE
GCST006951	chr5:149559481-150559481	Non-suspicious loci	3805	21	0	0	0	0.184496	NA	FALSE	FALSE
GCST006951	chr5:166127539-167127539	Non-suspicious loci	3616	5	0	0	0	0.473867	NA	FALSE	FALSE
GCST006951	chr7:38607873-39607873	NA	4328	73	0	0	0	0.0498575	NA	FALSE	FALSE
GCST006951	chr7:125699696-127242915	NA	6783	165	0	0	0	0.0270149	NA	FALSE	FALSE
GCST006951	chr9:10756918-11756918	Non-suspicious loci	7047	81	0	0	0	0.104822	NA	FALSE	FALSE
GCST006951	chr9:25255954-26255954	Non-suspicious loci	4355	11	0	0	0	0.69556	NA	FALSE	FALSE
GCST006951	chr9:93000443-94000443	NA	4786	75	0	0	1	0.0651049	0.00122925	FALSE	TRUE	chr9:93450531:C:T
GCST006951	chr9:95011023-96011023	Non-suspicious loci	3816	82	0	0	0	0.154732	NA	FALSE	FALSE
GCST006951	chr11:57133927-58133927	NA	3479	41	0	0	1	0.0755314	0.000130204	FALSE	FALSE	chr11:57614516:G:A
GCST006951	chr11:113003291-114003291	Non-suspicious loci	3810	27	0	0	0	0.121936	NA	FALSE	FALSE
GCST006951	chr12:109064972-110064972	Non-suspicious loci	3795	68	0	0	2	0.176728	0.00296945	TRUE	TRUE	chr12:109499729:G:A,chr12:109557065:A:T
GCST006951	chr14:68695388-69695388	NA	3484	76	0	0	2	0.0428976	0.0233567	TRUE	TRUE	chr14:69229075:G:A,chr14:69237836:G:T
GCST006951	chr15:90383330-91383330	Non-suspicious loci	4150	9	0	0	1	0.669674	0.0171197	TRUE	TRUE	chr15:90885406:G:A
GCST006951	chr16:13171526-14171526	NA	4951	93	0	0	0	0.0399369	NA	FALSE	FALSE
GCST006951	chr16:82344550-83344550	Non-suspicious loci	7685	78	0	0	0	0.109572	NA	FALSE	FALSE
GCST006951	chr17:8528802-9528802	Non-suspicious loci	3480	3	0	0	0	0.451132	NA	FALSE	FALSE
GCST006951	chr17:45267194-47283637	NA	5478	2241	14	0.00624721	16	0.00798305	0.000534955	TRUE	TRUE	chr17:45429931:C:T,chr17:45845576:T:C,chr17:45845900:G:A,chr17:45846288:G:C,chr17:45846317:A:G,chr17:45846707:T:C,chr17:45846764:G:A,chr17:45846834:C:G,chr17:45983409:C:T,chr17:45983657:G:A,chr17:45983670:T:C,chr17:45983912:C:T,chr17:45990034:T:C,chr17:45999299:A:G,chr17:46031540:A:G,chr17:46039753:A:G
GCST006951	chr18:37121190-38121190	Non-suspicious loci	3634	39	0	0	0	0.39962	NA	FALSE	FALSE
GCST006951	chr18:79269844-80269844	Non-suspicious loci	4919	50	0	0	1	0.111929	0.00631157	TRUE	TRUE	chr18:79681822:C:G
GCST006951	chr21:17160631-18160631	Non-suspicious loci	3819	12	0	0	0	0.373462	NA	FALSE	FALSE
GCST006952	chr1:8099223-9099223	NA	3311	131	0	0	0	0.0205085	NA	FALSE	FALSE
GCST006952	chr1:173978450-174978450	NA	2778	230	0	0	0	0.0714487	NA	FALSE	FALSE
GCST006952	chr2:58315712-59315712	Non-suspicious loci	3519	12	0	0	0	0.682435	NA	FALSE	FALSE
GCST006952	chr2:80204412-81204412	Non-suspicious loci	3990	2	0	0	0	0.99522	NA	FALSE	FALSE
GCST006952	chr2:147349869-148349869	Non-suspicious loci	3151	5	0	0	0	0.172838	NA	FALSE	FALSE
GCST006952	chr3:49753470-50753470	Non-suspicious loci	2570	60	0	0	1	0.249456	0.0119912	TRUE	TRUE	chr3:50332115:C:A
GCST006952	chr3:84842522-85842522	Non-suspicious loci	4548	7	0	0	0	0.392613	NA	FALSE	FALSE
GCST006952	chr5:65042931-66042931	NA	3590	241	0	0	1	0.0873614	0.000719097	FALSE	TRUE	chr5:65594652:A:C
GCST006952	chr5:87452558-88987896	Non-suspicious loci	4927	288	0	0	0	0.135796	NA	FALSE	FALSE
GCST006952	chr5:153789595-154789595	NA	4185	91	0	0	0	0.0374005	NA	FALSE	FALSE
GCST006952	chr6:147162424-148162424	Non-suspicious loci	4046	35	0	0	0	0.134348	NA	FALSE	FALSE
GCST006952	chr7:11722285-12722285	Non-suspicious loci	6648	104	0	0	1	0.240129	0.000967951	FALSE	TRUE	chr7:12229791:C:G
GCST006952	chr7:113723329-114723329	NA	2977	15	0	0	0	0.0975087	NA	FALSE	FALSE
GCST006952	chr8:141731572-142731572	Non-suspicious loci	4322	4	0	0	0	0.550042	NA	FALSE	FALSE
GCST006952	chr10:102376898-103376898	Non-suspicious loci	3223	2	0	0	0	0.507182	NA	FALSE	FALSE
GCST006952	chr11:28120773-29120773	NA	3677	145	0	0	0	0.0641111	NA	FALSE	FALSE
GCST006952	chr11:112456992-113456992	Non-suspicious loci	3874	98	0	0	0	0.209247	NA	FALSE	FALSE
GCST006952	chr13:54708907-55708907	NA	3918	591	0	0	0	0.0195985	NA	FALSE	FALSE
GCST006952	chr16:30579888-31579888	NA	2022	95	0	0	5	0.0519514	0.0441307	TRUE	TRUE	chr16:30987821:A:G,chr16:30993491:T:C,chr16:31079086:G:C,chr16:31080754:G:A,chr16:31084843:G:C
GCST006952	chr16:82235893-83235893	Non-suspicious loci	7453	3	0	0	0	0.564801	NA	FALSE	FALSE
GCST006952	chr17:80610774-81610774	Non-suspicious loci	5094	13	0	0	1	0.206435	0.0795483	TRUE	TRUE	chr17:81115790:A:G
GCST006952	chr20:18205191-19205191	NA	4615	62	0	0	1	0.053905	9.60639e-05	FALSE	FALSE	chr20:18532728:C:T
GCST006952	chr22:40857599-41857599	Non-suspicious loci	3509	38	0	0	0	0.686432	NA	FALSE	FALSE
GCST006956	chr6:99681202-100681202	Non-suspicious loci	3086	6	0	0	0	0.424787	NA	FALSE	FALSE
GCST007236	chr1:9983763-10983763	Non-suspicious loci	4671	0	0	0	0	0.473356	NA	FALSE	FALSE
GCST007236	chr1:75966508-76966508	Non-suspicious loci	5213	2	0	0	0	0.852482	NA	FALSE	FALSE
GCST007236	chr1:113408342-114408342	Non-suspicious loci	4233	10	0	0	1	0.305488	0.0860914	TRUE	TRUE	chr1:113905767:C:T
GCST007236	chr1:121038815-122038815	Suspicious loci	720	8	1	0.125	0	0.944799	NA	FALSE	FALSE
GCST007236	chr1:143571365-144571365	Non-suspicious loci	39	0	0	0	0	0.999997	NA	FALSE	FALSE
GCST007236	chr1:149434520-150434520	Non-suspicious loci	1786	4	0	0	1	0.717608	0.717608	TRUE	TRUE	chr1:149934520:T:C
GCST007236	chr2:24422304-25422304	Suspicious loci	3979	137	7	0.0510949	1	0.159393	0.00411504	TRUE	TRUE	chr2:24918669:A:G
GCST007236	chr2:40386288-41386288	Non-suspicious loci	5795	0	0	0	0	0.903221	NA	FALSE	FALSE
GCST007236	chr2:119987907-120987907	NA	4533	38	2	0.0526316	0	0.0691954	NA	FALSE	FALSE
GCST007236	chr2:216556046-217556046	Non-suspicious loci	5177	8	0	0	0	0.945962	NA	FALSE	FALSE
GCST007236	chr3:4200592-5200592	NA	5753	23	0	0	0	0.0800638	NA	FALSE	FALSE
GCST007236	chr3:26786474-27786474	Suspicious loci	5504	138	3	0.0217391	0	0.734062	NA	FALSE	FALSE
GCST007236	chr3:30134388-31134388	NA	5588	32	0	0	1	0.0906363	0.0208148	TRUE	TRUE	chr3:30644922:A:G
GCST007236	chr4:174406885-175406885	NA	5467	62	0	0	0	0.0332693	NA	FALSE	FALSE
GCST007236	chr5:796140-1796140	Suspicious loci	6435	6	1	0.166667	0	0.473217	NA	FALSE	FALSE
GCST007236	chr5:44206396-46417503	Non-suspicious loci	8620	3	0	0	0	0.999962	NA	FALSE	FALSE
GCST007236	chr5:56233416-57233416	Suspicious loci	5372	92	26	0.282609	0	0.298539	NA	FALSE	FALSE
GCST007236	chr5:81804520-82804520	NA	4578	62	0	0	0	0.0645608	NA	FALSE	FALSE
GCST007236	chr5:158334155-159334155	Non-suspicious loci	4285	26	0	0	0	0.483291	NA	FALSE	FALSE
GCST007236	chr6:81077968-82077968	Non-suspicious loci	4965	85	0	0	0	0.112311	NA	FALSE	FALSE
GCST007236	chr6:151136122-152136122	Non-suspicious loci	5527	0	0	0	0	0.323473	NA	FALSE	FALSE
GCST007236	chr7:143877836-144877836	Non-suspicious loci	3708	1	0	0	0	0.969003	NA	FALSE	FALSE
GCST007236	chr8:10816956-11816956	Non-suspicious loci	6977	1	0	0	0	0.973685	NA	FALSE	FALSE
GCST007236	chr8:29152100-30152100	Suspicious loci	4916	51	1	0.0196078	0	0.151938	NA	FALSE	FALSE
GCST007236	chr8:74818708-75818708	Suspicious loci	5553	8	3	0.375	0	0.260691	NA	FALSE	FALSE
GCST007236	chr8:126841834-128673864	Non-suspicious loci	9834	41	0	0	0	0.28523	NA	FALSE	FALSE
GCST007236	chr9:107041527-108633073	Non-suspicious loci	9282	55	0	0	0	0.121955	NA	FALSE	FALSE
GCST007236	chr10:20915516-22994319	NA	8065	190	0	0	0	0.0655259	NA	FALSE	FALSE
GCST007236	chr10:62040131-63040131	Non-suspicious loci	5045	13	0	0	0	0.240484	NA	FALSE	FALSE
GCST007236	chr10:78591500-79591500	Non-suspicious loci	5524	24	0	0	0	0.164157	NA	FALSE	FALSE
GCST007236	chr10:112534960-113534960	Non-suspicious loci	4354	49	0	0	0	0.102039	NA	FALSE	FALSE
GCST007236	chr10:121077821-122077821	Suspicious loci	5708	29	1	0.0344828	0	0.255635	NA	FALSE	FALSE
GCST007236	chr11:1371355-2371355	Suspicious loci	6573	18	1	0.0555556	1	0.24623	0.149676	TRUE	TRUE	chr11:1881538:G:A
GCST007236	chr11:65307585-66307585	NA	3581	12	0	0	0	0.063716	NA	FALSE	FALSE
GCST007236	chr11:69016650-70016650	Suspicious loci	5569	5	3	0.6	0	0.626726	NA	FALSE	FALSE
GCST007236	chr12:27521884-28521884	Non-suspicious loci	4454	7	0	0	0	0.651072	NA	FALSE	FALSE
GCST007236	chr12:95133983-96133983	Non-suspicious loci	5857	3	0	0	0	0.723212	NA	FALSE	FALSE
GCST007236	chr12:114898327-115898327	Non-suspicious loci	5805	49	0	0	0	0.256566	NA	FALSE	FALSE
GCST007236	chr14:36159359-37159359	Suspicious loci	4778	22	1	0.0454545	0	0.150369	NA	FALSE	FALSE
GCST007236	chr14:68007693-69007693	Non-suspicious loci	4612	25	0	0	0	0.295841	NA	FALSE	FALSE
GCST007236	chr14:90874725-91874725	Non-suspicious loci	4924	8	0	0	0	0.286717	NA	FALSE	FALSE
GCST007236	chr16:52004913-53004913	Suspicious loci	5022	26	1	0.0384615	0	0.396764	NA	FALSE	FALSE
GCST007236	chr16:53267042-54267042	NA	4844	108	0	0	0	0.066089	NA	FALSE	FALSE
GCST007236	chr16:80116908-81116908	Suspicious loci	7604	30	1	0.0333333	0	0.144799	NA	FALSE	FALSE
GCST007236	chr17:54632413-55632413	Suspicious loci	4847	112	1	0.00892857	2	0.787406	4.52372e-05	FALSE	FALSE	chr17:54999438:G:A,chr17:54999625:G:A
GCST007236	chr19:17938074-18938074	Non-suspicious loci	5198	77	0	0	0	0.240949	NA	FALSE	FALSE
GCST007236	chr19:43278705-44278705	NA	5036	30	0	0	0	0.0942437	NA	FALSE	FALSE
GCST007236	chr21:14701662-15701662	Non-suspicious loci	4598	0	0	0	0	0.227456	NA	FALSE	FALSE
GCST007236	chr22:27418624-28418624	Suspicious loci	4502	3	1	0.333333	0	0.973674	NA	FALSE	FALSE
GCST007236	chr22:28500586-30081329	Non-suspicious loci	7120	1	0	0	0	0.958165	NA	FALSE	FALSE
GCST007236	chr22:39961789-41561931	NA	5659	206	1	0.00485437	0	0.0240627	NA	FALSE	FALSE
GCST007344	chr2:27008073-28008073	Suspicious loci	1031	13	4	0.307692	1	0.80823	0.80823	TRUE	TRUE	chr2:27508073:T:C
GCST007344	chr2:73105659-74105659	NA	1669	206	4	0.0194175	9	0.0557476	0.00311782	TRUE	TRUE	chr2:73424839:C:T,chr2:73450771:G:C,chr2:73452153:A:G,chr2:73452739:T:C,chr2:73452863:T:A,chr2:73453381:G:C,chr2:73490440:G:T,chr2:73490529:A:G,chr2:73641201:A:G
GCST007344	chr2:168843942-169843942	Non-suspicious loci	2869	8	0	0	0	0.289495	NA	FALSE	FALSE
GCST007344	chr2:210178331-211178331	Non-suspicious loci	2347	26	0	0	1	0.596278	0.130661	TRUE	TRUE	chr2:210675783:C:A
GCST007344	chr3:141551734-142551734	Non-suspicious loci	2287	87	0	0	0	0.103324	NA	FALSE	FALSE
GCST007344	chr4:75980299-76980299	Suspicious loci	3048	24	3	0.125	0	0.33862	NA	FALSE	FALSE
GCST007344	chr5:38908835-39908835	Suspicious loci	2881	42	3	0.0714286	0	0.46201	NA	FALSE	FALSE
GCST007344	chr5:176880196-177880196	Non-suspicious loci	1088	9	0	0	0	0.463274	NA	FALSE	FALSE
GCST007344	chr6:43338872-44338872	Non-suspicious loci	2031	15	0	0	0	0.303418	NA	FALSE	FALSE
GCST007344	chr6:159760361-160760361	NA	2371	2	0	0	0	0.0844025	NA	FALSE	FALSE
GCST007344	chr7:746608-1746608	Non-suspicious loci	2643	8	0	0	0	0.269698	NA	FALSE	FALSE
GCST007344	chr7:77118504-78118504	NA	2418	62	2	0.0322581	1	0.0587603	0.0587603	TRUE	TRUE	chr7:77618504:G:A
GCST007344	chr7:151217243-152217243	Non-suspicious loci	2382	15	0	0	0	0.322492	NA	FALSE	FALSE
GCST007344	chr9:68319791-69319791	Non-suspicious loci	2383	8	0	0	0	0.714481	NA	FALSE	FALSE
GCST007344	chr12:0-736009	Non-suspicious loci	1818	8	0	0	0	0.731925	NA	FALSE	FALSE
GCST007344	chr15:44932531-45932531	Non-suspicious loci	2010	8	0	0	0	0.227914	NA	FALSE	FALSE
GCST007344	chr15:53144710-54144710	NA	3667	59	2	0.0338983	1	0.0819959	0.00866002	TRUE	TRUE	chr15:53615751:G:A
GCST007344	chr16:19881010-20881010	Non-suspicious loci	2128	12	0	0	0	0.995887	NA	FALSE	FALSE
GCST007344	chr17:60894762-61894762	Non-suspicious loci	1343	5	0	0	0	0.777082	NA	FALSE	FALSE
GCST007344	chr18:78896537-79896537	Non-suspicious loci	2566	2	0	0	0	0.810504	NA	FALSE	FALSE
GCST007515	chr1:38836143-39836143	Non-suspicious loci	172	5	0	0	2	0.724888	0.215051	TRUE	TRUE	chr1:39370145:A:G,chr1:39442834:G:A
GCST007515	chr1:150500483-151500483	Non-suspicious loci	244	1	0	0	1	0.99997	0.99997	TRUE	TRUE	chr1:151000483:A:T
GCST007515	chr1:213485913-214485913	Non-suspicious loci	41	1	0	0	0	1	NA	FALSE	FALSE
GCST007515	chr2:27008073-28008073	Suspicious loci	296	4	1	0.25	1	0.969028	0.969028	TRUE	TRUE	chr2:27508073:T:C
GCST007515	chr2:42792838-43792838	Suspicious loci	92	3	1	0.333333	2	0.998825	0.998825	TRUE	TRUE	chr2:43292838:C:T,chr2:43505684:T:C
GCST007515	chr2:59857684-60857684	Non-suspicious loci	23	1	0	0	0	0.999998	NA	FALSE	FALSE
GCST007515	chr2:64569664-65569664	Non-suspicious loci	50	1	0	0	1	0.999931	0.999931	TRUE	TRUE	chr2:65069664:G:A
GCST007515	chr2:164172366-165172366	Suspicious loci	68	3	1	0.333333	0	0.925574	NA	FALSE	FALSE
GCST007515	chr2:225729029-226729029	Suspicious loci	11	5	1	0.2	0	0.912888	NA	FALSE	FALSE
GCST007515	chr3:11851626-12851626	Suspicious loci	78	2	1	0.5	1	1	1	TRUE	TRUE	chr3:12351626:C:G
GCST007515	chr3:64226228-65226228	Non-suspicious loci	50	2	0	0	0	0.928461	NA	FALSE	FALSE
GCST007515	chr3:75238122-76238122	Non-suspicious loci	10	0	0	0	0	1	NA	FALSE	FALSE
GCST007515	chr3:122846931-123846931	Suspicious loci	78	3	1	0.333333	0	0.999617	NA	FALSE	FALSE
GCST007515	chr3:185292825-186292825	Suspicious loci	67	6	1	0.166667	0	0.38867	NA	FALSE	FALSE
GCST007515	chr4:5768329-6768329	Non-suspicious loci	145	3	0	0	1	0.988881	3.01337e-06	FALSE	FALSE	chr4:6301627:G:A
GCST007515	chr4:152099323-153099323	Non-suspicious loci	58	1	0	0	0	1	NA	FALSE	FALSE
GCST007515	chr5:56010924-57010924	Non-suspicious loci	51	1	0	0	0	0.999974	NA	FALSE	FALSE
GCST007515	chr5:75207853-76207853	Non-suspicious loci	70	3	0	0	1	0.860254	0.860254	TRUE	TRUE	chr5:75707853:T:C
GCST007515	chr5:76629124-77629124	Non-suspicious loci	75	1	0	0	0	0.999633	NA	FALSE	FALSE
GCST007515	chr5:102701584-103701584	Non-suspicious loci	42	2	0	0	2	0.549631	0.549631	TRUE	TRUE	chr5:103003107:A:G,chr5:103201584:A:G
GCST007515	chr6:6740344-7740344	Non-suspicious loci	123	1	0	0	0	0.534745	NA	FALSE	FALSE
GCST007515	chr6:20179478-21179478	Suspicious loci	38	9	3	0.333333	0	1	NA	FALSE	FALSE
GCST007515	chr6:50330813-51330813	Non-suspicious loci	24	2	0	0	0	0.620184	NA	FALSE	FALSE
GCST007515	chr7:14524684-15524684	Suspicious loci	32	3	1	0.333333	0	0.533772	NA	FALSE	FALSE
GCST007515	chr7:27656603-28656603	Non-suspicious loci	22	3	0	0	0	0.701368	NA	FALSE	FALSE
GCST007515	chr7:43684122-44684122	Suspicious loci	132	4	1	0.25	0	0.567728	NA	FALSE	FALSE
GCST007515	chr7:127113496-128113496	Non-suspicious loci	76	0	0	0	0	1	NA	FALSE	FALSE
GCST007515	chr7:130282095-131282095	Non-suspicious loci	80	2	0	0	0	0.969794	NA	FALSE	FALSE
GCST007515	chr8:19475135-20475135	Suspicious loci	98	9	3	0.333333	1	0.556882	0.093935	TRUE	TRUE	chr8:19962213:C:G
GCST007515	chr8:41161730-42161730	Non-suspicious loci	66	1	0	0	0	1	NA	FALSE	FALSE
GCST007515	chr8:116672544-117672544	Suspicious loci	33	4	1	0.25	1	0.668448	0.668448	TRUE	TRUE	chr8:117172544:C:T
GCST007515	chr9:3792083-4792083	Non-suspicious loci	69	2	0	0	0	0.975907	NA	FALSE	FALSE
GCST007515	chr9:21633285-22633285	Suspicious loci	321	5	1	0.2	0	1	NA	FALSE	FALSE
GCST007515	chr9:81194033-82194033	Non-suspicious loci	31	1	0	0	0	0.999987	NA	FALSE	FALSE
GCST007515	chr9:127776687-128776687	Non-suspicious loci	227	0	0	0	0	0.997955	NA	FALSE	FALSE
GCST007515	chr9:132773813-133773813	Non-suspicious loci	330	2	0	0	0	0.719759	NA	FALSE	FALSE
GCST007515	chr9:135840958-136840958	Non-suspicious loci	299	1	0	0	1	1	1	TRUE	TRUE	chr9:136340958:C:T
GCST007515	chr10:11772998-12772998	Non-suspicious loci	50	1	0	0	0	0.970861	NA	FALSE	FALSE
GCST007515	chr10:78682874-79682874	Non-suspicious loci	33	1	0	0	0	1	NA	FALSE	FALSE
GCST007515	chr10:92205802-93205802	Suspicious loci	56	2	1	0.5	0	1	NA	FALSE	FALSE
GCST007515	chr10:112498590-113498590	Suspicious loci	84	5	2	0.4	0	1	NA	FALSE	FALSE
GCST007515	chr11:2335964-3335964	Suspicious loci	151	3	2	0.666667	0	0.99998	NA	FALSE	FALSE
GCST007515	chr11:16888025-17888025	Suspicious loci	84	4	1	0.25	3	0.891277	0.891277	TRUE	TRUE	chr11:17387083:C:T,chr11:17388025:T:C,chr11:17396930:C:A
GCST007515	chr11:72221940-73221940	Non-suspicious loci	81	2	0	0	0	0.803568	NA	FALSE	FALSE
GCST007515	chr11:92475544-93475544	Non-suspicious loci	107	3	0	0	0	1	NA	FALSE	FALSE
GCST007515	chr12:27312217-28312217	Non-suspicious loci	62	1	0	0	0	0.999983	NA	FALSE	FALSE
GCST007515	chr12:65281114-66281114	Non-suspicious loci	49	1	0	0	0	0.586714	NA	FALSE	FALSE
GCST007515	chr12:120499311-121499311	Suspicious loci	140	3	1	0.333333	0	0.999639	NA	FALSE	FALSE
GCST007515	chr12:122888695-123888695	Suspicious loci	189	6	2	0.333333	1	0.397229	1.31551e-07	FALSE	FALSE	chr12:122981564:C:T
GCST007515	chr13:40299278-41299278	Non-suspicious loci	57	0	0	0	0	0.999765	NA	FALSE	FALSE
GCST007515	chr13:79643021-80643021	Non-suspicious loci	15	1	0	0	0	1	NA	FALSE	FALSE
GCST007515	chr14:78978819-79978819	Non-suspicious loci	12	1	0	0	0	0.999997	NA	FALSE	FALSE
GCST007515	chr15:61590956-62590956	Non-suspicious loci	82	2	0	0	0	0.591152	NA	FALSE	FALSE
GCST007515	chr15:77040420-78040420	Suspicious loci	46	2	1	0.5	0	0.999972	NA	FALSE	FALSE
GCST007515	chr15:90478107-91478107	Non-suspicious loci	163	2	0	0	0	0.848559	NA	FALSE	FALSE
GCST007515	chr16:53269662-54269662	Suspicious loci	131	20	16	0.8	0	0.999945	NA	FALSE	FALSE
GCST007515	chr16:74713347-75713347	Non-suspicious loci	120	1	0	0	0	0.999999	NA	FALSE	FALSE
GCST007515	chr17:3544350-4544350	Non-suspicious loci	270	2	0	0	2	0.616409	0.616409	TRUE	TRUE	chr17:4044350:T:C,chr17:4049808:A:G
GCST007515	chr17:37241165-38241165	Non-suspicious loci	71	2	0	0	0	0.992004	NA	FALSE	FALSE
GCST007515	chr17:48470506-49470506	Non-suspicious loci	160	5	0	0	1	0.341411	0.140441	TRUE	TRUE	chr17:48961770:T:C
GCST007515	chr17:67373957-68373957	Non-suspicious loci	64	2	0	0	1	0.961929	0.0377141	FALSE	TRUE	chr17:67991933:T:C
GCST007515	chr18:59683864-60683864	Suspicious loci	37	10	4	0.4	0	0.508108	NA	FALSE	FALSE
GCST007515	chr19:18768740-19768740	Non-suspicious loci	206	5	0	0	2	0.853727	0.853727	TRUE	TRUE	chr19:19219115:C:T,chr19:19268740:C:T
GCST007515	chr19:32908159-33908159	Non-suspicious loci	112	3	0	0	0	0.461112	NA	FALSE	FALSE
GCST007515	chr19:44406745-46155255	Non-suspicious loci	431	1	0	0	0	0.999993	NA	FALSE	FALSE
GCST007515	chr20:43889620-44889620	Non-suspicious loci	78	1	0	0	0	0.999726	NA	FALSE	FALSE
GCST007515	chr20:62736430-63736430	Non-suspicious loci	366	0	0	0	0	0.999997	NA	FALSE	FALSE
GCST007515	chr22:29304772-30304772	Suspicious loci	118	5	2	0.4	4	0.436401	0.436401	TRUE	TRUE	chr22:29804724:G:A,chr22:29804772:C:G,chr22:29825131:C:T,chr22:30020538:A:G
GCST007515	chr22:43428847-44428847	Non-suspicious loci	115	2	0	0	1	0.99293	0.99293	TRUE	TRUE	chr22:43928847:C:G
GCST007516	chr1:38831383-39831383	Non-suspicious loci	172	5	0	0	2	0.725653	0.110717	TRUE	TRUE	chr1:39370145:A:G,chr1:39442834:G:A
GCST007516	chr1:150500483-151500483	Non-suspicious loci	242	1	0	0	1	0.999813	0.999813	TRUE	TRUE	chr1:151000483:A:T
GCST007516	chr1:213485913-214485913	Non-suspicious loci	41	1	0	0	0	1	NA	FALSE	FALSE
GCST007516	chr2:27008073-28008073	Suspicious loci	296	4	1	0.25	1	0.781206	0.781206	TRUE	TRUE	chr2:27508073:T:C
GCST007516	chr2:42792838-43792838	Suspicious loci	92	3	1	0.333333	2	0.999947	0.999947	TRUE	TRUE	chr2:43292838:C:T,chr2:43505684:T:C
GCST007516	chr2:59857684-60857684	Non-suspicious loci	23	1	0	0	0	0.998976	NA	FALSE	FALSE
GCST007516	chr2:164172366-165172366	Suspicious loci	67	3	1	0.333333	0	0.998731	NA	FALSE	FALSE
GCST007516	chr2:225729029-226729029	Suspicious loci	11	5	1	0.2	0	0.800329	NA	FALSE	FALSE
GCST007516	chr3:11851626-12851626	Suspicious loci	77	2	1	0.5	1	1	1	TRUE	TRUE	chr3:12351626:C:G
GCST007516	chr3:64219689-65219689	Non-suspicious loci	49	2	0	0	0	0.605742	NA	FALSE	FALSE
GCST007516	chr3:75238122-76238122	Non-suspicious loci	10	0	0	0	0	0.999998	NA	FALSE	FALSE
GCST007516	chr3:122846931-123846931	Suspicious loci	78	3	1	0.333333	0	0.999986	NA	FALSE	FALSE
GCST007516	chr3:185293899-186293899	Suspicious loci	67	6	1	0.166667	0	0.35892	NA	FALSE	FALSE
GCST007516	chr4:5800792-6800792	Non-suspicious loci	137	1	0	0	1	0.678618	0.678618	TRUE	TRUE	chr4:6300792:G:A
GCST007516	chr4:152099323-153099323	Non-suspicious loci	58	1	0	0	0	0.999999	NA	FALSE	FALSE
GCST007516	chr5:56010924-57010924	Non-suspicious loci	51	1	0	0	0	1	NA	FALSE	FALSE
GCST007516	chr5:76629124-77629124	Non-suspicious loci	75	1	0	0	0	0.999994	NA	FALSE	FALSE
GCST007516	chr5:102701584-103701584	Non-suspicious loci	42	2	0	0	2	0.634173	0.634173	TRUE	TRUE	chr5:103003107:A:G,chr5:103201584:A:G
GCST007516	chr6:6731610-7731610	Non-suspicious loci	123	1	0	0	1	0.99993	0.99993	TRUE	TRUE	chr6:7231610:G:A
GCST007516	chr6:20179478-21179478	Suspicious loci	38	9	3	0.333333	0	0.999999	NA	FALSE	FALSE
GCST007516	chr6:43291136-44291136	Non-suspicious loci	195	2	0	0	0	0.974978	NA	FALSE	FALSE
GCST007516	chr7:14524208-15524208	Suspicious loci	32	3	1	0.333333	0	0.592015	NA	FALSE	FALSE
GCST007516	chr7:27640937-28640937	Non-suspicious loci	22	3	0	0	0	0.838258	NA	FALSE	FALSE
GCST007516	chr7:127113496-128113496	Non-suspicious loci	75	0	0	0	0	1	NA	FALSE	FALSE
GCST007516	chr7:130282095-131282095	Non-suspicious loci	80	2	0	0	0	0.928219	NA	FALSE	FALSE
GCST007516	chr8:41161730-42161730	Non-suspicious loci	66	1	0	0	0	1	NA	FALSE	FALSE
GCST007516	chr8:116672544-117672544	Suspicious loci	33	4	2	0.5	1	0.991899	0.991899	TRUE	TRUE	chr8:117172544:C:T
GCST007516	chr9:3792083-4792083	Non-suspicious loci	69	2	0	0	0	0.713477	NA	FALSE	FALSE
GCST007516	chr9:21633285-22633285	Suspicious loci	321	5	1	0.2	0	0.999896	NA	FALSE	FALSE
GCST007516	chr9:81194033-82194033	Non-suspicious loci	31	1	0	0	0	0.999999	NA	FALSE	FALSE
GCST007516	chr9:127776687-128776687	Non-suspicious loci	227	0	0	0	0	0.998473	NA	FALSE	FALSE
GCST007516	chr9:135840958-136840958	Non-suspicious loci	298	1	0	0	1	1	1	TRUE	TRUE	chr9:136340958:C:T
GCST007516	chr10:78682874-79682874	Non-suspicious loci	34	1	0	0	0	1	NA	FALSE	FALSE
GCST007516	chr10:92205802-93205802	Suspicious loci	56	2	1	0.5	0	1	NA	FALSE	FALSE
GCST007516	chr10:112498590-113498590	Suspicious loci	84	5	2	0.4	0	1	NA	FALSE	FALSE
GCST007516	chr10:121906099-122906099	Non-suspicious loci	176	2	0	0	1	0.998142	0.000976686	FALSE	FALSE	chr10:122429681:A:G
GCST007516	chr11:2335964-3335964	Suspicious loci	150	3	2	0.666667	0	1	NA	FALSE	FALSE
GCST007516	chr11:16887083-17887083	Suspicious loci	84	4	1	0.25	3	0.536755	0.536755	TRUE	TRUE	chr11:17387083:C:T,chr11:17388025:T:C,chr11:17396930:C:A
GCST007516	chr11:72221940-73221940	Non-suspicious loci	80	2	0	0	0	0.794805	NA	FALSE	FALSE
GCST007516	chr11:92475544-93475544	Suspicious loci	107	3	1	0.333333	0	1	NA	FALSE	FALSE
GCST007516	chr12:3765207-4765207	Non-suspicious loci	102	1	0	0	0	0.999975	NA	FALSE	FALSE
GCST007516	chr12:27312217-28312217	Non-suspicious loci	62	1	0	0	0	0.999985	NA	FALSE	FALSE
GCST007516	chr12:65281114-66281114	Non-suspicious loci	49	1	0	0	0	0.770659	NA	FALSE	FALSE
GCST007516	chr12:70769322-71769322	Non-suspicious loci	81	2	0	0	0	0.598879	NA	FALSE	FALSE
GCST007516	chr12:120499311-121499311	Suspicious loci	140	3	1	0.333333	0	0.995988	NA	FALSE	FALSE
GCST007516	chr12:122888695-123888695	Suspicious loci	188	6	2	0.333333	1	0.369762	2.80917e-07	FALSE	FALSE	chr12:122981564:C:T
GCST007516	chr13:79643021-80643021	Non-suspicious loci	15	1	0	0	0	1	NA	FALSE	FALSE
GCST007516	chr15:61590956-62590956	Non-suspicious loci	82	2	0	0	0	0.723781	NA	FALSE	FALSE
GCST007516	chr15:74963126-75963126	Non-suspicious loci	145	2	0	0	0	0.999073	NA	FALSE	FALSE
GCST007516	chr15:77040420-78040420	Suspicious loci	46	2	1	0.5	0	0.999882	NA	FALSE	FALSE
GCST007516	chr15:90478107-91478107	Non-suspicious loci	162	2	0	0	0	0.85373	NA	FALSE	FALSE
GCST007516	chr16:53269662-54269662	Suspicious loci	131	20	18	0.9	0	0.996325	NA	FALSE	FALSE
GCST007516	chr16:74713347-75713347	Non-suspicious loci	121	1	0	0	0	1	NA	FALSE	FALSE
GCST007516	chr17:37241165-38241165	Non-suspicious loci	71	2	0	0	0	0.965052	NA	FALSE	FALSE
GCST007516	chr19:18768740-19768740	Non-suspicious loci	203	5	0	0	2	0.870642	0.870642	TRUE	TRUE	chr19:19219115:C:T,chr19:19268740:C:T
GCST007516	chr19:32908159-33908159	Non-suspicious loci	111	3	0	0	0	0.954528	NA	FALSE	FALSE
GCST007516	chr19:45155255-46155255	Non-suspicious loci	227	1	0	0	0	0.978196	NA	FALSE	FALSE
GCST007516	chr20:43889620-44889620	Non-suspicious loci	78	1	0	0	0	0.981334	NA	FALSE	FALSE
GCST007516	chr20:62736430-63736430	Non-suspicious loci	365	0	0	0	0	1	NA	FALSE	FALSE
GCST007516	chr22:29304772-30304772	Suspicious loci	118	5	2	0.4	4	0.631487	0.631487	TRUE	TRUE	chr22:29804724:G:A,chr22:29804772:C:G,chr22:29825131:C:T,chr22:30020538:A:G
GCST007516	chr22:43428847-44428847	Non-suspicious loci	114	2	0	0	1	0.999699	0.999699	TRUE	TRUE	chr22:43928847:C:G
GCST007517	chr1:38836143-39836143	Non-suspicious loci	133	5	0	0	2	0.589107	0.182653	TRUE	TRUE	chr1:39370145:A:G,chr1:39442834:G:A
GCST007517	chr1:150500483-151500483	Non-suspicious loci	188	1	0	0	1	0.999917	0.999917	TRUE	TRUE	chr1:151000483:A:T
GCST007517	chr1:213485913-214485913	Non-suspicious loci	34	1	0	0	0	1	NA	FALSE	FALSE
GCST007517	chr2:27008073-28008073	Suspicious loci	202	4	1	0.25	1	0.634498	0.634498	TRUE	TRUE	chr2:27508073:T:C
GCST007517	chr2:42792838-43792838	Non-suspicious loci	59	2	0	0	2	0.987249	0.987249	TRUE	TRUE	chr2:43292838:C:T,chr2:43505684:T:C
GCST007517	chr2:59857684-60857684	Non-suspicious loci	18	1	0	0	0	0.999961	NA	FALSE	FALSE
GCST007517	chr2:164172366-165172366	Suspicious loci	45	3	1	0.333333	0	0.999504	NA	FALSE	FALSE
GCST007517	chr2:225729029-226729029	Suspicious loci	8	5	1	0.2	0	0.834458	NA	FALSE	FALSE
GCST007517	chr3:11851626-12851626	Non-suspicious loci	54	1	0	0	1	0.999743	0.999743	TRUE	TRUE	chr3:12351626:C:G
GCST007517	chr3:64219689-65219689	Non-suspicious loci	30	2	0	0	0	0.458804	NA	FALSE	FALSE
GCST007517	chr3:122846931-123846931	Suspicious loci	56	3	1	0.333333	0	0.99792	NA	FALSE	FALSE
GCST007517	chr3:185295604-186295604	Non-suspicious loci	52	5	0	0	0	0.297999	NA	FALSE	FALSE
GCST007517	chr4:5800792-6800792	Non-suspicious loci	100	1	0	0	1	0.977828	0.977828	TRUE	TRUE	chr4:6300792:G:A
GCST007517	chr5:56010924-57010924	Non-suspicious loci	37	1	0	0	0	0.999202	NA	FALSE	FALSE
GCST007517	chr5:75219417-76219417	Non-suspicious loci	44	3	0	0	1	0.995729	0.0031779	FALSE	FALSE	chr5:75707853:T:C
GCST007517	chr5:102503107-103503107	Non-suspicious loci	28	2	0	0	2	0.528609	0.528609	TRUE	TRUE	chr5:103003107:A:G,chr5:103201584:A:G
GCST007517	chr6:6731610-7731610	Non-suspicious loci	93	1	0	0	1	0.764717	0.764717	TRUE	TRUE	chr6:7231610:G:A
GCST007517	chr6:20179478-21179478	Suspicious loci	22	7	1	0.142857	0	0.999999	NA	FALSE	FALSE
GCST007517	chr7:14524684-15524684	Non-suspicious loci	19	2	0	0	0	0.594413	NA	FALSE	FALSE
GCST007517	chr7:27640937-28640937	Non-suspicious loci	17	3	0	0	0	0.778372	NA	FALSE	FALSE
GCST007517	chr7:43696069-44696069	Suspicious loci	99	4	2	0.5	0	0.589805	NA	FALSE	FALSE
GCST007517	chr8:41161730-42161730	Non-suspicious loci	50	1	0	0	0	1	NA	FALSE	FALSE
GCST007517	chr8:116672786-117672786	Non-suspicious loci	18	3	0	0	1	0.38841	0.299609	TRUE	TRUE	chr8:117172544:C:T
GCST007517	chr9:3792083-4792083	Non-suspicious loci	45	2	0	0	0	0.596008	NA	FALSE	FALSE
GCST007517	chr9:21632077-22632077	Non-suspicious loci	39	3	0	0	0	0.91048	NA	FALSE	FALSE
GCST007517	chr9:135840958-136840958	Non-suspicious loci	216	1	0	0	1	1	1	TRUE	TRUE	chr9:136340958:C:T
GCST007517	chr10:78682874-79682874	Non-suspicious loci	19	1	0	0	0	0.999995	NA	FALSE	FALSE
GCST007517	chr10:92205802-93205802	Non-suspicious loci	40	1	0	0	0	1	NA	FALSE	FALSE
GCST007517	chr10:112498590-113498590	Non-suspicious loci	11	4	0	0	0	1	NA	FALSE	FALSE
GCST007517	chr11:2335964-3335964	Non-suspicious loci	104	1	0	0	0	1	NA	FALSE	FALSE
GCST007517	chr11:16887083-17887083	Non-suspicious loci	63	3	0	0	3	0.575375	0.575375	TRUE	TRUE	chr11:17387083:C:T,chr11:17388025:T:C,chr11:17396930:C:A
GCST007517	chr11:72221940-73221940	Non-suspicious loci	52	2	0	0	0	0.698257	NA	FALSE	FALSE
GCST007517	chr11:92475544-93475544	Suspicious loci	76	3	1	0.333333	0	0.999997	NA	FALSE	FALSE
GCST007517	chr12:27312217-28312217	Non-suspicious loci	50	1	0	0	0	0.997609	NA	FALSE	FALSE
GCST007517	chr12:65281114-66281114	Non-suspicious loci	34	1	0	0	0	0.999148	NA	FALSE	FALSE
GCST007517	chr12:120499311-121499311	Non-suspicious loci	97	3	0	0	0	0.963554	NA	FALSE	FALSE
GCST007517	chr13:79643021-80643021	Non-suspicious loci	8	1	0	0	0	1	NA	FALSE	FALSE
GCST007517	chr14:78978819-79978819	Non-suspicious loci	6	1	0	0	0	0.999984	NA	FALSE	FALSE
GCST007517	chr15:77040420-78040420	Non-suspicious loci	37	1	0	0	0	0.999995	NA	FALSE	FALSE
GCST007517	chr15:90478107-91478107	Non-suspicious loci	117	2	0	0	0	0.780746	NA	FALSE	FALSE
GCST007517	chr16:53269662-54269662	Suspicious loci	53	10	5	0.5	0	0.999998	NA	FALSE	FALSE
GCST007517	chr16:74713347-75713347	Non-suspicious loci	99	1	0	0	0	1	NA	FALSE	FALSE
GCST007517	chr17:3549808-4549808	Non-suspicious loci	233	2	0	0	2	0.95953	0.95953	TRUE	TRUE	chr17:4044350:T:C,chr17:4049808:A:G
GCST007517	chr17:37241165-38241165	Non-suspicious loci	48	2	0	0	0	0.702209	NA	FALSE	FALSE
GCST007517	chr18:59683864-60683864	Non-suspicious loci	19	6	0	0	0	0.642082	NA	FALSE	FALSE
GCST007517	chr19:18768740-19768740	Non-suspicious loci	153	5	0	0	2	0.536963	0.536963	TRUE	TRUE	chr19:19219115:C:T,chr19:19268740:C:T
GCST007517	chr19:45155255-46155255	Non-suspicious loci	156	1	0	0	0	0.99996	NA	FALSE	FALSE
GCST007517	chr20:43889620-44889620	Non-suspicious loci	59	1	0	0	0	0.999397	NA	FALSE	FALSE
GCST007517	chr22:29304772-30304772	Suspicious loci	87	5	2	0.4	4	0.395076	0.395076	TRUE	TRUE	chr22:29804724:G:A,chr22:29804772:C:G,chr22:29825131:C:T,chr22:30020538:A:G
GCST007518	chr1:38831383-39831383	Non-suspicious loci	172	5	0	0	2	0.725653	0.110717	TRUE	TRUE	chr1:39370145:A:G,chr1:39442834:G:A
GCST007518	chr1:150500483-151500483	Non-suspicious loci	242	1	0	0	1	0.999813	0.999813	TRUE	TRUE	chr1:151000483:A:T
GCST007518	chr1:213485913-214485913	Non-suspicious loci	41	1	0	0	0	1	NA	FALSE	FALSE
GCST007518	chr2:27008073-28008073	Suspicious loci	296	4	1	0.25	1	0.781206	0.781206	TRUE	TRUE	chr2:27508073:T:C
GCST007518	chr2:42792838-43792838	Suspicious loci	92	3	1	0.333333	2	0.999947	0.999947	TRUE	TRUE	chr2:43292838:C:T,chr2:43505684:T:C
GCST007518	chr2:59857684-60857684	Non-suspicious loci	23	1	0	0	0	0.998976	NA	FALSE	FALSE
GCST007518	chr2:164172366-165172366	Suspicious loci	67	3	1	0.333333	0	0.998731	NA	FALSE	FALSE
GCST007518	chr2:225729029-226729029	Suspicious loci	11	5	1	0.2	0	0.800329	NA	FALSE	FALSE
GCST007518	chr3:11851626-12851626	Suspicious loci	77	2	1	0.5	1	1	1	TRUE	TRUE	chr3:12351626:C:G
GCST007518	chr3:64219689-65219689	Non-suspicious loci	49	2	0	0	0	0.605742	NA	FALSE	FALSE
GCST007518	chr3:75238122-76238122	Non-suspicious loci	10	0	0	0	0	0.999998	NA	FALSE	FALSE
GCST007518	chr3:122846931-123846931	Suspicious loci	78	3	1	0.333333	0	0.999986	NA	FALSE	FALSE
GCST007518	chr3:185293899-186293899	Suspicious loci	67	6	1	0.166667	0	0.35892	NA	FALSE	FALSE
GCST007518	chr4:5800792-6800792	Non-suspicious loci	137	1	0	0	1	0.678618	0.678618	TRUE	TRUE	chr4:6300792:G:A
GCST007518	chr4:152099323-153099323	Non-suspicious loci	58	1	0	0	0	0.999999	NA	FALSE	FALSE
GCST007518	chr5:56010924-57010924	Non-suspicious loci	51	1	0	0	0	1	NA	FALSE	FALSE
GCST007518	chr5:76629124-77629124	Non-suspicious loci	75	1	0	0	0	0.999994	NA	FALSE	FALSE
GCST007518	chr5:102701584-103701584	Non-suspicious loci	42	2	0	0	2	0.634173	0.634173	TRUE	TRUE	chr5:103003107:A:G,chr5:103201584:A:G
GCST007518	chr6:6731610-7731610	Non-suspicious loci	123	1	0	0	1	0.99993	0.99993	TRUE	TRUE	chr6:7231610:G:A
GCST007518	chr6:20179478-21179478	Suspicious loci	38	9	3	0.333333	0	0.999999	NA	FALSE	FALSE
GCST007518	chr6:43291136-44291136	Non-suspicious loci	195	2	0	0	0	0.974978	NA	FALSE	FALSE
GCST007518	chr7:14524208-15524208	Suspicious loci	32	3	1	0.333333	0	0.592015	NA	FALSE	FALSE
GCST007518	chr7:27640937-28640937	Non-suspicious loci	22	3	0	0	0	0.838258	NA	FALSE	FALSE
GCST007518	chr7:127113496-128113496	Non-suspicious loci	75	0	0	0	0	1	NA	FALSE	FALSE
GCST007518	chr7:130282095-131282095	Non-suspicious loci	80	2	0	0	0	0.928219	NA	FALSE	FALSE
GCST007518	chr8:41161730-42161730	Non-suspicious loci	66	1	0	0	0	1	NA	FALSE	FALSE
GCST007518	chr8:116672544-117672544	Suspicious loci	33	4	2	0.5	1	0.991899	0.991899	TRUE	TRUE	chr8:117172544:C:T
GCST007518	chr9:3792083-4792083	Non-suspicious loci	69	2	0	0	0	0.713477	NA	FALSE	FALSE
GCST007518	chr9:21633285-22633285	Suspicious loci	321	5	1	0.2	0	0.999896	NA	FALSE	FALSE
GCST007518	chr9:81194033-82194033	Non-suspicious loci	31	1	0	0	0	0.999999	NA	FALSE	FALSE
GCST007518	chr9:127776687-128776687	Non-suspicious loci	227	0	0	0	0	0.998473	NA	FALSE	FALSE
GCST007518	chr9:135840958-136840958	Non-suspicious loci	298	1	0	0	1	1	1	TRUE	TRUE	chr9:136340958:C:T
GCST007518	chr10:78682874-79682874	Non-suspicious loci	34	1	0	0	0	1	NA	FALSE	FALSE
GCST007518	chr10:92205802-93205802	Suspicious loci	56	2	1	0.5	0	1	NA	FALSE	FALSE
GCST007518	chr10:112498590-113498590	Suspicious loci	84	5	2	0.4	0	1	NA	FALSE	FALSE
GCST007518	chr10:121906099-122906099	Non-suspicious loci	176	2	0	0	1	0.998142	0.000976686	FALSE	FALSE	chr10:122429681:A:G
GCST007518	chr11:2335964-3335964	Suspicious loci	150	3	2	0.666667	0	1	NA	FALSE	FALSE
GCST007518	chr11:16887083-17887083	Suspicious loci	84	4	1	0.25	3	0.536755	0.536755	TRUE	TRUE	chr11:17387083:C:T,chr11:17388025:T:C,chr11:17396930:C:A
GCST007518	chr11:72221940-73221940	Non-suspicious loci	80	2	0	0	0	0.794805	NA	FALSE	FALSE
GCST007518	chr11:92475544-93475544	Suspicious loci	107	3	1	0.333333	0	1	NA	FALSE	FALSE
GCST007518	chr12:3765207-4765207	Non-suspicious loci	102	1	0	0	0	0.999975	NA	FALSE	FALSE
GCST007518	chr12:27312217-28312217	Non-suspicious loci	62	1	0	0	0	0.999985	NA	FALSE	FALSE
GCST007518	chr12:65281114-66281114	Non-suspicious loci	49	1	0	0	0	0.770659	NA	FALSE	FALSE
GCST007518	chr12:70769322-71769322	Non-suspicious loci	81	2	0	0	0	0.598879	NA	FALSE	FALSE
GCST007518	chr12:120499311-121499311	Suspicious loci	140	3	1	0.333333	0	0.995988	NA	FALSE	FALSE
GCST007518	chr12:122888695-123888695	Suspicious loci	188	6	2	0.333333	1	0.369762	2.80917e-07	FALSE	FALSE	chr12:122981564:C:T
GCST007518	chr13:79643021-80643021	Non-suspicious loci	15	1	0	0	0	1	NA	FALSE	FALSE
GCST007518	chr15:61590956-62590956	Non-suspicious loci	82	2	0	0	0	0.723781	NA	FALSE	FALSE
GCST007518	chr15:74963126-75963126	Non-suspicious loci	145	2	0	0	0	0.999073	NA	FALSE	FALSE
GCST007518	chr15:77040420-78040420	Suspicious loci	46	2	1	0.5	0	0.999882	NA	FALSE	FALSE
GCST007518	chr15:90478107-91478107	Non-suspicious loci	162	2	0	0	0	0.85373	NA	FALSE	FALSE
GCST007518	chr16:53269662-54269662	Suspicious loci	131	20	18	0.9	0	0.996325	NA	FALSE	FALSE
GCST007518	chr16:74713347-75713347	Non-suspicious loci	121	1	0	0	0	1	NA	FALSE	FALSE
GCST007518	chr17:37241165-38241165	Non-suspicious loci	71	2	0	0	0	0.965052	NA	FALSE	FALSE
GCST007518	chr19:18768740-19768740	Non-suspicious loci	203	5	0	0	2	0.870642	0.870642	TRUE	TRUE	chr19:19219115:C:T,chr19:19268740:C:T
GCST007518	chr19:32908159-33908159	Non-suspicious loci	111	3	0	0	0	0.954528	NA	FALSE	FALSE
GCST007518	chr19:45155255-46155255	Non-suspicious loci	227	1	0	0	0	0.978196	NA	FALSE	FALSE
GCST007518	chr20:43889620-44889620	Non-suspicious loci	78	1	0	0	0	0.981334	NA	FALSE	FALSE
GCST007518	chr20:62736430-63736430	Non-suspicious loci	365	0	0	0	0	1	NA	FALSE	FALSE
GCST007518	chr22:29304772-30304772	Suspicious loci	118	5	2	0.4	4	0.631487	0.631487	TRUE	TRUE	chr22:29804724:G:A,chr22:29804772:C:G,chr22:29825131:C:T,chr22:30020538:A:G
GCST007518	chr22:43428847-44428847	Non-suspicious loci	114	2	0	0	1	0.999699	0.999699	TRUE	TRUE	chr22:43928847:C:G
GCST007557	chr1:21710150-22710150	Suspicious loci	6685	14	1	0.0714286	0	0.189039	NA	FALSE	FALSE
GCST007557	chr1:154511887-155511887	Non-suspicious loci	4309	6	0	0	1	0.362803	0.0719983	TRUE	TRUE	chr1:155033974:C:A
GCST007557	chr1:161175081-162175081	Non-suspicious loci	6165	8	0	0	0	0.371358	NA	FALSE	FALSE
GCST007557	chr1:211616634-212616634	Suspicious loci	5732	43	3	0.0697674	0	0.590406	NA	FALSE	FALSE
GCST007557	chr2:23242575-24242575	NA	5784	269	4	0.0148699	0	0.0965994	NA	FALSE	FALSE
GCST007557	chr2:45757171-46757171	Non-suspicious loci	6601	5	0	0	0	0.412482	NA	FALSE	FALSE
GCST007557	chr3:46405597-47405597	Non-suspicious loci	4478	33	0	0	0	0.378078	NA	FALSE	FALSE
GCST007557	chr3:122850211-123850211	Non-suspicious loci	5082	22	0	0	0	0.495819	NA	FALSE	FALSE
GCST007557	chr3:148405181-149405181	NA	5717	114	6	0.0526316	0	0.0414686	NA	FALSE	FALSE
GCST007557	chr3:156579913-157579913	Non-suspicious loci	5213	17	0	0	0	0.30065	NA	FALSE	FALSE
GCST007557	chr4:17402031-18402031	Suspicious loci	5646	37	1	0.027027	1	0.119134	2.26694e-08	FALSE	FALSE	chr4:17839842:A:G
GCST007557	chr4:144178756-145178756	Non-suspicious loci	4163	101	0	0	0	0.40826	NA	FALSE	FALSE
GCST007557	chr5:57334991-58334991	Non-suspicious loci	6088	42	0	0	0	0.141449	NA	FALSE	FALSE
GCST007557	chr5:157959619-158959619	Non-suspicious loci	5496	34	0	0	0	0.159074	NA	FALSE	FALSE
GCST007557	chr6:20175561-21175561	Non-suspicious loci	5804	43	0	0	0	0.316109	NA	FALSE	FALSE
GCST007557	chr6:33701243-34701243	Suspicious loci	7221	30	1	0.0333333	0	0.125067	NA	FALSE	FALSE
GCST007557	chr6:129524690-130524690	Non-suspicious loci	6310	2	0	0	0	0.624418	NA	FALSE	FALSE
GCST007557	chr6:151218829-152218829	Suspicious loci	6441	33	2	0.0606061	0	0.27803	NA	FALSE	FALSE
GCST007557	chr7:2256248-3256248	NA	8675	125	6	0.048	0	0.0882191	NA	FALSE	FALSE
GCST007557	chr7:22939394-23939394	Non-suspicious loci	5993	20	0	0	0	0.465428	NA	FALSE	FALSE
GCST007557	chr7:34755754-35755754	NA	5947	111	7	0.0630631	0	0.0585651	NA	FALSE	FALSE
GCST007557	chr7:43098198-44706672	Non-suspicious loci	8541	2	0	0	0	0.991557	NA	FALSE	FALSE
GCST007557	chr7:73043240-74043240	NA	3820	124	5	0.0403226	0	0.032387	NA	FALSE	FALSE
GCST007557	chr8:41175996-42175996	Non-suspicious loci	5995	16	0	0	1	0.432373	0.0182633	TRUE	TRUE	chr8:41661944:A:G
GCST007557	chr8:140737880-141737880	Non-suspicious loci	6373	12	0	0	0	0.212981	NA	FALSE	FALSE
GCST007557	chr9:93638223-94638223	Non-suspicious loci	5955	7	0	0	0	0.400805	NA	FALSE	FALSE
GCST007557	chr9:94977221-95977221	Suspicious loci	5126	82	2	0.0243902	0	0.23411	NA	FALSE	FALSE
GCST007557	chr9:110630683-111630683	Suspicious loci	5946	22	1	0.0454545	0	0.142729	NA	FALSE	FALSE
GCST007557	chr9:120370551-121370551	Non-suspicious loci	4224	13	0	0	0	0.320215	NA	FALSE	FALSE
GCST007557	chr9:122748621-123748621	NA	4754	209	2	0.00956938	1	0.041683	1.2663e-08	FALSE	FALSE	chr9:122998772:G:A
GCST007557	chr10:92219350-93219350	Suspicious loci	5044	44	1	0.0227273	0	0.231457	NA	FALSE	FALSE
GCST007557	chr10:102406240-103406240	NA	4733	123	0	0	0	0.0215461	NA	FALSE	FALSE
GCST007557	chr10:113532303-114532303	Suspicious loci	5344	5	1	0.2	1	0.464769	5.93071e-05	FALSE	FALSE	chr10:114045297:G:C
GCST007557	chr10:121907996-122907996	Suspicious loci	6449	49	12	0.244898	1	0.114271	3.33892e-05	FALSE	FALSE	chr10:122429681:A:G
GCST007557	chr11:1609390-2609390	Non-suspicious loci	7814	2	0	0	0	0.371386	NA	FALSE	FALSE
GCST007557	chr11:92475544-93475544	Non-suspicious loci	5158	7	0	0	0	0.64038	NA	FALSE	FALSE
GCST007557	chr12:21415227-22415227	Non-suspicious loci	5177	53	0	0	1	0.714069	0.000592608	FALSE	TRUE	chr12:21915915:G:T
GCST007557	chr12:26219797-27219797	Non-suspicious loci	5698	57	0	0	0	0.129921	NA	FALSE	FALSE
GCST007557	chr12:65458046-66458046	Suspicious loci	5065	21	2	0.0952381	0	0.38669	NA	FALSE	FALSE
GCST007557	chr12:102101100-103101100	NA	5564	56	0	0	0	0.0968614	NA	FALSE	FALSE
GCST007557	chr13:39588605-40588605	Non-suspicious loci	5853	101	0	0	0	0.122478	NA	FALSE	FALSE
GCST007557	chr13:47799549-48799549	NA	5765	167	5	0.0299401	0	0.0527837	NA	FALSE	FALSE
GCST007557	chr13:77527278-78527278	NA	5953	157	3	0.0191083	0	0.0560279	NA	FALSE	FALSE
GCST007557	chr15:90384382-91384382	Suspicious loci	5987	19	1	0.0526316	0	0.249178	NA	FALSE	FALSE
GCST007557	chr15:98136876-99136876	Non-suspicious loci	6981	8	0	0	0	0.326041	NA	FALSE	FALSE
GCST007557	chr17:6768037-7768037	Non-suspicious loci	5812	40	0	0	1	0.470941	0.00518965	FALSE	TRUE	chr17:7260420:A:G
GCST007557	chr17:30210321-31210321	Non-suspicious loci	4751	2	0	0	0	0.362282	NA	FALSE	FALSE
GCST007557	chr17:47387495-48387495	Suspicious loci	4659	30	1	0.0333333	0	0.185671	NA	FALSE	FALSE
GCST007557	chr20:10178234-11178234	Non-suspicious loci	5795	29	0	0	0	0.272692	NA	FALSE	FALSE
GCST007557	chr20:32187779-33187779	Non-suspicious loci	5009	7	0	0	0	0.793031	NA	FALSE	FALSE
GCST007557	chr20:40044088-41668825	Non-suspicious loci	8289	41	0	0	0	0.18096	NA	FALSE	FALSE
GCST007557	chr21:14466851-15466851	Non-suspicious loci	5935	6	0	0	1	0.979717	0.979717	TRUE	TRUE	chr21:14966851:G:C
GCST007557	chr22:28572468-29572468	Non-suspicious loci	5408	62	0	0	0	0.133077	NA	FALSE	FALSE
GCST007557	chr22:41363520-42363520	Non-suspicious loci	4775	6	0	0	0	0.52593	NA	FALSE	FALSE
GCST007557	chrX:134193838-135193838	Suspicious loci	1382	50	48	0.96	0	0.99859	NA	FALSE	FALSE
GCST007857	chr2:27019736-28019736	Non-suspicious loci	159	4	0	0	1	0.40135	0.250225	TRUE	TRUE	chr2:27508073:T:C
GCST007857	chr2:225729029-226729029	Suspicious loci	8	5	1	0.2	0	0.498784	NA	FALSE	FALSE
GCST007858	chr2:27018370-28018370	Suspicious loci	159	4	1	0.25	1	0.713902	0.143049	TRUE	TRUE	chr2:27508073:T:C
GCST007858	chr2:168406638-169406638	Non-suspicious loci	99	3	0	0	0	1	NA	FALSE	FALSE
GCST007858	chr5:95893270-96893270	Non-suspicious loci	51	3	0	0	2	0.589595	0.589595	TRUE	TRUE	chr5:96393194:C:G,chr5:96393270:G:C
GCST007858	chr6:6747111-7747111	Non-suspicious loci	75	1	0	0	1	0.999551	0.999551	TRUE	TRUE	chr6:7247111:C:A
GCST007858	chr7:14524208-15524208	Non-suspicious loci	13	2	0	0	0	0.5	NA	FALSE	FALSE
GCST007858	chr7:43692287-44692287	Suspicious loci	88	4	1	0.25	0	0.485498	NA	FALSE	FALSE
GCST007858	chr7:50183393-51183393	Non-suspicious loci	46	3	0	0	0	0.722094	NA	FALSE	FALSE
GCST007858	chr8:116673494-117673494	Non-suspicious loci	20	3	0	0	1	0.442459	0.186008	TRUE	TRUE	chr8:117172544:C:T
GCST007858	chr11:45357441-46357441	Suspicious loci	43	2	1	0.5	0	0.999996	NA	FALSE	FALSE
GCST007858	chr11:46814769-47814769	Non-suspicious loci	128	1	0	0	0	0.999971	NA	FALSE	FALSE
GCST007858	chr11:72222053-73222053	Non-suspicious loci	40	2	0	0	0	0.531275	NA	FALSE	FALSE
GCST007858	chr11:92475544-93475544	Non-suspicious loci	62	2	0	0	0	1	NA	FALSE	FALSE
GCST007858	chr15:61604190-62604190	Non-suspicious loci	53	2	0	0	0	0.754208	NA	FALSE	FALSE
GCST009541	chr1:108775216-109775216	Non-suspicious loci	2529	11	0	0	0	0.392509	NA	FALSE	FALSE
GCST009541	chr4:110248064-111248064	NA	2624	101	6	0.0594059	0	0.0832402	NA	FALSE	FALSE
GCST009541	chr5:137176482-138176482	Non-suspicious loci	2163	62	0	0	0	0.123188	NA	FALSE	FALSE
GCST009541	chr6:36179903-37179903	Non-suspicious loci	3083	15	0	0	0	0.183294	NA	FALSE	FALSE
GCST009541	chr6:160084578-161084578	Non-suspicious loci	3134	6	0	0	0	0.293223	NA	FALSE	FALSE
GCST009541	chr9:21602166-22602166	Suspicious loci	2815	63	11	0.174603	0	0.165014	NA	FALSE	FALSE
GCST009541	chr9:132776354-133776354	Non-suspicious loci	3536	8	0	0	0	0.292751	NA	FALSE	FALSE
GCST009541	chr10:73157491-74157491	Suspicious loci	1476	70	2	0.0285714	3	0.290218	0.0136801	TRUE	TRUE	chr10:73647154:G:T,chr10:73647532:G:A,chr10:73655919:C:T
GCST009541	chr10:119167372-120167372	Non-suspicious loci	3040	8	0	0	1	0.315626	0.0959669	TRUE	TRUE	chr10:119670121:T:C
GCST009541	chr12:110966567-111966567	Non-suspicious loci	1091	14	0	0	1	0.209862	0.0302534	TRUE	TRUE	chr12:111446804:T:C
GCST009541	chr16:53272541-54272541	NA	2804	105	2	0.0190476	0	0.0654982	NA	FALSE	FALSE
GCST010004	chr2:159558029-160558029	Suspicious loci	1774	75	14	0.186667	2	0.128143	0.000195446	FALSE	FALSE	chr2:160028907:G:C,chr2:160028931:T:C
GCST010004	chr4:102075510-103075510	Non-suspicious loci	1375	121	0	0	0	0.11211	NA	FALSE	FALSE
GCST010004	chr6:0-882537	Non-suspicious loci	1049	7	0	0	0	0.996078	NA	FALSE	FALSE
GCST010118	chr1:19861868-20861868	Non-suspicious loci	4290	22	0	0	0	0.216212	NA	FALSE	FALSE
GCST010118	chr1:38978577-39978577	NA	3706	95	0	0	2	0.0312988	0.0115231	TRUE	TRUE	chr1:39349471:T:A,chr1:39370145:A:G
GCST010118	chr1:45283621-46283621	NA	3803	795	5	0.00628931	6	0.0208785	0.00108906	TRUE	TRUE	chr1:45620405:C:T,chr1:45621905:G:A,chr1:45623553:C:G,chr1:45729703:T:C,chr1:46027788:T:G,chr1:46055887:A:T
GCST010118	chr1:50226263-51226263	NA	2108	312	3	0.00961538	0	0.0244494	NA	FALSE	FALSE
GCST010118	chr1:63142222-64142222	NA	3692	27	0	0	1	0.0735776	0.0338867	TRUE	TRUE	chr1:63648630:T:C
GCST010118	chr1:177409798-178409798	NA	3986	21	0	0	0	0.0891376	NA	FALSE	FALSE
GCST010118	chr1:183545459-184545459	NA	4119	40	0	0	2	0.0918889	0.0408006	TRUE	TRUE	chr1:184051811:G:A,chr1:184054395:A:C
GCST010118	chr1:204005453-205005453	Suspicious loci	4221	33	1	0.030303	0	0.335536	NA	FALSE	FALSE
GCST010118	chr1:213482055-214482055	Non-suspicious loci	4271	4	0	0	0	0.522512	NA	FALSE	FALSE
GCST010118	chr1:229006752-230006752	Non-suspicious loci	3609	2	0	0	0	0.44898	NA	FALSE	FALSE
GCST010118	chr2:132789-1132789	NA	5133	225	2	0.00888889	0	0.0115594	NA	FALSE	FALSE
GCST010118	chr2:27008073-28008073	Non-suspicious loci	2059	14	0	0	1	0.921061	0.921061	TRUE	TRUE	chr2:27508073:T:C
GCST010118	chr2:44464941-45464941	Non-suspicious loci	4914	15	0	0	0	0.593655	NA	FALSE	FALSE
GCST010118	chr2:59859572-60859572	Non-suspicious loci	3872	16	0	0	0	0.619124	NA	FALSE	FALSE
GCST010118	chr2:118973494-119973494	Non-suspicious loci	3328	0	0	0	0	0.933981	NA	FALSE	FALSE
GCST010118	chr2:148310692-149310692	Non-suspicious loci	3635	2	0	0	0	0.206915	NA	FALSE	FALSE
GCST010118	chr2:164025008-165025008	Non-suspicious loci	3766	43	0	0	1	0.999088	0.999088	TRUE	TRUE	chr2:164525008:A:G
GCST010118	chr2:212322379-213322379	Non-suspicious loci	3677	1	0	0	0	0.545065	NA	FALSE	FALSE
GCST010118	chr2:232782457-233782457	Non-suspicious loci	4810	3	0	0	0	0.471537	NA	FALSE	FALSE
GCST010118	chr3:11843858-12843858	Non-suspicious loci	4019	0	0	0	0	0.237683	NA	FALSE	FALSE
GCST010118	chr3:22717123-23717123	Non-suspicious loci	5142	83	0	0	0	0.261754	NA	FALSE	FALSE
GCST010118	chr3:63405429-64405429	Suspicious loci	4524	50	1	0.02	1	0.106779	1.85233e-10	FALSE	FALSE	chr3:64023832:T:C
GCST010118	chr3:114749171-115749171	Non-suspicious loci	3104	176	0	0	1	0.100017	0.00531058	TRUE	TRUE	chr3:115071211:C:G
GCST010118	chr3:121746352-122746352	NA	4257	1	0	0	0	0.0644379	NA	FALSE	FALSE
GCST010118	chr3:122955985-123955985	Non-suspicious loci	4116	33	0	0	0	0.164127	NA	FALSE	FALSE
GCST010118	chr3:124703076-125703076	Non-suspicious loci	4716	6	0	0	0	0.111102	NA	FALSE	FALSE
GCST010118	chr3:152164847-153164847	NA	3953	63	0	0	0	0.0864926	NA	FALSE	FALSE
GCST010118	chr3:170425999-171425999	NA	3972	78	0	0	0	0.052103	NA	FALSE	FALSE
GCST010118	chr3:185277532-186277532	Non-suspicious loci	3466	55	0	0	0	0.152754	NA	FALSE	FALSE
GCST010118	chr3:186443483-187443483	Non-suspicious loci	4740	7	0	0	0	0.349235	NA	FALSE	FALSE
GCST010118	chr3:187480545-188480545	Non-suspicious loci	4193	44	0	0	0	0.104009	NA	FALSE	FALSE
GCST010118	chr3:195603439-196603439	Non-suspicious loci	3947	37	0	0	0	0.323796	NA	FALSE	FALSE
GCST010118	chr4:760747-2282484	Non-suspicious loci	6448	6	0	0	0	0.600911	NA	FALSE	FALSE
GCST010118	chr4:5802004-6802004	Non-suspicious loci	4675	0	0	0	0	0.979354	NA	FALSE	FALSE
GCST010118	chr4:44684122-45684122	Non-suspicious loci	4045	16	0	0	0	0.324295	NA	FALSE	FALSE
GCST010118	chr4:70478401-71478401	NA	3093	225	14	0.0622222	0	0.0883266	NA	FALSE	FALSE
GCST010118	chr4:83918465-84918465	Non-suspicious loci	3365	2	0	0	0	0.953694	NA	FALSE	FALSE
GCST010118	chr4:152099127-153099127	Non-suspicious loci	3767	77	0	0	0	0.777012	NA	FALSE	FALSE
GCST010118	chr5:14267983-15267983	Non-suspicious loci	3237	33	0	0	0	0.472783	NA	FALSE	FALSE
GCST010118	chr5:35756916-36756916	NA	4736	102	0	0	0	0.0857589	NA	FALSE	FALSE
GCST010118	chr5:50283769-51283769	NA	3969	29	0	0	0	0.0892845	NA	FALSE	FALSE
GCST010118	chr5:51955740-52955740	Non-suspicious loci	4789	8	0	0	0	0.42223	NA	FALSE	FALSE
GCST010118	chr5:56014478-57014478	Suspicious loci	4668	10	2	0.2	0	0.217869	NA	FALSE	FALSE
GCST010118	chr5:74779159-75779159	NA	3947	61	0	0	0	0.0751235	NA	FALSE	FALSE
GCST010118	chr5:96008059-97008059	NA	4006	35	0	0	0	0.0636548	NA	FALSE	FALSE
GCST010118	chr5:134028909-135028909	Non-suspicious loci	3295	24	0	0	0	0.29495	NA	FALSE	FALSE
GCST010118	chr5:176586895-177586895	Non-suspicious loci	2851	18	0	0	2	0.200292	0.0584694	TRUE	TRUE	chr5:177089630:G:A,chr5:177093242:G:A
GCST010118	chr6:6731610-7731610	Non-suspicious loci	5080	1	0	0	1	0.993595	0.993595	TRUE	TRUE	chr6:7231610:G:A
GCST010118	chr6:20187890-21187890	Suspicious loci	4144	121	4	0.0330579	0	0.237654	NA	FALSE	FALSE
GCST010118	chr6:33746893-34746893	Non-suspicious loci	5538	134	0	0	1	0.182991	1.83609e-05	FALSE	FALSE	chr6:34246545:C:G
GCST010118	chr6:38578868-39578868	Non-suspicious loci	5132	6	0	0	1	0.679059	0.00938691	FALSE	TRUE	chr6:39065819:G:A
GCST010118	chr6:50319746-51319746	Suspicious loci	2951	8	2	0.25	0	0.346844	NA	FALSE	FALSE
GCST010118	chr6:117175468-118175468	Non-suspicious loci	4732	10	0	0	0	0.410347	NA	FALSE	FALSE
GCST010118	chr6:126143364-127143364	Non-suspicious loci	1614	26	0	0	0	0.321452	NA	FALSE	FALSE
GCST010118	chr6:131133657-132133657	Non-suspicious loci	3766	31	0	0	0	0.119442	NA	FALSE	FALSE
GCST010118	chr6:136473634-137473634	Suspicious loci	3867	46	1	0.0217391	0	0.119812	NA	FALSE	FALSE
GCST010118	chr6:138384249-139384249	NA	4455	51	1	0.0196078	0	0.0737098	NA	FALSE	FALSE
GCST010118	chr6:142235419-143235419	Non-suspicious loci	3842	22	0	0	0	0.158714	NA	FALSE	FALSE
GCST010118	chr7:13347029-14347029	Non-suspicious loci	5522	36	0	0	0	0.365705	NA	FALSE	FALSE
GCST010118	chr7:14358657-15358657	Non-suspicious loci	4882	7	0	0	0	0.920964	NA	FALSE	FALSE
GCST010118	chr7:27679691-28679691	NA	4282	95	2	0.0210526	0	0.064207	NA	FALSE	FALSE
GCST010118	chr7:43635258-44635258	Non-suspicious loci	3872	13	0	0	0	0.645216	NA	FALSE	FALSE
GCST010118	chr7:69226413-70731919	NA	4977	356	1	0.00280899	0	0.0573227	NA	FALSE	FALSE
GCST010118	chr7:89622924-90622924	NA	4531	108	14	0.12963	2	0.0766043	0.000406794	FALSE	FALSE	chr7:90225132:T:G,chr7:90232518:G:A
GCST010118	chr7:92977781-93977781	NA	3668	24	1	0.0416667	0	0.0814491	NA	FALSE	FALSE
GCST010118	chr7:102196532-103196532	NA	2465	49	0	0	1	0.0674662	0.0287356	TRUE	TRUE	chr7:102749263:A:T
GCST010118	chr7:126386937-128621865	Suspicious loci	8452	6	1	0.166667	1	0.999976	0.999976	TRUE	TRUE	chr7:127613496:C:T
GCST010118	chr7:140430553-141430553	NA	3151	148	4	0.027027	0	0.0204827	NA	FALSE	FALSE
GCST010118	chr7:156731816-157731816	NA	5405	206	3	0.0145631	0	0.026924	NA	FALSE	FALSE
GCST010118	chr8:17570100-18570100	NA	7290	76	0	0	1	0.0364717	0.011846	TRUE	TRUE	chr8:18075590:G:A
GCST010118	chr8:36474792-38985494	Non-suspicious loci	8056	18	0	0	0	0.186638	NA	FALSE	FALSE
GCST010118	chr8:41148633-42148633	Suspicious loci	4276	26	1	0.0384615	0	0.162894	NA	FALSE	FALSE
GCST010118	chr8:72091508-73091508	NA	3768	67	0	0	0	0.0531659	NA	FALSE	FALSE
GCST010118	chr8:73802163-74802163	Suspicious loci	3959	11	9	0.818182	0	0.189628	NA	FALSE	FALSE
GCST010118	chr8:94454676-95454676	NA	4013	113	8	0.0707965	0	0.0462005	NA	FALSE	FALSE
GCST010118	chr8:116672544-117672544	Suspicious loci	3776	10	8	0.8	1	0.999999	0.999999	TRUE	TRUE	chr8:117172544:C:T
GCST010118	chr8:124959032-125959032	Non-suspicious loci	3624	12	0	0	0	0.198498	NA	FALSE	FALSE
GCST010118	chr8:131367530-132367530	NA	4497	58	1	0.0172414	0	0.031501	NA	FALSE	FALSE
GCST010118	chr9:532567-1532567	Suspicious loci	6511	21	1	0.047619	0	0.143093	NA	FALSE	FALSE
GCST010118	chr9:3790085-4790085	Suspicious loci	6350	21	6	0.285714	0	0.959881	NA	FALSE	FALSE
GCST010118	chr9:21632879-22632879	Non-suspicious loci	4821	9	0	0	0	0.464349	NA	FALSE	FALSE
GCST010118	chr9:78802212-79802212	Suspicious loci	4050	29	10	0.344828	0	0.131558	NA	FALSE	FALSE
GCST010118	chr9:81194033-82194033	Suspicious loci	3591	5	1	0.2	0	0.958847	NA	FALSE	FALSE
GCST010118	chr9:95016131-96016131	Non-suspicious loci	4324	9	0	0	0	0.947396	NA	FALSE	FALSE
GCST010118	chr9:132774084-133774084	NA	4618	18	1	0.0555556	1	0.0521031	0.0356609	TRUE	TRUE	chr9:133257521:T:TC
GCST010118	chr9:135852136-136852136	Non-suspicious loci	3910	1	0	0	0	0.33826	NA	FALSE	FALSE
GCST010118	chr10:11767140-12767140	Suspicious loci	5655	35	1	0.0285714	0	0.317998	NA	FALSE	FALSE
GCST010118	chr10:22698849-23698849	NA	4182	90	0	0	0	0.0507704	NA	FALSE	FALSE
GCST010118	chr10:61457354-62457354	Non-suspicious loci	4179	18	0	0	0	0.250275	NA	FALSE	FALSE
GCST010118	chr10:62641463-63641463	NA	3975	142	1	0.00704225	2	0.0516249	0.0181733	TRUE	TRUE	chr10:63208190:ACTAAAC:A,chr10:63214620:G:C
GCST010118	chr10:69013601-70013601	Non-suspicious loci	5289	13	0	0	0	0.163733	NA	FALSE	FALSE
GCST010118	chr10:75064002-76064002	NA	3119	54	2	0.037037	0	0.0782476	NA	FALSE	FALSE
GCST010118	chr10:78684084-79684084	Non-suspicious loci	4775	15	0	0	0	0.235835	NA	FALSE	FALSE
GCST010118	chr10:87424457-88424457	NA	3809	57	0	0	0	0.0814381	NA	FALSE	FALSE
GCST010118	chr10:91332946-93749423	Suspicious loci	8016	52	10	0.192308	0	0.5177	NA	FALSE	FALSE
GCST010118	chr10:96797164-97797164	NA	3886	79	2	0.0253165	1	0.0530373	0.0170217	TRUE	TRUE	chr10:97265854:T:A
GCST010118	chr10:110418899-111418899	Non-suspicious loci	4836	20	0	0	0	0.162888	NA	FALSE	FALSE
GCST010118	chr10:112494329-113494329	Suspicious loci	3532	40	38	0.95	0	0.514721	NA	FALSE	FALSE
GCST010118	chr10:120669979-121669979	NA	5307	95	0	0	0	0.0760135	NA	FALSE	FALSE
GCST010118	chr10:121890826-122890826	NA	5207	37	2	0.0540541	0	0.0624244	NA	FALSE	FALSE
GCST010118	chr11:1681924-3337316	Suspicious loci	8162	8	1	0.125	0	0.999056	NA	FALSE	FALSE
GCST010118	chr11:16893643-17893643	Non-suspicious loci	3736	57	0	0	4	0.23526	0.175246	TRUE	TRUE	chr11:17330136:C:G,chr11:17387083:C:T,chr11:17388025:T:C,chr11:17396930:C:A
GCST010118	chr11:27207958-28207958	NA	2989	61	0	0	1	0.0743742	0.0556912	TRUE	TRUE	chr11:27658369:C:T
GCST010118	chr11:69147874-70147874	Non-suspicious loci	5072	19	0	0	0	0.2034	NA	FALSE	FALSE
GCST010118	chr11:72252390-73252390	Suspicious loci	3167	41	5	0.121951	0	0.131872	NA	FALSE	FALSE
GCST010118	chr11:92475544-93475544	Non-suspicious loci	3812	8	0	0	0	0.17328	NA	FALSE	FALSE
GCST010118	chr12:3772815-4772815	Non-suspicious loci	4526	1	0	0	0	0.786606	NA	FALSE	FALSE
GCST010118	chr12:27310469-28310469	Non-suspicious loci	4087	25	0	0	0	0.136037	NA	FALSE	FALSE
GCST010118	chr12:30788245-31788245	Non-suspicious loci	5669	36	0	0	0	0.896035	NA	FALSE	FALSE
GCST010118	chr12:49376080-50376080	Non-suspicious loci	3026	1	0	0	0	0.800213	NA	FALSE	FALSE
GCST010118	chr12:65339030-66339030	Non-suspicious loci	3582	18	0	0	0	0.268686	NA	FALSE	FALSE
GCST010118	chr12:70555741-71555741	NA	4078	111	2	0.018018	3	0.079871	0.0371462	TRUE	TRUE	chr12:71069635:A:C,chr12:71129354:A:C,chr12:71139754:C:G
GCST010118	chr12:96956437-97956437	Non-suspicious loci	4914	9	0	0	0	0.248623	NA	FALSE	FALSE
GCST010118	chr12:107736003-108736003	Non-suspicious loci	4505	25	0	0	1	0.569392	0.334308	TRUE	TRUE	chr12:108224853:C:T
GCST010118	chr12:110644803-112798314	Suspicious loci	4653	20	2	0.1	1	0.256274	0.102249	TRUE	TRUE	chr12:111803962:G:A
GCST010118	chr12:113185917-114185917	Non-suspicious loci	5193	45	0	0	0	0.141922	NA	FALSE	FALSE
GCST010118	chr12:117463051-118463051	Non-suspicious loci	4747	20	0	0	0	0.102995	NA	FALSE	FALSE
GCST010118	chr12:120425703-121425703	Non-suspicious loci	4166	3	0	0	0	0.720188	NA	FALSE	FALSE
GCST010118	chr13:21515744-22515744	Non-suspicious loci	4396	28	0	0	0	0.231212	NA	FALSE	FALSE
GCST010118	chr13:25707391-26707391	Suspicious loci	3602	71	4	0.056338	0	0.272568	NA	FALSE	FALSE
GCST010118	chr13:32483035-33483035	Suspicious loci	3600	13	1	0.0769231	0	0.204211	NA	FALSE	FALSE
GCST010118	chr13:50014673-51014673	Suspicious loci	3821	26	1	0.0384615	0	0.184545	NA	FALSE	FALSE
GCST010118	chr13:79633294-80633294	Non-suspicious loci	3726	7	0	0	0	0.239691	NA	FALSE	FALSE
GCST010118	chr13:90797308-91797308	NA	4595	37	0	0	0	0.05169	NA	FALSE	FALSE
GCST010118	chr14:23909164-24909164	Non-suspicious loci	4624	1	0	0	1	0.998352	0.998352	TRUE	TRUE	chr14:24409164:C:T
GCST010118	chr14:37840457-38840457	NA	3886	74	0	0	0	0.0271104	NA	FALSE	FALSE
GCST010118	chr14:76416160-77416160	Non-suspicious loci	4948	40	0	0	0	0.120743	NA	FALSE	FALSE
GCST010118	chr14:100288835-101288835	Non-suspicious loci	4521	1	0	0	0	0.988151	NA	FALSE	FALSE
GCST010118	chr14:102271615-103271615	NA	3627	23	0	0	0	0.0552355	NA	FALSE	FALSE
GCST010118	chr15:27801027-28801027	Suspicious loci	1302	24	3	0.125	1	0.148782	0.0500398	TRUE	TRUE	chr15:28230479:G:A
GCST010118	chr15:38035939-39035939	Suspicious loci	4436	14	1	0.0714286	0	0.597161	NA	FALSE	FALSE
GCST010118	chr15:39823671-40823671	Non-suspicious loci	4263	4	0	0	0	0.562501	NA	FALSE	FALSE
GCST010118	chr15:51795543-52795543	Non-suspicious loci	5029	1	0	0	0	0.972092	NA	FALSE	FALSE
GCST010118	chr15:61602065-62602065	Non-suspicious loci	4686	30	0	0	0	0.229892	NA	FALSE	FALSE
GCST010118	chr15:67288548-68288548	Suspicious loci	3803	43	42	0.976744	0	0.351597	NA	FALSE	FALSE
GCST010118	chr15:74944946-75944946	NA	3234	121	2	0.0165289	0	0.0467638	NA	FALSE	FALSE
GCST010118	chr15:76984156-77984156	Suspicious loci	4266	123	49	0.398374	0	0.164737	NA	FALSE	FALSE
GCST010118	chr15:89385662-90385662	NA	4067	62	0	0	0	0.0746645	NA	FALSE	FALSE
GCST010118	chr15:90479023-91479023	Suspicious loci	3925	91	2	0.021978	1	0.14451	0.00150543	FALSE	FALSE	chr15:90974249:G:A
GCST010118	chr15:92782155-93782155	Non-suspicious loci	5921	6	0	0	0	0.385359	NA	FALSE	FALSE
GCST010118	chr15:98323180-99323180	Non-suspicious loci	4961	2	0	0	0	0.835171	NA	FALSE	FALSE
GCST010118	chr16:3097097-4097097	Non-suspicious loci	4719	17	0	0	0	0.299857	NA	FALSE	FALSE
GCST010118	chr16:19811846-20811846	Non-suspicious loci	4213	11	0	0	1	0.75251	0.160426	TRUE	TRUE	chr16:20317344:C:T
GCST010118	chr16:53267042-54267042	Suspicious loci	4204	94	4	0.0425532	0	0.245967	NA	FALSE	FALSE
GCST010118	chr16:71488635-72488635	NA	3756	29	1	0.0344828	3	0.076735	0.0321766	TRUE	TRUE	chr16:71967237:G:A,chr16:71973500:C:T,chr16:71986235:T:C
GCST010118	chr16:72566409-73566409	Non-suspicious loci	4683	4	0	0	0	0.975895	NA	FALSE	FALSE
GCST010118	chr16:81001185-82001185	Non-suspicious loci	6846	1	0	0	0	0.990677	NA	FALSE	FALSE
GCST010118	chr17:6550462-7550462	Suspicious loci	4361	24	2	0.0833333	4	0.215759	0.0581552	TRUE	TRUE	chr17:7041768:G:T,chr17:7042164:C:T,chr17:7042968:T:C,chr17:7043011:C:T
GCST010118	chr17:30815412-31815412	NA	3020	82	0	0	0	0.093069	NA	FALSE	FALSE
GCST010118	chr17:37241595-38241595	Non-suspicious loci	1906	0	0	0	0	0.528757	NA	FALSE	FALSE
GCST010118	chr17:67145535-68145535	Non-suspicious loci	3499	14	0	0	0	0.215247	NA	FALSE	FALSE
GCST010118	chr18:6576837-7576837	Non-suspicious loci	5074	8	0	0	0	0.4745	NA	FALSE	FALSE
GCST010118	chr18:59685354-60685354	Suspicious loci	4796	250	1	0.004	0	0.279277	NA	FALSE	FALSE
GCST010118	chr18:62678651-63678651	Non-suspicious loci	3381	1	0	0	0	1	NA	FALSE	FALSE
GCST010118	chr19:6793108-8421753	Non-suspicious loci	8548	1	0	0	1	0.543238	0.543238	TRUE	TRUE	chr19:7921753:C:G
GCST010118	chr19:11898722-12898722	Non-suspicious loci	3233	2	0	0	1	0.399938	0.317336	TRUE	TRUE	chr19:12391643:A:G
GCST010118	chr19:20846774-22417904	Suspicious loci	7472	4	1	0.25	0	0.568843	NA	FALSE	FALSE
GCST010118	chr19:32896499-33896499	NA	5091	30	0	0	0	0.0997951	NA	FALSE	FALSE
GCST010118	chr19:45154670-46154670	Non-suspicious loci	4040	23	0	0	0	0.716928	NA	FALSE	FALSE
GCST010118	chr20:21949603-22949603	NA	3924	21	5	0.238095	0	0.0959313	NA	FALSE	FALSE
GCST010118	chr20:43866172-44866172	Suspicious loci	4401	27	1	0.037037	0	0.822533	NA	FALSE	FALSE
GCST010118	chr20:49714235-50714235	Suspicious loci	4490	14	1	0.0714286	0	0.198678	NA	FALSE	FALSE
GCST010118	chr20:51038847-52038847	Non-suspicious loci	4737	3	0	0	0	0.462244	NA	FALSE	FALSE
GCST010118	chr22:45417738-46417738	Non-suspicious loci	2743	65	0	0	0	0.195541	NA	FALSE	FALSE
GCST010118	chr22:49462654-50462654	Non-suspicious loci	5856	40	0	0	2	0.495342	7.2313e-06	FALSE	FALSE	chr22:49997051:A:G,chr22:50000765:C:T
GCST010144	chr1:1898222-2898222	Non-suspicious loci	7151	9	0	0	0	0.270243	NA	FALSE	FALSE
GCST010144	chr1:16733161-17733161	Non-suspicious loci	6488	16	0	0	0	0.185936	NA	FALSE	FALSE
GCST010144	chr1:26195422-27195422	Suspicious loci	4547	6	1	0.166667	0	0.416941	NA	FALSE	FALSE
GCST010144	chr1:33760951-34760951	Non-suspicious loci	6115	7	0	0	0	0.591511	NA	FALSE	FALSE
GCST010144	chr1:40864414-41864414	NA	5567	143	1	0.00699301	0	0.0805067	NA	FALSE	FALSE
GCST010144	chr1:54539974-55539974	Non-suspicious loci	6539	1	0	0	1	0.997359	0.997359	TRUE	TRUE	chr1:55039974:G:T
GCST010144	chr1:62082374-63082374	NA	5606	249	0	0	0	0.0403232	NA	FALSE	FALSE
GCST010144	chr1:108774570-109774570	Non-suspicious loci	5287	11	0	0	0	0.464122	NA	FALSE	FALSE
GCST010144	chr1:150590400-153449110	Non-suspicious loci	14536	1	0	0	1	1	1	TRUE	TRUE	chr1:152313385:G:A
GCST010144	chr1:154093043-156357755	Suspicious loci	9733	210	2	0.00952381	2	0.327162	0.000681109	FALSE	TRUE	chr1:155614146:A:G,chr1:155765221:T:C
GCST010144	chr1:179057079-180057079	Non-suspicious loci	6108	5	0	0	1	0.871718	0.871718	TRUE	TRUE	chr1:179557079:C:T
GCST010144	chr1:220299001-221299001	Non-suspicious loci	5376	5	0	0	1	0.267749	0.0430022	FALSE	TRUE	chr1:220796686:A:G
GCST010144	chr1:229660042-230660042	NA	6038	26	0	0	0	0.063664	NA	FALSE	FALSE
GCST010144	chr2:20658305-21658305	Non-suspicious loci	5144	2	0	0	0	0.224717	NA	FALSE	FALSE
GCST010144	chr2:27029596-28720183	Non-suspicious loci	7825	14	0	0	1	0.470523	0.286728	TRUE	TRUE	chr2:27508073:T:C
GCST010144	chr2:37570996-38570996	Non-suspicious loci	7217	1	0	0	1	0.819113	0.819113	TRUE	TRUE	chr2:38070996:T:C
GCST010144	chr2:58084613-59084613	Non-suspicious loci	4705	1	0	0	0	0.544195	NA	FALSE	FALSE
GCST010144	chr2:62341354-63341354	Suspicious loci	4370	48	1	0.0208333	0	0.193291	NA	FALSE	FALSE
GCST010144	chr2:100323689-101323689	Suspicious loci	5901	53	1	0.0188679	0	0.131148	NA	FALSE	FALSE
GCST010144	chr2:117390685-118390685	Non-suspicious loci	6218	99	0	0	0	0.137783	NA	FALSE	FALSE
GCST010144	chr2:210175783-211175783	Non-suspicious loci	5596	2	0	0	1	0.848307	0.848307	TRUE	TRUE	chr2:210675783:C:A
GCST010144	chr2:233218962-234218962	Non-suspicious loci	6072	40	0	0	9	0.481974	0.481974	TRUE	TRUE	chr2:233713134:T:C,chr2:233713141:C:G,chr2:233713179:T:C,chr2:233713464:C:G,chr2:233713664:C:T,chr2:233713733:C:A,chr2:233713736:G:C,chr2:233713766:G:C,chr2:233718962:T:G
GCST010144	chr3:47792056-48792056	Non-suspicious loci	3627	1	0	0	0	0.765084	NA	FALSE	FALSE
GCST010144	chr3:48893727-49893727	Suspicious loci	3553	67	1	0.0149254	1	0.238562	0.00859986	TRUE	TRUE	chr3:49357401:G:A
GCST010144	chr3:53631861-54631861	Non-suspicious loci	5868	0	0	0	0	0.995904	NA	FALSE	FALSE
GCST010144	chr3:84469461-86081992	NA	9468	471	1	0.00212314	0	0.0645735	NA	FALSE	FALSE
GCST010144	chr3:97773467-98773467	Non-suspicious loci	6557	0	0	0	0	0.52467	NA	FALSE	FALSE
GCST010144	chr3:124929443-125929443	Non-suspicious loci	7300	3	0	0	0	0.672376	NA	FALSE	FALSE
GCST010144	chr3:141606756-142606756	NA	5323	80	1	0.0125	0	0.0721829	NA	FALSE	FALSE
GCST010144	chr4:2980486-3980486	Suspicious loci	8623	19	3	0.157895	0	0.290787	NA	FALSE	FALSE
GCST010144	chr4:15390536-16390536	Non-suspicious loci	5643	1	0	0	0	0.999869	NA	FALSE	FALSE
GCST010144	chr4:56379315-57379315	NA	6609	95	0	0	0	0.0360816	NA	FALSE	FALSE
GCST010144	chr4:68066778-70114930	Suspicious loci	14957	235	79	0.33617	1	0.138873	0.00172187	FALSE	TRUE	chr4:69098620:T:C
GCST010144	chr4:70199408-74117360	Suspicious loci	21295	12	2	0.166667	1	0.608598	0.00605396	FALSE	FALSE	chr4:71752606:G:T
GCST010144	chr4:86865257-87865257	Suspicious loci	5894	7	1	0.142857	0	0.176045	NA	FALSE	FALSE
GCST010144	chr4:98780138-99780138	Non-suspicious loci	6259	5	0	0	1	0.538482	0.538482	TRUE	TRUE	chr4:99280138:A:G
GCST010144	chr4:149063756-150063756	Non-suspicious loci	5270	0	0	0	0	0.992942	NA	FALSE	FALSE
GCST010144	chr5:24572883-25572883	Suspicious loci	5485	11	7	0.636364	0	0.271399	NA	FALSE	FALSE
GCST010144	chr5:88163215-89163215	Non-suspicious loci	3871	3	0	0	0	0.340247	NA	FALSE	FALSE
GCST010144	chr5:113366779-114366779	Suspicious loci	7087	3	2	0.666667	0	0.269454	NA	FALSE	FALSE
GCST010144	chr5:118816879-119816879	Non-suspicious loci	5718	9	0	0	0	0.368199	NA	FALSE	FALSE
GCST010144	chr5:132238641-133238641	Non-suspicious loci	5209	0	0	0	0	0.417189	NA	FALSE	FALSE
GCST010144	chr5:144018462-145018462	NA	5249	73	0	0	0	0.0854575	NA	FALSE	FALSE
GCST010144	chr5:148172332-149172332	Suspicious loci	5477	125	8	0.064	0	0.145677	NA	FALSE	FALSE
GCST010144	chr6:22257671-23257671	Non-suspicious loci	6370	9	0	0	0	0.350821	NA	FALSE	FALSE
GCST010144	chr6:60299829-61299829	Suspicious loci	5900	80	2	0.025	0	0.304193	NA	FALSE	FALSE
GCST010144	chr6:78921745-79921745	Non-suspicious loci	5092	1	0	0	0	0.756869	NA	FALSE	FALSE
GCST010144	chr6:121033632-122033632	Non-suspicious loci	5963	15	0	0	0	0.20234	NA	FALSE	FALSE
GCST010144	chr6:131113846-132113846	Suspicious loci	5494	30	1	0.0333333	0	0.151676	NA	FALSE	FALSE
GCST010144	chr6:165322231-166322231	Non-suspicious loci	7074	0	0	0	0	0.270284	NA	FALSE	FALSE
GCST010144	chr7:21032314-22032314	Non-suspicious loci	7370	11	0	0	0	0.369184	NA	FALSE	FALSE
GCST010144	chr7:63960883-64960883	Non-suspicious loci	6700	1	0	0	0	0.609327	NA	FALSE	FALSE
GCST010144	chr7:100666177-101666177	Suspicious loci	7057	9	1	0.111111	0	0.533936	NA	FALSE	FALSE
GCST010144	chr7:104473344-105473344	NA	5177	189	0	0	0	0.0504826	NA	FALSE	FALSE
GCST010144	chr7:106977002-107977002	Suspicious loci	4965	109	1	0.00917431	1	0.132748	0.00253007	TRUE	TRUE	chr7:107362361:A:G
GCST010144	chr7:133403986-134403986	NA	5213	94	0	0	0	0.0196648	NA	FALSE	FALSE
GCST010144	chr8:8815848-9815848	Non-suspicious loci	8408	2	0	0	0	0.595624	NA	FALSE	FALSE
GCST010144	chr8:11273350-12273350	Non-suspicious loci	7862	0	0	0	0	0.991916	NA	FALSE	FALSE
GCST010144	chr8:17150896-18150896	Non-suspicious loci	9165	0	0	0	0	0.684888	NA	FALSE	FALSE
GCST010144	chr8:25532090-26532090	Non-suspicious loci	6342	39	0	0	0	0.125698	NA	FALSE	FALSE
GCST010144	chr8:30486182-31486182	Non-suspicious loci	5124	0	0	0	0	0.182279	NA	FALSE	FALSE
GCST010144	chr8:48201960-49201960	Non-suspicious loci	5056	0	0	0	0	1	NA	FALSE	FALSE
GCST010144	chr8:73904105-74904105	Non-suspicious loci	5607	0	0	0	0	0.253816	NA	FALSE	FALSE
GCST010144	chr8:81283720-82283720	Non-suspicious loci	5338	0	0	0	0	0.999413	NA	FALSE	FALSE
GCST010144	chr8:115448504-116448504	Suspicious loci	4282	151	1	0.00662252	0	0.272614	NA	FALSE	FALSE
GCST010144	chr9:104406792-105406792	Non-suspicious loci	6569	30	0	0	0	0.497046	NA	FALSE	FALSE
GCST010144	chr9:122557098-123557098	NA	4959	208	1	0.00480769	1	0.0454281	7.24636e-09	FALSE	FALSE	chr9:122998772:G:A
GCST010144	chr9:132774414-133774414	Suspicious loci	7003	10	1	0.1	0	0.290316	NA	FALSE	FALSE
GCST010144	chr10:4996838-5996838	Suspicious loci	8153	68	1	0.0147059	0	0.351249	NA	FALSE	FALSE
GCST010144	chr10:79782868-80782868	Non-suspicious loci	6910	5	0	0	0	0.134122	NA	FALSE	FALSE
GCST010144	chr10:85821681-86821681	Non-suspicious loci	6134	31	0	0	0	0.4471	NA	FALSE	FALSE
GCST010144	chr10:103484040-104484040	Non-suspicious loci	4795	1	0	0	0	0.938646	NA	FALSE	FALSE
GCST010144	chr11:11821402-17626724	Non-suspicious loci	30343	2	0	0	0	0.926396	NA	FALSE	FALSE
GCST010144	chr11:27185862-28185862	Suspicious loci	4268	60	1	0.0166667	0	0.277439	NA	FALSE	FALSE
GCST010144	chr11:65802675-66802675	Non-suspicious loci	4261	22	0	0	1	0.314429	0.0353541	TRUE	TRUE	chr11:66315658:T:C
GCST010144	chr11:70217215-72634714	Suspicious loci	15116	131	20	0.152672	1	0.283912	0.0321482	TRUE	TRUE	chr11:71458501:G:C
GCST010144	chr11:75248820-76248820	NA	4711	147	4	0.0272109	1	0.0592626	0.000416291	FALSE	FALSE	chr11:75815436:C:A
GCST010144	chr11:76274172-77274172	Non-suspicious loci	5962	22	0	0	1	0.245112	0.0473683	TRUE	TRUE	chr11:76758049:C:T
GCST010144	chr11:116278201-117278201	Non-suspicious loci	6688	1	0	0	0	1	NA	FALSE	FALSE
GCST010144	chr11:119743712-120743712	Non-suspicious loci	5935	1	0	0	0	0.996584	NA	FALSE	FALSE
GCST010144	chr12:12221983-13221983	Non-suspicious loci	5672	2	0	0	0	0.890578	NA	FALSE	FALSE
GCST010144	chr12:20699607-21699607	Suspicious loci	6985	66	1	0.0151515	1	0.201452	0.169408	TRUE	TRUE	chr12:21178615:T:C
GCST010144	chr12:23923925-24923925	Suspicious loci	5806	51	1	0.0196078	0	0.126445	NA	FALSE	FALSE
GCST010144	chr12:33062998-34931396	NA	11810	400	3	0.0075	0	0.0112248	NA	FALSE	FALSE
GCST010144	chr12:37709109-39304091	NA	11623	1022	19	0.018591	1	0.0260109	0.000324185	TRUE	TRUE	chr12:38086228:G:A
GCST010144	chr12:52886940-53886940	NA	4903	94	0	0	1	0.0891353	0.0173199	TRUE	TRUE	chr12:53425683:C:T
GCST010144	chr12:62420736-63420736	Non-suspicious loci	5908	0	0	0	0	0.915797	NA	FALSE	FALSE
GCST010144	chr12:95481904-96481904	Suspicious loci	6259	8	2	0.25	0	0.717632	NA	FALSE	FALSE
GCST010144	chr12:110577216-111577216	Non-suspicious loci	4002	3	0	0	0	0.433388	NA	FALSE	FALSE
GCST010144	chr12:132063743-133063743	Suspicious loci	8012	2	1	0.5	0	0.412087	NA	FALSE	FALSE
GCST010144	chr13:46468386-47468386	Non-suspicious loci	5784	1	0	0	0	0.999999	NA	FALSE	FALSE
GCST010144	chr13:54720091-55720091	NA	5760	415	9	0.0216867	0	0.0550478	NA	FALSE	FALSE
GCST010144	chr13:112790617-113790617	Non-suspicious loci	7043	1	0	0	0	0.999999	NA	FALSE	FALSE
GCST010144	chr14:22899532-23899532	Non-suspicious loci	5323	0	0	0	0	0.992399	NA	FALSE	FALSE
GCST010144	chr14:28495996-29495996	NA	4678	0	0	0	0	0.0465289	NA	FALSE	FALSE
GCST010144	chr14:38586981-39586981	Non-suspicious loci	5652	9	0	0	1	0.466671	0.466671	TRUE	TRUE	chr14:39086981:G:C
GCST010144	chr14:63219058-64219058	Non-suspicious loci	5409	0	0	0	0	0.345762	NA	FALSE	FALSE
GCST010144	chr14:103176900-104176900	NA	6164	120	14	0.116667	0	0.0704783	NA	FALSE	FALSE
GCST010144	chr15:38077465-39077465	Non-suspicious loci	5799	51	0	0	0	0.286363	NA	FALSE	FALSE
GCST010144	chr15:57931476-58931476	Non-suspicious loci	6181	13	0	0	0	0.756055	NA	FALSE	FALSE
GCST010144	chr15:62997753-63997753	Non-suspicious loci	5639	16	0	0	0	0.145996	NA	FALSE	FALSE
GCST010144	chr15:64315560-65315560	Non-suspicious loci	5363	129	0	0	0	0.105289	NA	FALSE	FALSE
GCST010144	chr15:76954848-77954848	NA	5819	100	0	0	0	0.0779048	NA	FALSE	FALSE
GCST010144	chr16:4038393-5038393	NA	6925	132	1	0.00757576	0	0.0647122	NA	FALSE	FALSE
GCST010144	chr16:5204733-6204733	Non-suspicious loci	9547	0	0	0	0	0.567488	NA	FALSE	FALSE
GCST010144	chr16:11315695-12315695	Non-suspicious loci	7625	15	0	0	0	0.275611	NA	FALSE	FALSE
GCST010144	chr16:19881010-20881010	Non-suspicious loci	5723	3	0	0	0	0.795718	NA	FALSE	FALSE
GCST010144	chr16:30418912-31418912	Non-suspicious loci	3833	0	0	0	0	0.156893	NA	FALSE	FALSE
GCST010144	chr16:54154231-55154231	Non-suspicious loci	6315	0	0	0	0	0.993691	NA	FALSE	FALSE
GCST010144	chr16:56461324-57461324	Non-suspicious loci	6174	12	0	0	1	0.237221	0.0881809	TRUE	TRUE	chr16:56971389:C:T
GCST010144	chr16:62049747-63049747	Non-suspicious loci	5534	0	0	0	0	0.433141	NA	FALSE	FALSE
GCST010144	chr16:81500205-82500205	Non-suspicious loci	8938	1	0	0	1	1	1	TRUE	TRUE	chr16:82000205:G:A
GCST010144	chr16:88542747-89542747	Non-suspicious loci	8976	2	0	0	0	0.183423	NA	FALSE	FALSE
GCST010144	chr17:67226775-68968405	Non-suspicious loci	9706	40	0	0	1	0.218473	0.00285915	FALSE	TRUE	chr17:68452981:G:A
GCST010144	chr18:30839831-31839831	NA	5394	15	1	0.0666667	5	0.0998752	0.0998752	TRUE	TRUE	chr18:31339816:A:C,chr18:31339831:C:A,chr18:31339921:A:C,chr18:31339948:A:G,chr18:31339950:G:A
GCST010144	chr18:49117853-50117853	Non-suspicious loci	6217	2	0	0	0	0.838033	NA	FALSE	FALSE
GCST010144	chr18:63198973-64198973	Non-suspicious loci	5872	51	0	0	2	0.548112	0.0855306	TRUE	TRUE	chr18:63597064:G:A,chr18:63716120:C:T
GCST010144	chr19:3838176-4838176	Non-suspicious loci	7121	26	0	0	0	0.175524	NA	FALSE	FALSE
GCST010144	chr19:10582239-12368349	NA	10223	51	0	0	0	0.0898061	NA	FALSE	FALSE
GCST010144	chr19:18768740-19768740	Non-suspicious loci	5320	38	0	0	2	0.69011	0.69011	TRUE	TRUE	chr19:19219115:C:T,chr19:19268740:C:T
GCST010144	chr19:35351310-36351310	Non-suspicious loci	5707	2	0	0	1	0.666218	0.666218	TRUE	TRUE	chr19:35851310:C:T
GCST010144	chr19:44422203-45422203	Non-suspicious loci	6318	6	0	0	0	0.526764	NA	FALSE	FALSE
GCST010144	chr19:47371063-48371063	Suspicious loci	6885	4	3	0.75	0	0.999995	NA	FALSE	FALSE
GCST010144	chr19:50514542-51514542	Non-suspicious loci	6877	12	0	0	0	0.626733	NA	FALSE	FALSE
GCST010144	chr19:52062561-53697554	Non-suspicious loci	14038	13	0	0	0	0.267798	NA	FALSE	FALSE
GCST010144	chr20:41192895-42192895	Non-suspicious loci	5487	0	0	0	0	0.956895	NA	FALSE	FALSE
GCST010144	chr20:53614863-54614863	Non-suspicious loci	6346	2	0	0	0	1	NA	FALSE	FALSE
GCST010144	chr21:14466851-15466851	Non-suspicious loci	5810	6	0	0	1	0.979991	0.979991	TRUE	TRUE	chr21:14966851:G:C
GCST010144	chr22:30639886-31639886	Non-suspicious loci	5447	8	0	0	2	0.805073	0.805073	TRUE	TRUE	chr22:31137810:G:C,chr22:31139886:G:C
GCST010144	chr22:40497516-41497516	Non-suspicious loci	4656	69	0	0	0	0.190604	NA	FALSE	FALSE
GCST010681	chr1:19252735-20252735	Non-suspicious loci	5218	1	0	0	0	1	NA	FALSE	FALSE
GCST010681	chr1:35415370-36415370	Non-suspicious loci	3174	0	0	0	0	0.99982	NA	FALSE	FALSE
GCST010681	chr1:58640611-59640611	Non-suspicious loci	4196	0	0	0	0	0.982391	NA	FALSE	FALSE
GCST010681	chr1:63141613-64141613	Non-suspicious loci	4362	38	0	0	1	0.393774	0.0419683	TRUE	TRUE	chr1:63648630:T:C
GCST010681	chr1:111224486-112224486	Non-suspicious loci	5241	0	0	0	0	0.989384	NA	FALSE	FALSE
GCST010681	chr1:113261186-114261186	Non-suspicious loci	3906	3	0	0	1	0.982133	0.0178669	FALSE	TRUE	chr1:113834946:A:G
GCST010681	chr1:164466666-165466666	Non-suspicious loci	4947	0	0	0	0	0.994834	NA	FALSE	FALSE
GCST010681	chr1:183177768-184177768	Suspicious loci	4260	305	304	0.996721	4	0.997615	5.10144e-07	FALSE	FALSE	chr1:183607426:C:T,chr1:183647749:C:T,chr1:183647959:G:A,chr1:183648558:G:A
GCST010681	chr1:210196124-211196124	Suspicious loci	5136	5	3	0.6	0	0.922138	NA	FALSE	FALSE
GCST010681	chr2:12083785-13083785	Non-suspicious loci	4621	0	0	0	0	0.983547	NA	FALSE	FALSE
GCST010681	chr2:32888165-33888165	Suspicious loci	6410	15	14	0.933333	0	0.999698	NA	FALSE	FALSE
GCST010681	chr2:74187652-75187652	Suspicious loci	3853	81	80	0.987654	1	0.854556	1.22877e-08	FALSE	FALSE	chr2:74675745:A:G
GCST010681	chr2:83313136-84313136	Suspicious loci	4206	100	69	0.69	0	0.649348	NA	FALSE	FALSE
GCST010681	chr2:91287720-92287720	Non-suspicious loci	848	0	0	0	0	0.975696	NA	FALSE	FALSE
GCST010681	chr2:128838816-129838816	Non-suspicious loci	4734	12	0	0	0	0.227029	NA	FALSE	FALSE
GCST010681	chr2:141043366-142043366	Suspicious loci	5665	69	68	0.985507	0	0.999509	NA	FALSE	FALSE
GCST010681	chr2:161754026-162754026	Non-suspicious loci	3823	4	0	0	1	0.643192	0.129034	TRUE	TRUE	chr2:162267541:C:T
GCST010681	chr2:165543620-166543620	Non-suspicious loci	4329	0	0	0	0	0.997813	NA	FALSE	FALSE
GCST010681	chr2:167690122-168690122	Suspicious loci	5000	33	32	0.969697	0	0.75603	NA	FALSE	FALSE
GCST010681	chr2:170453463-171453463	Non-suspicious loci	4447	0	0	0	0	0.850925	NA	FALSE	FALSE
GCST010681	chr2:203380280-204380280	Non-suspicious loci	4126	69	0	0	0	0.364564	NA	FALSE	FALSE
GCST010681	chr2:215969714-216969714	Non-suspicious loci	4696	0	0	0	0	0.999203	NA	FALSE	FALSE
GCST010681	chr2:219864612-220864612	Non-suspicious loci	4990	0	0	0	0	0.999803	NA	FALSE	FALSE
GCST010681	chr2:233199217-234199217	Non-suspicious loci	4979	1	0	0	0	0.999946	NA	FALSE	FALSE
GCST010681	chr3:57652982-58652982	Non-suspicious loci	4227	0	0	0	0	0.334705	NA	FALSE	FALSE
GCST010681	chr3:68973559-69973559	Non-suspicious loci	4882	0	0	0	0	0.99989	NA	FALSE	FALSE
GCST010681	chr3:89050668-90050668	NA	4592	14	0	0	0	0.0665512	NA	FALSE	FALSE
GCST010681	chr3:117755383-118755383	Non-suspicious loci	4680	0	0	0	0	0.997936	NA	FALSE	FALSE
GCST010681	chr3:131765729-132765729	Suspicious loci	4706	36	35	0.972222	0	0.678948	NA	FALSE	FALSE
GCST010681	chr3:135512631-136512631	Non-suspicious loci	3219	0	0	0	0	0.99945	NA	FALSE	FALSE
GCST010681	chr3:173739280-174739280	Non-suspicious loci	4484	0	0	0	0	0.943664	NA	FALSE	FALSE
GCST010681	chr4:14050937-15050937	Non-suspicious loci	5796	3	0	0	0	0.694367	NA	FALSE	FALSE
GCST010681	chr4:41211654-42211654	Suspicious loci	4922	26	25	0.961538	0	0.99997	NA	FALSE	FALSE
GCST010681	chr4:57018209-58018209	Suspicious loci	5619	7	1	0.142857	0	0.687	NA	FALSE	FALSE
GCST010681	chr4:75160905-76160905	Non-suspicious loci	5118	0	0	0	0	0.145244	NA	FALSE	FALSE
GCST010681	chr4:129030639-130030639	Non-suspicious loci	4615	0	0	0	0	0.98999	NA	FALSE	FALSE
GCST010681	chr4:186496355-187496355	NA	5216	1	0	0	0	0.0643336	NA	FALSE	FALSE
GCST010681	chr5:37142108-38142108	Suspicious loci	4566	108	100	0.925926	0	0.356155	NA	FALSE	FALSE
GCST010681	chr5:38760626-39760626	Non-suspicious loci	5124	0	0	0	0	0.973533	NA	FALSE	FALSE
GCST010681	chr5:58186579-59186579	Non-suspicious loci	4847	0	0	0	0	0.993015	NA	FALSE	FALSE
GCST010681	chr5:76202376-77202376	Non-suspicious loci	4668	0	0	0	0	0.988548	NA	FALSE	FALSE
GCST010681	chr5:135891661-136891661	Non-suspicious loci	4401	0	0	0	0	0.984242	NA	FALSE	FALSE
GCST010681	chr5:149819661-150819661	Non-suspicious loci	4407	1	0	0	0	0.202122	NA	FALSE	FALSE
GCST010681	chr5:157849373-158849373	Non-suspicious loci	4895	0	0	0	0	0.999935	NA	FALSE	FALSE
GCST010681	chr5:160658586-161658586	Non-suspicious loci	5012	0	0	0	0	0.982704	NA	FALSE	FALSE
GCST010681	chr6:20612508-21612508	Non-suspicious loci	4598	0	0	0	0	0.99694	NA	FALSE	FALSE
GCST010681	chr6:33502088-34502088	Non-suspicious loci	6932	3	0	0	0	0.997441	NA	FALSE	FALSE
GCST010681	chr6:36703144-37703144	Non-suspicious loci	5310	0	0	0	0	0.763123	NA	FALSE	FALSE
GCST010681	chr6:72924945-73924945	NA	4692	0	0	0	0	0.0240046	NA	FALSE	FALSE
GCST010681	chr6:91762905-92762905	Non-suspicious loci	4714	0	0	0	0	0.977678	NA	FALSE	FALSE
GCST010681	chr7:9937039-10937039	Non-suspicious loci	6321	0	0	0	0	0.999606	NA	FALSE	FALSE
GCST010681	chr7:11857192-12857192	Non-suspicious loci	7275	0	0	0	0	0.96673	NA	FALSE	FALSE
GCST010681	chr7:28874017-29874017	Non-suspicious loci	5245	0	0	0	0	0.973562	NA	FALSE	FALSE
GCST010681	chr7:40528750-41528750	Non-suspicious loci	4299	1	0	0	0	0.57019	NA	FALSE	FALSE
GCST010681	chr7:50101421-51101421	NA	5076	59	1	0.0169492	0	0.0797836	NA	FALSE	FALSE
GCST010681	chr7:67708766-68708766	Non-suspicious loci	6390	0	0	0	0	0.999998	NA	FALSE	FALSE
GCST010681	chr7:76673675-77673675	Suspicious loci	3695	18	5	0.277778	0	0.125427	NA	FALSE	FALSE
GCST010681	chr7:89352702-90352702	Non-suspicious loci	4944	0	0	0	0	1	NA	FALSE	FALSE
GCST010681	chr7:95991458-96991458	Non-suspicious loci	3856	0	0	0	0	0.501446	NA	FALSE	FALSE
GCST010681	chr7:106695890-107695890	Non-suspicious loci	4071	0	0	0	0	0.990921	NA	FALSE	FALSE
GCST010681	chr7:112574849-113574849	Non-suspicious loci	4053	0	0	0	0	0.983897	NA	FALSE	FALSE
GCST010681	chr8:49239126-50239126	NA	4583	0	0	0	0	0.0593231	NA	FALSE	FALSE
GCST010681	chr8:64924603-65924603	Non-suspicious loci	4499	0	0	0	0	0.436413	NA	FALSE	FALSE
GCST010681	chr8:90713881-91713881	Non-suspicious loci	3403	0	0	0	0	0.999809	NA	FALSE	FALSE
GCST010681	chr8:93257661-94257661	Non-suspicious loci	4102	0	0	0	0	0.995963	NA	FALSE	FALSE
GCST010681	chr8:100131545-101131545	NA	4374	6	0	0	0	0.0650685	NA	FALSE	FALSE
GCST010681	chr8:130178318-131178318	Non-suspicious loci	5478	0	0	0	0	0.459582	NA	FALSE	FALSE
GCST010681	chr9:12403067-13403067	Non-suspicious loci	5188	0	0	0	0	0.798775	NA	FALSE	FALSE
GCST010681	chr9:17785780-18785780	Non-suspicious loci	5671	0	0	0	0	0.999968	NA	FALSE	FALSE
GCST010681	chr9:23558332-24558332	Non-suspicious loci	4875	0	0	0	0	0.997479	NA	FALSE	FALSE
GCST010681	chr9:88158615-89158615	Non-suspicious loci	5262	0	0	0	0	0.986569	NA	FALSE	FALSE
GCST010681	chr9:89539364-91061467	Non-suspicious loci	8354	0	0	0	0	0.927861	NA	FALSE	FALSE
GCST010681	chr9:123718936-124718936	Suspicious loci	4329	12	10	0.833333	0	0.980742	NA	FALSE	FALSE
GCST010681	chr10:5555320-6555320	Non-suspicious loci	5923	24	0	0	0	0.249495	NA	FALSE	FALSE
GCST010681	chr10:10177845-11177845	Non-suspicious loci	5363	0	0	0	0	0.998994	NA	FALSE	FALSE
GCST010681	chr10:24551939-25551939	Non-suspicious loci	5029	0	0	0	0	1	NA	FALSE	FALSE
GCST010681	chr10:31408912-32408912	Non-suspicious loci	4326	0	0	0	0	0.987218	NA	FALSE	FALSE
GCST010681	chr10:41701578-42701578	Non-suspicious loci	3554	0	0	0	0	0.992197	NA	FALSE	FALSE
GCST010681	chr10:60135758-62120125	Non-suspicious loci	9450	0	0	0	0	0.989401	NA	FALSE	FALSE
GCST010681	chr10:64743534-65743534	Non-suspicious loci	5700	0	0	0	0	0.992386	NA	FALSE	FALSE
GCST010681	chr10:91792983-92792983	Non-suspicious loci	3671	0	0	0	0	0.998554	NA	FALSE	FALSE
GCST010681	chr10:121652634-122652634	NA	5571	1	0	0	0	0.0982804	NA	FALSE	FALSE
GCST010681	chr10:124897735-125897735	Non-suspicious loci	4850	0	0	0	0	0.995714	NA	FALSE	FALSE
GCST010681	chr11:1660994-2660994	Non-suspicious loci	5826	11	0	0	1	0.99657	0.99657	TRUE	TRUE	chr11:2160994:A:T
GCST010681	chr11:88657654-89657654	Suspicious loci	4794	80	61	0.7625	0	0.994745	NA	FALSE	FALSE
GCST010681	chr11:107744022-108744022	Non-suspicious loci	4253	0	0	0	0	0.99999	NA	FALSE	FALSE
GCST010681	chr12:9571737-10571737	NA	5157	26	0	0	0	0.0606214	NA	FALSE	FALSE
GCST010681	chr12:24445260-25445260	Non-suspicious loci	5500	0	0	0	0	0.175714	NA	FALSE	FALSE
GCST010681	chr12:45636374-46636374	Non-suspicious loci	3607	0	0	0	0	0.999965	NA	FALSE	FALSE
GCST010681	chr12:55542145-56542145	Non-suspicious loci	3317	44	0	0	1	0.521191	0.0220821	FALSE	TRUE	chr12:56083910:A:T
GCST010681	chr12:60075726-61075726	Suspicious loci	5016	49	48	0.979592	0	0.996494	NA	FALSE	FALSE
GCST010681	chr12:70393975-71393975	Non-suspicious loci	4771	0	0	0	0	0.995646	NA	FALSE	FALSE
GCST010681	chr12:73653904-74653904	Suspicious loci	4734	108	103	0.953704	0	0.252139	NA	FALSE	FALSE
GCST010681	chr12:110895984-112933568	Non-suspicious loci	6266	18	0	0	1	0.559742	0.0242107	TRUE	TRUE	chr12:111446804:T:C
GCST010681	chr12:117977435-118977435	Suspicious loci	4698	46	20	0.434783	0	0.26686	NA	FALSE	FALSE
GCST010681	chr13:44899742-45899742	Non-suspicious loci	4095	0	0	0	0	0.615558	NA	FALSE	FALSE
GCST010681	chr13:50203003-51203003	Suspicious loci	4243	19	18	0.947368	0	0.504871	NA	FALSE	FALSE
GCST010681	chr13:77592451-78592451	Non-suspicious loci	4817	0	0	0	0	0.997958	NA	FALSE	FALSE
GCST010681	chr13:90745485-91745485	Non-suspicious loci	4832	0	0	0	0	0.994467	NA	FALSE	FALSE
GCST010681	chr13:92244036-93244036	Non-suspicious loci	4858	0	0	0	0	0.99799	NA	FALSE	FALSE
GCST010681	chr14:36455221-37455221	Suspicious loci	4301	2	1	0.5	0	0.999792	NA	FALSE	FALSE
GCST010681	chr14:68335157-69335157	NA	4613	34	1	0.0294118	0	0.0892201	NA	FALSE	FALSE
GCST010681	chr14:80754202-81754202	Non-suspicious loci	5048	0	0	0	0	0.998693	NA	FALSE	FALSE
GCST010681	chr14:88650438-89650438	Non-suspicious loci	4449	0	0	0	0	0.978564	NA	FALSE	FALSE
GCST010681	chr14:100336126-101336126	Non-suspicious loci	5131	5	0	0	0	0.60212	NA	FALSE	FALSE
GCST010681	chr15:48427243-49427243	Suspicious loci	3650	17	16	0.941176	0	0.869132	NA	FALSE	FALSE
GCST010681	chr15:88139495-89139495	Non-suspicious loci	4898	1	0	0	0	0.208376	NA	FALSE	FALSE
GCST010681	chr16:10606941-11606941	Non-suspicious loci	6468	73	0	0	0	0.116467	NA	FALSE	FALSE
GCST010681	chr16:28025198-29025198	Non-suspicious loci	2681	5	0	0	0	0.263543	NA	FALSE	FALSE
GCST010681	chr16:48468572-49468572	NA	4212	1	0	0	0	0.0614593	NA	FALSE	FALSE
GCST010681	chr16:74718429-75718429	Non-suspicious loci	5653	60	0	0	0	0.1416	NA	FALSE	FALSE
GCST010681	chr16:78380875-79380875	Non-suspicious loci	10263	1	0	0	0	0.210315	NA	FALSE	FALSE
GCST010681	chr16:79392858-80392858	Non-suspicious loci	7648	0	0	0	0	0.998735	NA	FALSE	FALSE
GCST010681	chr16:85978461-86978461	Non-suspicious loci	7939	2	0	0	0	0.118211	NA	FALSE	FALSE
GCST010681	chr17:28037590-29037590	NA	2780	0	0	0	0	0.0179368	NA	FALSE	FALSE
GCST010681	chr17:48785374-49785374	Non-suspicious loci	3801	0	0	0	0	1	NA	FALSE	FALSE
GCST010681	chr18:26820375-27820375	Non-suspicious loci	4649	0	0	0	0	0.997592	NA	FALSE	FALSE
GCST010681	chr18:31443409-32443409	Non-suspicious loci	4395	0	0	0	0	0.999989	NA	FALSE	FALSE
GCST010681	chr18:71611239-72611239	Non-suspicious loci	5479	0	0	0	0	0.990911	NA	FALSE	FALSE
GCST010681	chr19:9852442-10852442	Non-suspicious loci	4586	3	0	0	1	0.967753	0.967753	TRUE	TRUE	chr19:10352442:G:C
GCST010681	chr19:19958759-20958759	NA	6261	0	0	0	0	0.0778696	NA	FALSE	FALSE
GCST010681	chr19:57082938-58082938	Non-suspicious loci	4754	0	0	0	0	0.999992	NA	FALSE	FALSE
GCST010681	chr20:1193129-2193129	Non-suspicious loci	5077	20	0	0	0	0.222827	NA	FALSE	FALSE
GCST010681	chr20:16952670-17952670	Non-suspicious loci	5565	0	0	0	0	0.999853	NA	FALSE	FALSE
GCST010681	chr20:61475919-62475919	Non-suspicious loci	6368	0	0	0	0	0.987414	NA	FALSE	FALSE
GCST010681	chr21:20224226-21224226	Suspicious loci	6189	12	10	0.833333	0	0.519558	NA	FALSE	FALSE
GCST010681	chr21:43211131-44211131	Suspicious loci	4795	37	11	0.297297	0	0.485893	NA	FALSE	FALSE
GCST010681	chr22:21306993-22306993	Non-suspicious loci	3864	0	0	0	0	0.993086	NA	FALSE	FALSE
GCST010723	chr1:196201627-198300235	Suspicious loci	6495	112	47	0.419643	1	0.321829	2.93194e-09	FALSE	FALSE	chr1:196690107:C:T
GCST010723	chr1:207307556-208307556	Suspicious loci	3868	39	3	0.0769231	0	0.240103	NA	FALSE	FALSE
GCST010723	chr6:43358890-44358890	Non-suspicious loci	3867	13	0	0	0	0.486915	NA	FALSE	FALSE
GCST010723	chr8:22725458-23725458	Non-suspicious loci	5149	4	0	0	0	0.981707	NA	FALSE	FALSE
GCST010723	chr10:121955905-122955905	Suspicious loci	4745	30	9	0.3	1	0.72535	0.138286	TRUE	TRUE	chr10:122454932:G:T
GCST010723	chr16:56463437-57463437	Non-suspicious loci	4794	6	0	0	0	0.599991	NA	FALSE	FALSE
GCST010723	chr19:6216268-7216268	Suspicious loci	5776	8	1	0.125	2	0.459786	0.0598953	TRUE	TRUE	chr19:6713251:G:A,chr19:6718376:G:C
GCST011888	chr13:22279354-23279354	Non-suspicious loci	13422	3	0	0	0	0.699893	NA	FALSE	FALSE
GCST011888	chr16:74012867-75012867	Suspicious loci	11600	6	2	0.333333	0	0.338569	NA	FALSE	FALSE
GCST90000045	chr1:43739716-44739716	Non-suspicious loci	4814	46	0	0	2	0.121133	0.012051	TRUE	TRUE	chr1:44129738:A:G,chr1:44140893:A:G
GCST90000045	chr1:56897277-57897277	Non-suspicious loci	6266	3	0	0	0	0.761485	NA	FALSE	FALSE
GCST90000045	chr1:65375717-66375717	Non-suspicious loci	4995	8	0	0	0	0.633717	NA	FALSE	FALSE
GCST90000045	chr1:71669229-72669229	Non-suspicious loci	4667	3	0	0	0	0.562462	NA	FALSE	FALSE
GCST90000045	chr1:86828047-87828047	Non-suspicious loci	5392	8	0	0	0	0.387833	NA	FALSE	FALSE
GCST90000045	chr1:90224376-91224376	Non-suspicious loci	5192	17	0	0	0	0.335208	NA	FALSE	FALSE
GCST90000045	chr1:204499211-205499211	Non-suspicious loci	5702	21	0	0	0	0.312264	NA	FALSE	FALSE
GCST90000045	chr2:130070-1130070	NA	6832	201	0	0	0	0.0159922	NA	FALSE	FALSE
GCST90000045	chr2:21836004-22836004	Non-suspicious loci	5502	74	0	0	0	0.167022	NA	FALSE	FALSE
GCST90000045	chr2:43409342-45115656	Non-suspicious loci	11019	4	0	0	0	0.229046	NA	FALSE	FALSE
GCST90000045	chr2:57545367-59119554	Non-suspicious loci	7819	185	0	0	0	0.850446	NA	FALSE	FALSE
GCST90000045	chr2:59448340-61065536	Non-suspicious loci	8493	66	0	0	0	0.815607	NA	FALSE	FALSE
GCST90000045	chr2:62686813-63686813	NA	3478	57	0	0	1	0.0395249	0.0313188	TRUE	TRUE	chr2:63174838:G:A
GCST90000045	chr2:103220295-104220295	NA	4997	413	0	0	0	0.0583567	NA	FALSE	FALSE
GCST90000045	chr2:141082477-142082477	NA	6717	66	1	0.0151515	0	0.08669	NA	FALSE	FALSE
GCST90000045	chr2:155753418-156753418	Non-suspicious loci	4275	63	0	0	0	0.539532	NA	FALSE	FALSE
GCST90000045	chr2:172570470-173570470	Non-suspicious loci	5799	40	0	0	0	0.117403	NA	FALSE	FALSE
GCST90000045	chr2:198936434-199936434	Non-suspicious loci	4372	3	0	0	0	0.471287	NA	FALSE	FALSE
GCST90000045	chr2:212409246-213409246	Non-suspicious loci	5844	7	0	0	0	0.313973	NA	FALSE	FALSE
GCST90000045	chr3:35212561-36212561	NA	5604	32	0	0	0	0.0816424	NA	FALSE	FALSE
GCST90000045	chr3:48194054-50655393	Non-suspicious loci	7860	23	0	0	1	0.69334	0.00453576	FALSE	TRUE	chr3:49795355:G:A
GCST90000045	chr3:53622571-54622571	Non-suspicious loci	6283	14	0	0	0	0.166554	NA	FALSE	FALSE
GCST90000045	chr3:74386981-75386981	NA	5686	77	0	0	0	0.0577067	NA	FALSE	FALSE
GCST90000045	chr3:83838799-84838799	Non-suspicious loci	5686	1	0	0	0	0.999978	NA	FALSE	FALSE
GCST90000045	chr3:85036402-86701274	NA	9197	461	256	0.555315	0	0.0518402	NA	FALSE	FALSE
GCST90000045	chr3:87741895-88741895	NA	5851	59	0	0	0	0.0119396	NA	FALSE	FALSE
GCST90000045	chr3:107736668-108736668	Non-suspicious loci	4893	48	0	0	0	0.186349	NA	FALSE	FALSE
GCST90000045	chr3:117422877-118422877	Non-suspicious loci	5790	128	0	0	0	0.1508	NA	FALSE	FALSE
GCST90000045	chr3:146876435-147876435	Non-suspicious loci	4963	3	0	0	1	0.403663	0.063421	TRUE	TRUE	chr3:147403964:C:T
GCST90000045	chr4:61667393-62667393	NA	5795	70	0	0	0	0.043664	NA	FALSE	FALSE
GCST90000045	chr4:110975377-111975377	Non-suspicious loci	5082	12	0	0	0	0.346777	NA	FALSE	FALSE
GCST90000045	chr4:139479097-140479097	NA	5134	66	0	0	0	0.0738468	NA	FALSE	FALSE
GCST90000045	chr5:87394532-89100512	Non-suspicious loci	6694	47	0	0	0	0.225885	NA	FALSE	FALSE
GCST90000045	chr5:152704097-153704097	NA	5812	106	0	0	0	0.0445818	NA	FALSE	FALSE
GCST90000045	chr6:0-896321	Non-suspicious loci	4408	3	0	0	0	0.924667	NA	FALSE	FALSE
GCST90000045	chr6:50148222-51148222	Non-suspicious loci	5186	59	0	0	1	0.175542	0.00961458	TRUE	TRUE	chr6:50715296:T:C
GCST90000045	chr6:66344148-67344148	NA	8342	117	0	0	0	0.070799	NA	FALSE	FALSE
GCST90000045	chr6:151419313-152419313	Non-suspicious loci	6074	31	0	0	0	0.343465	NA	FALSE	FALSE
GCST90000045	chr7:739469-2388365	Non-suspicious loci	13084	94	0	0	0	0.20496	NA	FALSE	FALSE
GCST90000045	chr7:2885054-3885054	Non-suspicious loci	8838	234	0	0	0	0.345086	NA	FALSE	FALSE
GCST90000045	chr7:23671929-24671929	Non-suspicious loci	6571	55	0	0	0	0.280564	NA	FALSE	FALSE
GCST90000045	chr7:98984107-99984107	NA	4488	76	0	0	2	0.0619811	0.0619811	TRUE	TRUE	chr7:99425623:C:G,chr7:99484107:A:G
GCST90000045	chr7:113970513-115970072	Non-suspicious loci	9428	40	0	0	0	0.10931	NA	FALSE	FALSE
GCST90000045	chr7:116259077-117259077	Non-suspicious loci	4332	47	0	0	0	0.304575	NA	FALSE	FALSE
GCST90000045	chr7:139944614-140944614	Non-suspicious loci	5379	16	0	0	1	0.194715	0.0070093	FALSE	TRUE	chr7:140459051:C:G
GCST90000045	chr8:8305705-9305705	NA	8674	17	0	0	0	0.0977826	NA	FALSE	FALSE
GCST90000045	chr8:10342744-12092624	NA	14823	102	0	0	0	0.0687612	NA	FALSE	FALSE
GCST90000045	chr8:36386499-37386499	NA	4726	87	0	0	1	0.0178879	0.0146703	TRUE	TRUE	chr8:36909506:T:C
GCST90000045	chr8:51767289-52767289	NA	5035	76	0	0	0	0.0610374	NA	FALSE	FALSE
GCST90000045	chr8:64075432-65075432	NA	4716	30	0	0	1	0.0854799	0.0748777	TRUE	TRUE	chr8:64580975:T:A
GCST90000045	chr8:86224002-87224002	NA	5385	57	0	0	1	0.0377017	0.0273417	TRUE	TRUE	chr8:86667075:A:C
GCST90000045	chr8:117463040-118463040	NA	5825	99	0	0	0	0.0970666	NA	FALSE	FALSE
GCST90000045	chr9:23235997-24235997	Non-suspicious loci	6400	1	0	0	0	0.636999	NA	FALSE	FALSE
GCST90000045	chr10:62844740-63844740	NA	5176	143	0	0	1	0.0250247	0.00547259	TRUE	TRUE	chr10:63168063:C:G
GCST90000045	chr10:104208095-105208095	Non-suspicious loci	5620	7	0	0	0	0.477656	NA	FALSE	FALSE
GCST90000045	chr10:112115882-113115882	NA	5162	32	0	0	0	0.0638915	NA	FALSE	FALSE
GCST90000045	chr10:116391485-117391485	Non-suspicious loci	5056	61	0	0	0	0.179223	NA	FALSE	FALSE
GCST90000045	chr10:131869417-132869417	Non-suspicious loci	6837	12	0	0	0	0.20231	NA	FALSE	FALSE
GCST90000045	chr11:28134517-29134517	NA	4611	164	0	0	0	0.0728963	NA	FALSE	FALSE
GCST90000045	chr11:40980329-41980329	Non-suspicious loci	6371	61	0	0	0	0.179138	NA	FALSE	FALSE
GCST90000045	chr11:43329758-44329758	Non-suspicious loci	5127	1	0	0	0	0.192721	NA	FALSE	FALSE
GCST90000045	chr11:112600823-113600823	Non-suspicious loci	5620	45	0	0	0	0.188615	NA	FALSE	FALSE
GCST90000045	chr13:55895573-56895573	Non-suspicious loci	4799	13	0	0	0	0.214884	NA	FALSE	FALSE
GCST90000045	chr13:66062436-67062436	NA	5346	87	0	0	0	0.067997	NA	FALSE	FALSE
GCST90000045	chr14:40090744-41090744	NA	6913	291	7	0.024055	0	0.0913192	NA	FALSE	FALSE
GCST90000045	chr14:78590275-79590275	NA	5629	174	1	0.00574713	0	0.0395119	NA	FALSE	FALSE
GCST90000045	chr14:97662916-98662916	NA	7506	109	0	0	0	0.0217547	NA	FALSE	FALSE
GCST90000045	chr14:102354624-103354624	NA	5775	97	0	0	1	0.052604	0.0120542	TRUE	TRUE	chr14:102875712:T:C
GCST90000045	chr15:46889187-47889187	NA	5406	39	1	0.025641	0	0.0440356	NA	FALSE	FALSE
GCST90000045	chr16:5266677-6266677	Non-suspicious loci	10405	83	0	0	0	0.211964	NA	FALSE	FALSE
GCST90000045	chr16:71971635-72971635	Non-suspicious loci	5154	21	0	0	0	0.107447	NA	FALSE	FALSE
GCST90000045	chr17:34079354-35079354	Non-suspicious loci	5582	3	0	0	0	0.531265	NA	FALSE	FALSE
GCST90000045	chr17:48863104-49863104	Non-suspicious loci	4484	62	0	0	0	0.135672	NA	FALSE	FALSE
GCST90000045	chr18:1311603-2311603	Non-suspicious loci	6658	25	0	0	0	0.173465	NA	FALSE	FALSE
GCST90000045	chr18:38879720-39879720	Non-suspicious loci	4673	3	0	0	0	0.93347	NA	FALSE	FALSE
GCST90000045	chr18:42243602-43243602	Non-suspicious loci	5670	1	0	0	1	0.981992	0.981992	TRUE	TRUE	chr18:42743602:C:T
GCST90000045	chr18:55239866-56239866	Non-suspicious loci	4168	22	0	0	0	0.222832	NA	FALSE	FALSE
GCST90000045	chr18:79307765-80307765	Non-suspicious loci	6524	7	0	0	0	0.165112	NA	FALSE	FALSE
GCST90000045	chr21:29501486-30501486	Non-suspicious loci	6193	4	0	0	0	0.251456	NA	FALSE	FALSE
GCST90000045	chrX:130888937-131888937	Non-suspicious loci	5306	102	0	0	1	0.121133	5.33373e-07	FALSE	FALSE	chrX:131544870:A:C
GCST90000046	chr1:43383733-44383733	Non-suspicious loci	4270	79	0	0	0	0.188945	NA	FALSE	FALSE
GCST90000046	chr1:65515505-66515505	Non-suspicious loci	5293	28	0	0	0	0.453196	NA	FALSE	FALSE
GCST90000046	chr1:74737524-75737524	Non-suspicious loci	4857	22	0	0	0	0.696034	NA	FALSE	FALSE
GCST90000046	chr1:90230619-91230619	Non-suspicious loci	5234	17	0	0	0	0.267754	NA	FALSE	FALSE
GCST90000046	chr1:109570040-110570040	NA	5409	40	0	0	0	0.075538	NA	FALSE	FALSE
GCST90000046	chr1:231934302-232934302	NA	6595	141	0	0	1	0.0552147	0.0350409	TRUE	TRUE	chr1:232439175:T:C
GCST90000046	chr2:26234869-27234869	NA	4875	29	0	0	0	0.0668877	NA	FALSE	FALSE
GCST90000046	chr2:31814167-32814167	Non-suspicious loci	4590	57	0	0	0	0.123583	NA	FALSE	FALSE
GCST90000046	chr2:43544357-45162438	Non-suspicious loci	10472	3	0	0	0	0.977653	NA	FALSE	FALSE
GCST90000046	chr2:49906223-50906223	NA	5899	80	0	0	0	0.0446935	NA	FALSE	FALSE
GCST90000046	chr2:53393360-54393360	NA	5946	212	0	0	0	0.0780723	NA	FALSE	FALSE
GCST90000046	chr2:59743791-60743791	Non-suspicious loci	5305	57	0	0	0	0.411565	NA	FALSE	FALSE
GCST90000046	chr2:62574029-63574029	Non-suspicious loci	3604	3	0	0	0	0.392911	NA	FALSE	FALSE
GCST90000046	chr2:102960197-103960197	NA	4884	434	0	0	0	0.0344373	NA	FALSE	FALSE
GCST90000046	chr2:184231117-185231117	NA	5168	187	0	0	0	0.0180279	NA	FALSE	FALSE
GCST90000046	chr2:197431699-198431699	Non-suspicious loci	4185	1	0	0	0	0.2489	NA	FALSE	FALSE
GCST90000046	chr2:199836408-200836408	Non-suspicious loci	4077	7	0	0	0	0.261565	NA	FALSE	FALSE
GCST90000046	chr3:3184472-4184472	Non-suspicious loci	8102	6	0	0	0	0.561678	NA	FALSE	FALSE
GCST90000046	chr3:14891302-15891302	Non-suspicious loci	5450	2	0	0	0	0.646761	NA	FALSE	FALSE
GCST90000046	chr3:16977561-17977561	NA	4944	540	0	0	1	0.0110619	0.0038281	TRUE	TRUE	chr3:17233681:G:C
GCST90000046	chr3:48158401-50664798	Non-suspicious loci	7932	34	0	0	1	0.404442	1.6694e-06	FALSE	FALSE	chr3:50185493:T:A
GCST90000046	chr3:53239465-54239465	Non-suspicious loci	5485	40	0	0	0	0.111901	NA	FALSE	FALSE
GCST90000046	chr3:83838799-84838799	Non-suspicious loci	5640	1	0	0	0	0.783506	NA	FALSE	FALSE
GCST90000046	chr3:84970155-87121314	NA	11769	69	0	0	0	0.0458892	NA	FALSE	FALSE
GCST90000046	chr3:87548222-88548222	NA	5729	239	0	0	2	0.0493084	0.00306778	TRUE	TRUE	chr3:88139270:G:A,chr3:88140191:T:C
GCST90000046	chr3:107601216-108601216	Non-suspicious loci	4877	34	0	0	0	0.187617	NA	FALSE	FALSE
GCST90000046	chr3:117235975-118235975	Non-suspicious loci	5694	8	0	0	0	0.116393	NA	FALSE	FALSE
GCST90000046	chr3:118414322-119414322	Non-suspicious loci	5887	14	0	0	0	0.117227	NA	FALSE	FALSE
GCST90000046	chr4:27998160-28998160	NA	6749	92	0	0	0	0.0172217	NA	FALSE	FALSE
GCST90000046	chr4:111082716-112082716	Non-suspicious loci	5043	8	0	0	0	0.632925	NA	FALSE	FALSE
GCST90000046	chr5:24421289-25421289	Non-suspicious loci	5700	23	0	0	0	0.34567	NA	FALSE	FALSE
GCST90000046	chr5:44619545-45619545	NA	3697	138	0	0	0	0.0427459	NA	FALSE	FALSE
GCST90000046	chr5:88051455-89051455	Non-suspicious loci	3728	2	0	0	0	0.733023	NA	FALSE	FALSE
GCST90000046	chr5:107108572-108108572	NA	5812	15	0	0	0	0.0848991	NA	FALSE	FALSE
GCST90000046	chr5:124392629-125392629	Non-suspicious loci	6598	15	0	0	0	0.341975	NA	FALSE	FALSE
GCST90000046	chr5:155021079-156021079	Non-suspicious loci	6099	115	0	0	0	0.861453	NA	FALSE	FALSE
GCST90000046	chr6:50148222-51148222	Non-suspicious loci	5153	59	0	0	1	0.174071	0.0126784	TRUE	TRUE	chr6:50715296:T:C
GCST90000046	chr6:66195322-67195322	Non-suspicious loci	7974	40	0	0	0	0.452747	NA	FALSE	FALSE
GCST90000046	chr6:104199909-105199909	Non-suspicious loci	4781	3	0	0	0	0.748998	NA	FALSE	FALSE
GCST90000046	chr6:151394064-152394064	Non-suspicious loci	6039	35	0	0	0	0.16973	NA	FALSE	FALSE
GCST90000046	chr7:30836970-31836970	Non-suspicious loci	5775	2	0	0	0	0.514366	NA	FALSE	FALSE
GCST90000046	chr7:32432161-33432161	Non-suspicious loci	6065	31	0	0	0	0.156661	NA	FALSE	FALSE
GCST90000046	chr7:74915552-75915552	Suspicious loci	2797	30	14	0.466667	0	0.164361	NA	FALSE	FALSE
GCST90000046	chr7:104956002-105956002	Non-suspicious loci	5250	11	0	0	0	0.33598	NA	FALSE	FALSE
GCST90000046	chr7:113976826-114976826	Non-suspicious loci	4214	47	0	0	0	0.110312	NA	FALSE	FALSE
GCST90000046	chr7:121807402-122807402	Non-suspicious loci	4441	4	0	0	0	0.962323	NA	FALSE	FALSE
GCST90000046	chr7:133087014-134087014	NA	4452	112	0	0	0	0.0522741	NA	FALSE	FALSE
GCST90000046	chr7:135036422-136036422	Non-suspicious loci	5752	30	0	0	0	0.462289	NA	FALSE	FALSE
GCST90000046	chr7:139920675-140920675	Non-suspicious loci	5402	16	0	0	1	0.159248	0.0125178	TRUE	TRUE	chr7:140459051:C:G
GCST90000046	chr8:8374057-12063812	Non-suspicious loci	31285	55	0	0	0	0.450952	NA	FALSE	FALSE
GCST90000046	chr8:90354069-91354069	NA	4834	155	0	0	0	0.0643724	NA	FALSE	FALSE
GCST90000046	chr8:113938248-114938248	Non-suspicious loci	5737	41	0	0	0	0.214157	NA	FALSE	FALSE
GCST90000046	chr8:115170300-116170300	NA	4597	114	0	0	0	0.0748222	NA	FALSE	FALSE
GCST90000046	chr9:105809794-106809794	Non-suspicious loci	5197	71	0	0	0	0.590632	NA	FALSE	FALSE
GCST90000046	chr10:95681266-96681266	Non-suspicious loci	5281	46	0	0	0	0.279473	NA	FALSE	FALSE
GCST90000046	chr10:102570831-103570831	NA	4261	95	0	0	1	0.0528067	0.00491596	TRUE	TRUE	chr10:103174952:T:C
GCST90000046	chr10:104208095-105208095	Non-suspicious loci	5671	7	0	0	0	0.226912	NA	FALSE	FALSE
GCST90000046	chr10:131875624-132875624	Non-suspicious loci	6770	54	0	0	1	0.408067	0.00126161	FALSE	TRUE	chr10:132348013:C:T
GCST90000046	chr11:45828319-47658310	Non-suspicious loci	6358	22	0	0	1	0.217364	0.0349917	TRUE	TRUE	chr11:46366318:A:G
GCST90000046	chr11:49873219-50873219	Suspicious loci	5726	316	14	0.0443038	1	0.38871	0.000286307	TRUE	TRUE	chr11:50287785:T:A
GCST90000046	chr11:79687831-80687831	NA	6124	4	0	0	0	0.0506483	NA	FALSE	FALSE
GCST90000046	chr11:84681656-86191897	NA	7854	162	0	0	0	0.0430954	NA	FALSE	FALSE
GCST90000046	chr11:105479363-106479363	Non-suspicious loci	4675	105	0	0	0	0.108195	NA	FALSE	FALSE
GCST90000046	chr11:112463431-113463431	NA	5477	99	0	0	0	0.024969	NA	FALSE	FALSE
GCST90000046	chr11:119382646-120382646	Non-suspicious loci	6170	1	0	0	0	0.981644	NA	FALSE	FALSE
GCST90000046	chr12:31021757-32021757	Non-suspicious loci	6162	14	0	0	0	0.40762	NA	FALSE	FALSE
GCST90000046	chr12:55580024-56580024	Non-suspicious loci	4024	33	0	0	1	0.202981	0.054923	TRUE	TRUE	chr12:56083910:A:T
GCST90000046	chr13:59368696-60368696	Non-suspicious loci	5020	43	0	0	0	0.315996	NA	FALSE	FALSE
GCST90000046	chr13:111068987-112068987	NA	6154	63	0	0	0	0.0312008	NA	FALSE	FALSE
GCST90000046	chr14:102285933-103285933	Non-suspicious loci	5593	85	0	0	0	0.190114	NA	FALSE	FALSE
GCST90000046	chr15:47103705-48103705	Non-suspicious loci	5057	53	0	0	0	0.11587	NA	FALSE	FALSE
GCST90000046	chr15:81720780-82720780	Non-suspicious loci	3924	46	0	0	0	0.264376	NA	FALSE	FALSE
GCST90000046	chr15:90383330-91383330	Non-suspicious loci	6383	9	0	0	1	0.999787	9.33521e-06	FALSE	FALSE	chr15:90885406:G:A
GCST90000046	chr16:24215743-25215743	NA	5716	15	0	0	0	0.0766645	NA	FALSE	FALSE
GCST90000046	chr16:71045757-72971635	Non-suspicious loci	9259	2	0	0	0	0.350936	NA	FALSE	FALSE
GCST90000046	chr16:88829030-90338345	Suspicious loci	9398	11	2	0.181818	0	0.930397	NA	FALSE	FALSE
GCST90000046	chr18:79319773-80319773	Non-suspicious loci	6425	14	0	0	0	0.511589	NA	FALSE	FALSE
GCST90000046	chr20:31767943-32767943	Non-suspicious loci	4078	8	0	0	1	0.230694	0.0974228	TRUE	TRUE	chr20:32155193:G:T
GCST90000046	chrX:52572752-53572752	Non-suspicious loci	3547	69	0	0	0	0.415574	NA	FALSE	FALSE
GCST90000046	chrX:85849065-86849065	NA	6514	208	0	0	0	0.0369127	NA	FALSE	FALSE
GCST90000046	chrX:129484833-130484833	Non-suspicious loci	5086	1	0	0	0	0.954685	NA	FALSE	FALSE
GCST90000046	chrX:130827640-131827640	Non-suspicious loci	5099	2	0	0	0	0.112407	NA	FALSE	FALSE
GCST90000047	chr1:6962276-7962276	Non-suspicious loci	5964	25	0	0	0	0.156553	NA	FALSE	FALSE
GCST90000047	chr1:43383733-44383733	Non-suspicious loci	4297	79	0	0	0	0.470342	NA	FALSE	FALSE
GCST90000047	chr1:57335819-58335819	NA	5611	40	0	0	0	0.0596159	NA	FALSE	FALSE
GCST90000047	chr1:65515505-66515505	Non-suspicious loci	5276	28	0	0	0	0.593751	NA	FALSE	FALSE
GCST90000047	chr1:71921719-72921719	Non-suspicious loci	4667	1	0	0	0	0.433047	NA	FALSE	FALSE
GCST90000047	chr1:74038364-75575405	NA	6783	53	0	0	0	0.047193	NA	FALSE	FALSE
GCST90000047	chr1:77484833-78484833	Non-suspicious loci	4283	4	0	0	0	0.426925	NA	FALSE	FALSE
GCST90000047	chr1:86828913-87828913	Non-suspicious loci	5377	8	0	0	0	0.21895	NA	FALSE	FALSE
GCST90000047	chr1:87862059-88862059	Suspicious loci	4723	23	1	0.0434783	0	0.19917	NA	FALSE	FALSE
GCST90000047	chr1:90227492-91227492	Non-suspicious loci	5229	17	0	0	0	0.349212	NA	FALSE	FALSE
GCST90000047	chr1:95209356-96209356	NA	5293	33	0	0	0	0.0941307	NA	FALSE	FALSE
GCST90000047	chr1:97478325-98478325	Non-suspicious loci	4676	9	0	0	0	0.694712	NA	FALSE	FALSE
GCST90000047	chr1:109570303-110570303	NA	5428	40	0	0	0	0.0842024	NA	FALSE	FALSE
GCST90000047	chr1:111240251-112240251	Non-suspicious loci	6580	10	0	0	0	0.272002	NA	FALSE	FALSE
GCST90000047	chr1:114287449-115287449	Non-suspicious loci	5239	1	0	0	0	0.341323	NA	FALSE	FALSE
GCST90000047	chr1:150574166-151574166	NA	4236	73	0	0	2	0.0815079	0.00464899	TRUE	TRUE	chr1:151067133:A:G,chr1:151135661:T:G
GCST90000047	chr1:153324539-154324539	Non-suspicious loci	4015	150	0	0	4	0.12742	0.00135609	FALSE	TRUE	chr1:153941223:T:G,chr1:153953602:T:C,chr1:153969038:C:T,chr1:154022171:C:T
GCST90000047	chr1:155850733-156850733	Non-suspicious loci	4255	3	0	0	1	0.423923	0.400366	TRUE	TRUE	chr1:156320865:T:C
GCST90000047	chr1:204499211-205499211	Non-suspicious loci	5696	21	0	0	0	0.1143	NA	FALSE	FALSE
GCST90000047	chr1:213811607-214811607	Non-suspicious loci	5976	40	0	0	0	0.682253	NA	FALSE	FALSE
GCST90000047	chr1:234094224-235094224	NA	5912	13	0	0	0	0.0822012	NA	FALSE	FALSE
GCST90000047	chr2:123216-1639237	NA	11241	201	0	0	0	0.0222901	NA	FALSE	FALSE
GCST90000047	chr2:5504638-6504638	Non-suspicious loci	7208	42	0	0	0	0.11941	NA	FALSE	FALSE
GCST90000047	chr2:13899353-14899353	Non-suspicious loci	6161	75	0	0	0	0.292165	NA	FALSE	FALSE
GCST90000047	chr2:21836101-22836101	Non-suspicious loci	5494	37	0	0	0	0.198032	NA	FALSE	FALSE
GCST90000047	chr2:26225545-27225545	NA	4863	29	0	0	0	0.066322	NA	FALSE	FALSE
GCST90000047	chr2:31380971-33133570	Non-suspicious loci	8791	52	0	0	0	0.120905	NA	FALSE	FALSE
GCST90000047	chr2:42883867-45115006	Suspicious loci	14238	158	12	0.0759494	0	0.153812	NA	FALSE	FALSE
GCST90000047	chr2:49959875-50959875	Non-suspicious loci	5957	1	0	0	0	0.378568	NA	FALSE	FALSE
GCST90000047	chr2:51126817-52126817	Non-suspicious loci	7223	121	0	0	0	0.15404	NA	FALSE	FALSE
GCST90000047	chr2:57765210-58765210	Non-suspicious loci	4840	24	0	0	0	0.22988	NA	FALSE	FALSE
GCST90000047	chr2:59439697-61791339	Non-suspicious loci	11893	32	0	0	0	0.713004	NA	FALSE	FALSE
GCST90000047	chr2:61983138-64096916	NA	9092	81	0	0	1	0.0831472	0.0176874	TRUE	TRUE	chr2:63174838:G:A
GCST90000047	chr2:77291038-78291038	Non-suspicious loci	6311	42	0	0	0	0.271358	NA	FALSE	FALSE
GCST90000047	chr2:99691263-100691263	NA	5544	61	0	0	0	0.0439874	NA	FALSE	FALSE
GCST90000047	chr2:102940906-103940906	NA	4902	412	0	0	0	0.0762044	NA	FALSE	FALSE
GCST90000047	chr2:104830408-105830408	NA	5944	21	0	0	0	0.0991742	NA	FALSE	FALSE
GCST90000047	chr2:139062617-140062617	Non-suspicious loci	6139	150	0	0	0	0.157442	NA	FALSE	FALSE
GCST90000047	chr2:142895775-143895775	Non-suspicious loci	4457	10	0	0	0	0.311551	NA	FALSE	FALSE
GCST90000047	chr2:155753418-156753418	Non-suspicious loci	4247	63	0	0	0	0.433574	NA	FALSE	FALSE
GCST90000047	chr2:159909399-161744750	Non-suspicious loci	8568	10	0	0	0	0.207976	NA	FALSE	FALSE
GCST90000047	chr2:163563627-164563627	NA	4421	32	0	0	0	0.0483261	NA	FALSE	FALSE
GCST90000047	chr2:164810162-165810162	NA	4901	34	0	0	0	0.0422723	NA	FALSE	FALSE
GCST90000047	chr2:172650440-173650440	Non-suspicious loci	5781	29	0	0	0	0.359914	NA	FALSE	FALSE
GCST90000047	chr2:183051882-184051882	NA	6236	39	0	0	0	0.0717838	NA	FALSE	FALSE
GCST90000047	chr2:184164617-185164617	Non-suspicious loci	5385	16	0	0	0	0.168564	NA	FALSE	FALSE
GCST90000047	chr2:191541150-192541150	Non-suspicious loci	4899	34	0	0	0	0.344299	NA	FALSE	FALSE
GCST90000047	chr2:201503008-202503008	NA	4368	26	0	0	0	0.0576252	NA	FALSE	FALSE
GCST90000047	chr2:211333993-212333993	Non-suspicious loci	6707	5	0	0	0	0.256521	NA	FALSE	FALSE
GCST90000047	chr2:212481516-213481516	Non-suspicious loci	5829	64	0	0	0	0.115845	NA	FALSE	FALSE
GCST90000047	chr2:224012857-225012857	NA	5570	42	0	0	0	0.0842383	NA	FALSE	FALSE
GCST90000047	chr3:3184472-4184472	Non-suspicious loci	8146	6	0	0	0	0.352816	NA	FALSE	FALSE
GCST90000047	chr3:16797768-17797768	NA	4971	485	0	0	1	0.0248998	0.00370732	TRUE	TRUE	chr3:17233681:G:C
GCST90000047	chr3:18573839-19573839	Non-suspicious loci	5452	30	0	0	0	0.920065	NA	FALSE	FALSE
GCST90000047	chr3:24131667-25131667	Non-suspicious loci	6944	4	0	0	0	0.568793	NA	FALSE	FALSE
GCST90000047	chr3:35233623-36233623	Non-suspicious loci	5548	21	0	0	0	0.406687	NA	FALSE	FALSE
GCST90000047	chr3:48194054-50672856	Non-suspicious loci	7872	32	0	0	1	0.220185	3.20532e-07	FALSE	FALSE	chr3:50185493:T:A
GCST90000047	chr3:53239410-54239410	Non-suspicious loci	5531	40	0	0	0	0.375202	NA	FALSE	FALSE
GCST90000047	chr3:60393866-61393866	NA	7014	134	11	0.0820896	0	0.0824924	NA	FALSE	FALSE
GCST90000047	chr3:61868750-62868750	Non-suspicious loci	6218	1	0	0	0	0.925232	NA	FALSE	FALSE
GCST90000047	chr3:70324127-71324127	Non-suspicious loci	4985	56	0	0	0	0.166427	NA	FALSE	FALSE
GCST90000047	chr3:74397271-75397271	Non-suspicious loci	5673	77	0	0	0	0.101208	NA	FALSE	FALSE
GCST90000047	chr3:81975491-82975491	Non-suspicious loci	5182	21	0	0	0	0.51719	NA	FALSE	FALSE
GCST90000047	chr3:83324778-86701274	NA	18452	461	11	0.0238612	0	0.0192258	NA	FALSE	FALSE
GCST90000047	chr3:87700772-88700772	NA	5709	281	0	0	2	0.0259439	0.00308605	TRUE	TRUE	chr3:88139270:G:A,chr3:88140191:T:C
GCST90000047	chr3:93787399-94787399	NA	4946	79	0	0	0	0.0245887	NA	FALSE	FALSE
GCST90000047	chr3:107812247-108812247	Non-suspicious loci	4910	39	0	0	0	0.540005	NA	FALSE	FALSE
GCST90000047	chr3:117601539-119196308	NA	9043	128	0	0	0	0.0752649	NA	FALSE	FALSE
GCST90000047	chr3:131749365-132749365	Non-suspicious loci	5900	40	0	0	0	0.150719	NA	FALSE	FALSE
GCST90000047	chr3:139488247-140488247	Non-suspicious loci	5799	2	0	0	0	0.515135	NA	FALSE	FALSE
GCST90000047	chr4:18745710-19745710	Suspicious loci	5887	112	49	0.4375	0	0.402553	NA	FALSE	FALSE
GCST90000047	chr4:24907216-25907216	Non-suspicious loci	6167	2	0	0	1	0.982573	0.982573	TRUE	TRUE	chr4:25407216:G:A
GCST90000047	chr4:28208929-29208929	NA	6630	90	0	0	0	0.0322605	NA	FALSE	FALSE
GCST90000047	chr4:58881790-59881790	Non-suspicious loci	6767	12	0	0	0	0.515779	NA	FALSE	FALSE
GCST90000047	chr4:61598565-62598565	NA	5596	69	0	0	0	0.0672628	NA	FALSE	FALSE
GCST90000047	chr4:66513963-67513963	NA	5408	46	0	0	0	0.0798517	NA	FALSE	FALSE
GCST90000047	chr4:90169115-91169115	Non-suspicious loci	6285	3	0	0	0	0.807151	NA	FALSE	FALSE
GCST90000047	chr4:102916412-103916412	Non-suspicious loci	5867	1	0	0	0	0.996751	NA	FALSE	FALSE
GCST90000047	chr4:111082716-112082716	Non-suspicious loci	5081	8	0	0	0	0.461723	NA	FALSE	FALSE
GCST90000047	chr4:136054376-137054376	NA	5827	147	0	0	0	0.0784738	NA	FALSE	FALSE
GCST90000047	chr4:139453606-140453606	Non-suspicious loci	5119	64	0	0	0	0.263987	NA	FALSE	FALSE
GCST90000047	chr5:24421289-25421289	Suspicious loci	5720	23	1	0.0434783	0	0.50137	NA	FALSE	FALSE
GCST90000047	chr5:29545299-31331280	NA	12117	13	0	0	0	0.0541558	NA	FALSE	FALSE
GCST90000047	chr5:44619545-46504538	NA	9068	138	0	0	0	0.0611535	NA	FALSE	FALSE
GCST90000047	chr5:49786127-50786127	NA	3630	181	0	0	0	0.078971	NA	FALSE	FALSE
GCST90000047	chr5:50907451-51907451	NA	4874	87	0	0	0	0.0321838	NA	FALSE	FALSE
GCST90000047	chr5:59236057-61234964	Non-suspicious loci	9372	56	0	0	1	0.276674	0.0820686	TRUE	TRUE	chr5:60799177:T:C
GCST90000047	chr5:87348454-89051455	Non-suspicious loci	6659	2	0	0	0	0.411657	NA	FALSE	FALSE
GCST90000047	chr5:104078822-105078822	Non-suspicious loci	6117	35	0	0	0	0.131409	NA	FALSE	FALSE
GCST90000047	chr5:107100734-108100734	Non-suspicious loci	5821	23	0	0	0	0.135163	NA	FALSE	FALSE
GCST90000047	chr5:124437827-125437827	Non-suspicious loci	6567	16	0	0	0	0.170218	NA	FALSE	FALSE
GCST90000047	chr5:152660794-153660794	Non-suspicious loci	5704	110	0	0	0	0.155044	NA	FALSE	FALSE
GCST90000047	chr5:155021079-156021079	Non-suspicious loci	6097	115	0	0	0	0.343776	NA	FALSE	FALSE
GCST90000047	chr5:163116379-164116379	Non-suspicious loci	5918	37	0	0	1	0.12401	0.0198306	TRUE	TRUE	chr5:163601881:C:T
GCST90000047	chr5:167069717-168069717	NA	5148	27	0	0	0	0.085419	NA	FALSE	FALSE
GCST90000047	chr5:170523314-171523314	NA	5266	424	0	0	0	0.00513242	NA	FALSE	FALSE
GCST90000047	chr6:18530499-19530499	Non-suspicious loci	6334	11	0	0	0	0.895067	NA	FALSE	FALSE
GCST90000047	chr6:22945102-23945102	Non-suspicious loci	7491	11	0	0	0	0.309399	NA	FALSE	FALSE
GCST90000047	chr6:50148222-51148222	Non-suspicious loci	5230	59	0	0	1	0.630422	0.00220155	TRUE	TRUE	chr6:50715296:T:C
GCST90000047	chr6:52601517-53601517	NA	6151	34	0	0	0	0.0718873	NA	FALSE	FALSE
GCST90000047	chr6:66326163-67326163	NA	8210	134	0	0	0	0.0295825	NA	FALSE	FALSE
GCST90000047	chr6:86648973-87648973	NA	5378	210	0	0	2	0.034689	2.76616e-05	FALSE	FALSE	chr6:87258847:A:G,chr6:87284297:A:G
GCST90000047	chr6:99399631-101181191	NA	9142	24	0	0	0	0.0917734	NA	FALSE	FALSE
GCST90000047	chr6:104199909-105199909	Non-suspicious loci	4773	3	0	0	0	0.764387	NA	FALSE	FALSE
GCST90000047	chr6:124225866-125225866	NA	5320	25	0	0	0	0.0792725	NA	FALSE	FALSE
GCST90000047	chr6:144436257-145436257	NA	5852	89	0	0	0	0.0370007	NA	FALSE	FALSE
GCST90000047	chr6:151414204-152414204	Non-suspicious loci	6046	31	0	0	0	0.316424	NA	FALSE	FALSE
GCST90000047	chr6:163511767-164511767	NA	6109	117	0	0	0	0.0667583	NA	FALSE	FALSE
GCST90000047	chr7:734209-2427205	Non-suspicious loci	13275	69	0	0	0	0.569961	NA	FALSE	FALSE
GCST90000047	chr7:2885054-3885054	Non-suspicious loci	8829	234	0	0	0	0.186817	NA	FALSE	FALSE
GCST90000047	chr7:20863868-21863868	Non-suspicious loci	7139	14	0	0	0	0.102141	NA	FALSE	FALSE
GCST90000047	chr7:23652242-24652242	Non-suspicious loci	6522	57	0	0	0	0.302452	NA	FALSE	FALSE
GCST90000047	chr7:30791171-33422477	Non-suspicious loci	16090	1	0	0	0	0.914437	NA	FALSE	FALSE
GCST90000047	chr7:75018475-76018475	Suspicious loci	3369	30	16	0.533333	0	0.235205	NA	FALSE	FALSE
GCST90000047	chr7:99021487-100021487	NA	4413	76	0	0	2	0.0559233	0.0559233	TRUE	TRUE	chr7:99425623:C:G,chr7:99484107:A:G
GCST90000047	chr7:104297419-105944224	Non-suspicious loci	8985	12	0	0	0	0.234033	NA	FALSE	FALSE
GCST90000047	chr7:113976826-115970072	Non-suspicious loci	9363	47	0	0	0	0.128638	NA	FALSE	FALSE
GCST90000047	chr7:116259077-117259077	Non-suspicious loci	4322	47	0	0	0	0.438033	NA	FALSE	FALSE
GCST90000047	chr7:118163084-119163084	NA	5366	115	0	0	0	0.0274068	NA	FALSE	FALSE
GCST90000047	chr7:121807402-122807402	Non-suspicious loci	4457	4	0	0	0	0.999643	NA	FALSE	FALSE
GCST90000047	chr7:132877911-134459025	NA	7873	105	0	0	0	0.0676239	NA	FALSE	FALSE
GCST90000047	chr7:135036422-136036422	Non-suspicious loci	5782	30	0	0	0	0.684416	NA	FALSE	FALSE
GCST90000047	chr7:139944614-140944614	Non-suspicious loci	5371	16	0	0	1	0.250347	0.00579938	FALSE	FALSE	chr7:140459051:C:G
GCST90000047	chr8:7740516-12087328	Non-suspicious loci	33036	122	0	0	0	0.384178	NA	FALSE	FALSE
GCST90000047	chr8:25976587-26976587	Non-suspicious loci	6300	14	0	0	0	0.531619	NA	FALSE	FALSE
GCST90000047	chr8:36484635-37484635	NA	4761	87	0	0	1	0.0254067	0.0192453	TRUE	TRUE	chr8:36909506:T:C
GCST90000047	chr8:37982619-38982619	Non-suspicious loci	4283	19	0	0	0	0.197242	NA	FALSE	FALSE
GCST90000047	chr8:42094825-43094825	Suspicious loci	4555	73	3	0.0410959	0	0.401468	NA	FALSE	FALSE
GCST90000047	chr8:49534142-50534142	NA	6040	125	0	0	0	0.0267162	NA	FALSE	FALSE
GCST90000047	chr8:52983035-53983035	Non-suspicious loci	6215	15	0	0	0	0.395596	NA	FALSE	FALSE
GCST90000047	chr8:72480451-73480451	NA	5456	37	0	0	0	0.0729133	NA	FALSE	FALSE
GCST90000047	chr8:86167884-87167884	NA	5585	57	0	0	1	0.0760016	0.0466421	TRUE	TRUE	chr8:86667075:A:C
GCST90000047	chr8:90526076-91526076	NA	4363	11	0	0	0	0.0417079	NA	FALSE	FALSE
GCST90000047	chr8:91884572-92884572	NA	4451	23	5	0.217391	0	0.0640745	NA	FALSE	FALSE
GCST90000047	chr8:93977053-94977053	NA	5523	86	0	0	0	0.0433913	NA	FALSE	FALSE
GCST90000047	chr8:96243492-97243492	NA	4943	40	0	0	0	0.0612932	NA	FALSE	FALSE
GCST90000047	chr8:113870255-114870255	Non-suspicious loci	5749	122	0	0	0	0.117075	NA	FALSE	FALSE
GCST90000047	chr8:115174525-116174525	Non-suspicious loci	4596	120	0	0	0	0.160692	NA	FALSE	FALSE
GCST90000047	chr8:141758038-142758038	NA	6656	68	0	0	0	0.0604203	NA	FALSE	FALSE
GCST90000047	chr9:8432704-9432704	Non-suspicious loci	7885	17	0	0	0	0.546832	NA	FALSE	FALSE
GCST90000047	chr9:14029838-15029838	Non-suspicious loci	6882	11	0	0	0	0.24894	NA	FALSE	FALSE
GCST90000047	chr9:15847929-16847929	Non-suspicious loci	7119	17	0	0	0	0.382072	NA	FALSE	FALSE
GCST90000047	chr9:22862313-23862313	NA	7067	24	0	0	0	0.08275	NA	FALSE	FALSE
GCST90000047	chr9:78397904-79397904	NA	6114	136	0	0	0	0.0383882	NA	FALSE	FALSE
GCST90000047	chr9:83212328-84212328	Non-suspicious loci	5665	41	0	0	0	0.151326	NA	FALSE	FALSE
GCST90000047	chr9:93130089-94130089	NA	5778	109	0	0	1	0.0449012	0.00331031	FALSE	TRUE	chr9:93653371:C:T
GCST90000047	chr9:105704807-106704807	Non-suspicious loci	5371	97	0	0	0	0.108557	NA	FALSE	FALSE
GCST90000047	chr9:121346753-122346753	NA	5462	60	0	0	0	0.0849749	NA	FALSE	FALSE
GCST90000047	chr9:124640216-125640216	NA	4791	61	0	0	1	0.0285949	0.0103483	TRUE	TRUE	chr9:125055997:C:T
GCST90000047	chr9:131553270-132553270	NA	5466	58	0	0	0	0.070838	NA	FALSE	FALSE
GCST90000047	chr10:8256219-9256219	NA	6195	81	0	0	0	0.0366139	NA	FALSE	FALSE
GCST90000047	chr10:9423821-11381014	Non-suspicious loci	11494	1	0	0	0	0.541753	NA	FALSE	FALSE
GCST90000047	chr10:60974230-61974230	NA	5888	27	0	0	0	0.0937201	NA	FALSE	FALSE
GCST90000047	chr10:95597142-96597142	Non-suspicious loci	5275	43	0	0	0	0.341048	NA	FALSE	FALSE
GCST90000047	chr10:102411075-103411075	NA	4145	153	0	0	0	0.033071	NA	FALSE	FALSE
GCST90000047	chr10:104208095-105208095	Non-suspicious loci	5659	7	0	0	0	0.82703	NA	FALSE	FALSE
GCST90000047	chr10:116518487-117518487	Non-suspicious loci	4978	44	0	0	0	0.800629	NA	FALSE	FALSE
GCST90000047	chr10:125002553-126002553	Non-suspicious loci	5883	0	0	0	0	0.105214	NA	FALSE	FALSE
GCST90000047	chr10:131869417-132869417	Non-suspicious loci	6797	12	0	0	0	0.216612	NA	FALSE	FALSE
GCST90000047	chr11:12349422-13349422	NA	6220	40	0	0	0	0.0744403	NA	FALSE	FALSE
GCST90000047	chr11:27212802-29750996	NA	11981	164	0	0	0	0.0270165	NA	FALSE	FALSE
GCST90000047	chr11:43356955-44356955	NA	5158	123	0	0	0	0.0552613	NA	FALSE	FALSE
GCST90000047	chr11:46175649-47687921	Non-suspicious loci	5214	10	0	0	1	0.132593	0.00137213	TRUE	TRUE	chr11:46871557:T:C
GCST90000047	chr11:79676505-80676505	NA	6125	91	0	0	0	0.0487078	NA	FALSE	FALSE
GCST90000047	chr11:105375326-106375326	Non-suspicious loci	4573	50	0	0	0	0.217922	NA	FALSE	FALSE
GCST90000047	chr11:112472254-113472254	NA	5503	99	0	0	0	0.0199135	NA	FALSE	FALSE
GCST90000047	chr11:127108178-128108178	Non-suspicious loci	5941	43	0	0	0	0.152797	NA	FALSE	FALSE
GCST90000047	chr12:18496436-19496436	Non-suspicious loci	5682	54	0	0	0	0.21707	NA	FALSE	FALSE
GCST90000047	chr12:22585392-24542485	Non-suspicious loci	10687	1	0	0	0	0.993014	NA	FALSE	FALSE
GCST90000047	chr12:41017236-42017236	NA	6582	42	0	0	0	0.0497251	NA	FALSE	FALSE
GCST90000047	chr12:53729348-54729348	NA	4311	24	0	0	0	0.0925407	NA	FALSE	FALSE
GCST90000047	chr12:55574922-56574922	Non-suspicious loci	4071	39	0	0	1	0.173794	0.0104764	TRUE	TRUE	chr12:56083910:A:T
GCST90000047	chr12:83149366-84149366	NA	5983	147	0	0	0	0.0962138	NA	FALSE	FALSE
GCST90000047	chr12:88882708-89882708	Non-suspicious loci	3984	11	0	0	1	0.18914	0.144249	TRUE	TRUE	chr12:89351700:C:A
GCST90000047	chr13:27037422-28037422	Non-suspicious loci	6207	101	0	0	0	0.253615	NA	FALSE	FALSE
GCST90000047	chr13:52914494-53914494	Non-suspicious loci	5473	90	0	0	0	0.229902	NA	FALSE	FALSE
GCST90000047	chr13:54690734-55690734	NA	5559	392	1	0.00255102	0	0.00770299	NA	FALSE	FALSE
GCST90000047	chr13:56319109-57319109	Non-suspicious loci	4304	16	0	0	0	0.203623	NA	FALSE	FALSE
GCST90000047	chr13:58418694-60324911	NA	10037	136	0	0	0	0.0456603	NA	FALSE	FALSE
GCST90000047	chr13:68257883-69257883	Non-suspicious loci	6561	14	0	0	0	0.323169	NA	FALSE	FALSE
GCST90000047	chr14:29758405-30758405	Suspicious loci	5088	5	1	0.2	0	0.267934	NA	FALSE	FALSE
GCST90000047	chr14:32333676-33333676	Non-suspicious loci	6175	39	0	0	1	0.340691	0.00040307	FALSE	TRUE	chr14:32823916:A:G
GCST90000047	chr14:40090723-41090723	Suspicious loci	6887	291	8	0.0274914	0	0.183965	NA	FALSE	FALSE
GCST90000047	chr14:45855852-47398231	Non-suspicious loci	9275	73	0	0	0	0.189497	NA	FALSE	FALSE
GCST90000047	chr14:57849492-58849492	Non-suspicious loci	4783	31	0	0	1	0.313062	6.47599e-05	FALSE	FALSE	chr14:58364424:A:G
GCST90000047	chr14:92946322-94878610	NA	11872	110	0	0	0	0.0525021	NA	FALSE	FALSE
GCST90000047	chr14:97631083-98631083	NA	7437	105	0	0	0	0.026574	NA	FALSE	FALSE
GCST90000047	chr14:102285933-104021843	Non-suspicious loci	9475	85	0	0	0	0.155432	NA	FALSE	FALSE
GCST90000047	chr15:46889193-47889193	NA	5298	39	1	0.025641	0	0.056044	NA	FALSE	FALSE
GCST90000047	chr15:82071543-83071543	Non-suspicious loci	3710	26	0	0	0	0.157175	NA	FALSE	FALSE
GCST90000047	chr15:90383330-91383330	Non-suspicious loci	6371	9	0	0	1	0.999974	1.03062e-06	FALSE	FALSE	chr15:90885406:G:A
GCST90000047	chr15:96462671-98212997	Non-suspicious loci	11972	18	0	0	0	0.32008	NA	FALSE	FALSE
GCST90000047	chr16:185921-1185921	NA	8105	50	0	0	3	0.0963297	0.0573663	TRUE	TRUE	chr16:651656:C:T,chr16:658275:C:A,chr16:670986:G:A
GCST90000047	chr16:5275578-6275578	NA	10366	116	0	0	0	0.0399543	NA	FALSE	FALSE
GCST90000047	chr16:11756577-12756577	Non-suspicious loci	8567	71	0	0	0	0.230739	NA	FALSE	FALSE
GCST90000047	chr16:24215743-25215743	Non-suspicious loci	5760	15	0	0	0	0.431988	NA	FALSE	FALSE
GCST90000047	chr16:49088373-50088373	Non-suspicious loci	5319	6	0	0	0	0.535353	NA	FALSE	FALSE
GCST90000047	chr16:70908513-72971635	Non-suspicious loci	9503	21	0	0	0	0.928682	NA	FALSE	FALSE
GCST90000047	chr16:75073480-76073480	NA	6685	137	2	0.0145985	4	0.0690495	0.025528	TRUE	TRUE	chr16:75556194:G:C,chr16:75612678:G:T,chr16:75656381:A:G,chr16:75694470:A:G
GCST90000047	chr16:83565509-84565509	Non-suspicious loci	10517	0	0	0	0	0.16664	NA	FALSE	FALSE
GCST90000047	chr16:88817317-90338345	Non-suspicious loci	9584	11	0	0	0	0.865473	NA	FALSE	FALSE
GCST90000047	chr17:48877145-49877145	Non-suspicious loci	4455	47	0	0	0	0.221641	NA	FALSE	FALSE
GCST90000047	chr17:67407210-68407210	Non-suspicious loci	5941	166	0	0	1	0.256744	0.19391	TRUE	TRUE	chr17:67991933:T:C
GCST90000047	chr17:80621829-81621829	Non-suspicious loci	7320	1	0	0	1	0.99496	0.99496	TRUE	TRUE	chr17:81121829:C:A
GCST90000047	chr18:24567306-25567306	Non-suspicious loci	5621	10	0	0	0	0.290675	NA	FALSE	FALSE
GCST90000047	chr18:38879720-39879720	Non-suspicious loci	4650	3	0	0	0	0.993063	NA	FALSE	FALSE
GCST90000047	chr18:41185233-42185233	NA	5239	79	0	0	0	0.0827839	NA	FALSE	FALSE
GCST90000047	chr18:42243602-43243602	Non-suspicious loci	5672	1	0	0	1	0.660902	0.660902	TRUE	TRUE	chr18:42743602:C:T
GCST90000047	chr18:44638593-45638593	NA	5133	60	0	0	0	0.063642	NA	FALSE	FALSE
GCST90000047	chr18:46771326-47771326	Non-suspicious loci	5173	63	0	0	1	0.150451	0.000218539	FALSE	FALSE	chr18:47247011:A:T
GCST90000047	chr18:51977074-53574182	Non-suspicious loci	10854	12	0	0	0	0.559598	NA	FALSE	FALSE
GCST90000047	chr18:55180027-56180027	Non-suspicious loci	4228	20	0	0	0	0.253806	NA	FALSE	FALSE
GCST90000047	chr18:79291586-80291586	Non-suspicious loci	6633	14	0	0	0	0.197756	NA	FALSE	FALSE
GCST90000047	chr19:4465053-5465053	Non-suspicious loci	6553	11	0	0	0	0.267695	NA	FALSE	FALSE
GCST90000047	chr19:10097216-11097216	Non-suspicious loci	4947	6	0	0	0	0.453774	NA	FALSE	FALSE
GCST90000047	chr19:31940903-32940903	NA	5861	29	0	0	0	0.0732789	NA	FALSE	FALSE
GCST90000047	chr19:35261593-36261593	Non-suspicious loci	5580	29	0	0	1	0.249761	0.00648904	TRUE	TRUE	chr19:35733804:A:G
GCST90000047	chr20:14250411-15250411	Non-suspicious loci	5457	2	0	0	0	0.399365	NA	FALSE	FALSE
GCST90000047	chr20:31776476-32776476	Non-suspicious loci	4134	7	0	0	1	0.378369	0.0172931	TRUE	TRUE	chr20:32155193:G:T
GCST90000047	chr20:32839900-33839900	NA	5102	59	0	0	0	0.0393396	NA	FALSE	FALSE
GCST90000047	chr20:52394387-53394387	Non-suspicious loci	5489	5	0	0	0	0.305939	NA	FALSE	FALSE
GCST90000047	chr20:63302789-64302789	NA	6131	1	0	0	0	0.0480135	NA	FALSE	FALSE
GCST90000047	chr21:29550189-30550189	Non-suspicious loci	5917	71	0	0	0	0.115791	NA	FALSE	FALSE
GCST90000047	chr21:38640203-39640203	Non-suspicious loci	6098	7	0	0	0	0.473252	NA	FALSE	FALSE
GCST90000047	chrX:52576014-53576014	Non-suspicious loci	3655	69	0	0	0	0.163513	NA	FALSE	FALSE
GCST90000047	chrX:85849065-86849065	NA	6577	208	0	0	0	0.0320354	NA	FALSE	FALSE
GCST90000047	chrX:101585983-102585983	NA	4117	29	0	0	0	0.0660257	NA	FALSE	FALSE
GCST90000047	chrX:129484833-130484833	Non-suspicious loci	5182	1	0	0	0	0.999351	NA	FALSE	FALSE
GCST90000047	chrX:130789714-131789714	Non-suspicious loci	5140	6	0	0	0	0.180563	NA	FALSE	FALSE
GCST90000048	chr1:21520903-22520903	Non-suspicious loci	4532	31	0	0	0	0.548069	NA	FALSE	FALSE
GCST90000048	chr1:31231046-32231046	Non-suspicious loci	2862	29	0	0	0	0.179537	NA	FALSE	FALSE
GCST90000048	chr1:43372903-44372903	Suspicious loci	2855	73	3	0.0410959	0	0.407327	NA	FALSE	FALSE
GCST90000048	chr1:65669688-66669688	Suspicious loci	3757	23	12	0.521739	0	0.153831	NA	FALSE	FALSE
GCST90000048	chr1:90230542-91230542	Non-suspicious loci	3619	4	0	0	0	0.372025	NA	FALSE	FALSE
GCST90000048	chr1:153351442-154351442	NA	2326	162	3	0.0185185	4	0.0311923	0.00354059	TRUE	TRUE	chr1:153941223:T:G,chr1:153953602:T:C,chr1:153969038:C:T,chr1:154022171:C:T
GCST90000048	chr1:209649584-210649584	Suspicious loci	3919	10	1	0.1	0	0.186129	NA	FALSE	FALSE
GCST90000048	chr1:219657977-220657977	Non-suspicious loci	3541	66	0	0	0	0.134476	NA	FALSE	FALSE
GCST90000048	chr2:5251379-6251379	Non-suspicious loci	4446	10	0	0	0	0.762149	NA	FALSE	FALSE
GCST90000048	chr2:12157727-13157727	Non-suspicious loci	3812	20	0	0	0	0.544819	NA	FALSE	FALSE
GCST90000048	chr2:51209250-52209250	Non-suspicious loci	4710	84	0	0	0	0.100848	NA	FALSE	FALSE
GCST90000048	chr2:57341606-58341606	Non-suspicious loci	3640	40	0	0	0	0.452535	NA	FALSE	FALSE
GCST90000048	chr2:59748374-60748374	Non-suspicious loci	3693	34	0	0	0	0.21894	NA	FALSE	FALSE
GCST90000048	chr2:60803155-61803155	Suspicious loci	2956	19	1	0.0526316	0	0.321107	NA	FALSE	FALSE
GCST90000048	chr2:99760166-100760166	Suspicious loci	4016	15	1	0.0666667	0	0.304693	NA	FALSE	FALSE
GCST90000048	chr2:103019494-104019494	Suspicious loci	3359	434	2	0.00460829	0	0.134674	NA	FALSE	FALSE
GCST90000048	chr2:155109235-156109235	Non-suspicious loci	3834	1	0	0	0	0.991823	NA	FALSE	FALSE
GCST90000048	chr2:164893904-165893904	Suspicious loci	3113	126	6	0.047619	0	0.436367	NA	FALSE	FALSE
GCST90000048	chr2:213876827-214876827	Non-suspicious loci	4114	2	0	0	0	0.65282	NA	FALSE	FALSE
GCST90000048	chr3:17411861-18411861	Suspicious loci	2924	45	5	0.111111	0	0.146417	NA	FALSE	FALSE
GCST90000048	chr3:44880816-45880816	Suspicious loci	4015	28	1	0.0357143	0	0.124758	NA	FALSE	FALSE
GCST90000048	chr3:47275517-51654035	Non-suspicious loci	8162	195	0	0	3	0.355343	0.00554191	FALSE	TRUE	chr3:49715570:T:G,chr3:49887507:T:C,chr3:49898669:T:C
GCST90000048	chr3:74333918-75333918	Suspicious loci	3398	78	6	0.0769231	0	0.171415	NA	FALSE	FALSE
GCST90000048	chr3:82963086-83963086	Suspicious loci	3141	159	1	0.00628931	0	0.113572	NA	FALSE	FALSE
GCST90000048	chr4:2740118-3740118	Non-suspicious loci	4173	2	0	0	0	0.783966	NA	FALSE	FALSE
GCST90000048	chr4:75632681-76632681	Non-suspicious loci	3999	20	0	0	1	0.225105	0.225105	TRUE	TRUE	chr4:76132681:T:C
GCST90000048	chr4:139525674-140525674	Suspicious loci	3328	76	4	0.0526316	0	0.492937	NA	FALSE	FALSE
GCST90000048	chr5:44599676-45599676	NA	2152	135	19	0.140741	0	0.0502862	NA	FALSE	FALSE
GCST90000048	chr5:61002906-62002906	NA	3124	67	2	0.0298507	0	0.0335146	NA	FALSE	FALSE
GCST90000048	chr5:134028909-135028909	Suspicious loci	2817	5	1	0.2	0	0.303387	NA	FALSE	FALSE
GCST90000048	chr6:33717161-34717161	Non-suspicious loci	5015	20	0	0	0	0.639759	NA	FALSE	FALSE
GCST90000048	chr6:97579211-98579211	NA	2912	102	2	0.0196078	0	0.0799444	NA	FALSE	FALSE
GCST90000048	chr6:142359615-143359615	NA	3234	43	15	0.348837	0	0.0623922	NA	FALSE	FALSE
GCST90000048	chr6:144131355-145131355	Non-suspicious loci	3379	27	0	0	0	0.197683	NA	FALSE	FALSE
GCST90000048	chr6:151408715-152408715	Non-suspicious loci	4379	32	0	0	0	0.443946	NA	FALSE	FALSE
GCST90000048	chr7:1520126-2520126	NA	4855	135	8	0.0592593	0	0.0722256	NA	FALSE	FALSE
GCST90000048	chr7:2905915-3905915	Non-suspicious loci	6175	135	0	0	1	0.184029	0.0144653	TRUE	TRUE	chr7:3301758:T:C
GCST90000048	chr7:114054560-115054560	Suspicious loci	2699	45	1	0.0222222	0	0.205391	NA	FALSE	FALSE
GCST90000048	chr7:151133304-152133304	Non-suspicious loci	4011	7	0	0	0	0.918007	NA	FALSE	FALSE
GCST90000048	chr8:8226834-10198990	NA	11459	156	0	0	0	0.061879	NA	FALSE	FALSE
GCST90000048	chr8:10458244-11458244	Non-suspicious loci	5231	176	0	0	0	0.134144	NA	FALSE	FALSE
GCST90000048	chr8:143961122-144961122	Non-suspicious loci	2300	52	0	0	4	0.18629	0.0154864	TRUE	TRUE	chr8:144478125:G:A,chr8:144504344:C:A,chr8:144511903:G:A,chr8:144512433:C:T
GCST90000048	chr9:14245888-15245888	Non-suspicious loci	4712	1	0	0	0	0.698956	NA	FALSE	FALSE
GCST90000048	chr9:16224991-17224991	Non-suspicious loci	4822	14	0	0	0	0.294774	NA	FALSE	FALSE
GCST90000048	chr9:22860419-23860419	Suspicious loci	4637	22	1	0.0454545	0	0.11557	NA	FALSE	FALSE
GCST90000048	chr10:104328192-105328192	Non-suspicious loci	3881	32	0	0	0	0.480784	NA	FALSE	FALSE
GCST90000048	chr10:116633720-117633720	Non-suspicious loci	3261	84	0	0	0	0.203377	NA	FALSE	FALSE
GCST90000048	chr11:28126831-29126831	NA	2920	164	7	0.0426829	0	0.0587581	NA	FALSE	FALSE
GCST90000048	chr11:29704981-30704981	Non-suspicious loci	3336	61	0	0	0	0.292816	NA	FALSE	FALSE
GCST90000048	chr12:55534024-56534024	Suspicious loci	2227	44	1	0.0227273	1	0.128367	0.000145891	FALSE	FALSE	chr12:56083910:A:T
GCST90000048	chr12:83149366-84149366	Suspicious loci	4396	147	15	0.102041	0	0.344103	NA	FALSE	FALSE
GCST90000048	chr12:120469453-121469453	Non-suspicious loci	4095	15	0	0	0	0.209523	NA	FALSE	FALSE
GCST90000048	chr12:122445535-123445535	Non-suspicious loci	2875	3	0	0	0	0.240257	NA	FALSE	FALSE
GCST90000048	chr13:66069691-67069691	Non-suspicious loci	3183	2	0	0	0	0.192174	NA	FALSE	FALSE
GCST90000048	chr14:26113706-27113706	NA	3207	128	7	0.0546875	0	0.0796635	NA	FALSE	FALSE
GCST90000048	chr14:28635379-29635379	Suspicious loci	2554	50	13	0.26	0	0.146564	NA	FALSE	FALSE
GCST90000048	chr14:71246541-72246541	Non-suspicious loci	3878	7	0	0	0	0.554163	NA	FALSE	FALSE
GCST90000048	chr14:102346628-103346628	Suspicious loci	3977	105	9	0.0857143	1	0.788573	1.36424e-05	FALSE	FALSE	chr14:102875712:T:C
GCST90000048	chr15:73307791-74307791	Non-suspicious loci	3217	28	0	0	0	0.301361	NA	FALSE	FALSE
GCST90000048	chr15:98160872-99160872	Non-suspicious loci	4549	13	0	0	0	0.418593	NA	FALSE	FALSE
GCST90000048	chr16:58708045-59708045	Non-suspicious loci	4175	1	0	0	0	0.245224	NA	FALSE	FALSE
GCST90000048	chr16:89437535-90338345	Non-suspicious loci	3399	33	0	0	2	0.141345	0.027191	TRUE	TRUE	chr16:89816599:A:T,chr16:89919736:C:T
GCST90000048	chr17:45355431-46355431	NA	4482	2777	1	0.000360101	17	0.0120086	0.00050178	TRUE	TRUE	chr17:45429931:C:T,chr17:45593574:A:G,chr17:45845576:T:C,chr17:45845900:G:A,chr17:45846288:G:C,chr17:45846317:A:G,chr17:45846707:T:C,chr17:45846764:G:A,chr17:45846834:C:G,chr17:45983409:C:T,chr17:45983657:G:A,chr17:45983670:T:C,chr17:45983912:C:T,chr17:45990034:T:C,chr17:45999299:A:G,chr17:46031540:A:G,chr17:46039753:A:G
GCST90000048	chr17:58063839-59063839	Non-suspicious loci	2563	7	0	0	0	0.483316	NA	FALSE	FALSE
GCST90000048	chr18:37090082-38090082	Non-suspicious loci	3262	42	0	0	0	0.236437	NA	FALSE	FALSE
GCST90000048	chr18:38430623-39430623	Non-suspicious loci	3390	44	0	0	0	0.278197	NA	FALSE	FALSE
GCST90000048	chr18:55093501-56093501	Non-suspicious loci	2844	20	0	0	0	0.343093	NA	FALSE	FALSE
GCST90000048	chr19:12674479-13674479	Non-suspicious loci	3409	7	0	0	0	0.513029	NA	FALSE	FALSE
GCST90000048	chr20:14349950-15349950	Suspicious loci	3810	23	4	0.173913	0	0.200908	NA	FALSE	FALSE
GCST90000048	chr20:32010074-33010074	Non-suspicious loci	2924	40	0	0	0	0.355835	NA	FALSE	FALSE
GCST90000048	chr20:42872371-43872371	Non-suspicious loci	3745	24	0	0	0	0.166308	NA	FALSE	FALSE
GCST90000048	chr21:44661883-45661883	NA	4976	78	0	0	0	0.0796735	NA	FALSE	FALSE
GCST90000048	chrX:68309463-69309463	NA	2762	1	0	0	0	0.0532856	NA	FALSE	FALSE
GCST90000048	chrX:130802482-131802482	NA	2161	7	0	0	0	0.0771601	NA	FALSE	FALSE
GCST90000048	chrX:132147003-133147003	NA	1851	24	0	0	0	0.0868809	NA	FALSE	FALSE
GCST90000049	chrX:137558137-138558137	Non-suspicious loci	1465	25	0	0	0	0.170153	NA	FALSE	FALSE
GCST90000050	chr1:21520903-22520903	Non-suspicious loci	4228	31	0	0	0	0.522104	NA	FALSE	FALSE
GCST90000050	chr1:43372903-44372903	Suspicious loci	2612	73	3	0.0410959	0	0.476181	NA	FALSE	FALSE
GCST90000050	chr1:65669688-66669688	Suspicious loci	3476	23	12	0.521739	0	0.237786	NA	FALSE	FALSE
GCST90000050	chr1:72872275-73872275	NA	3423	181	0	0	2	0.0712717	0.00506026	TRUE	TRUE	chr1:73307365:T:C,chr1:73310990:G:A
GCST90000050	chr1:77657942-78657942	Non-suspicious loci	2917	2	0	0	0	0.987284	NA	FALSE	FALSE
GCST90000050	chr1:87879811-88879811	Non-suspicious loci	2958	27	0	0	0	0.233222	NA	FALSE	FALSE
GCST90000050	chr1:153351442-154351442	NA	2159	161	0	0	4	0.0439504	0.0068215	TRUE	TRUE	chr1:153941223:T:G,chr1:153953602:T:C,chr1:153969038:C:T,chr1:154022171:C:T
GCST90000050	chr1:209649584-210649584	Non-suspicious loci	3598	10	0	0	0	0.17926	NA	FALSE	FALSE
GCST90000050	chr2:5251379-6251379	Non-suspicious loci	4138	10	0	0	0	0.509085	NA	FALSE	FALSE
GCST90000050	chr2:12157727-13157727	Non-suspicious loci	3493	20	0	0	0	0.292414	NA	FALSE	FALSE
GCST90000050	chr2:51146461-52146461	Non-suspicious loci	4280	74	0	0	0	0.104304	NA	FALSE	FALSE
GCST90000050	chr2:52280260-53280260	Suspicious loci	4947	57	9	0.157895	0	0.187578	NA	FALSE	FALSE
GCST90000050	chr2:59759881-60759881	Suspicious loci	3412	86	7	0.0813953	0	0.22335	NA	FALSE	FALSE
GCST90000050	chr2:99760166-100760166	Suspicious loci	3747	15	1	0.0666667	0	0.338437	NA	FALSE	FALSE
GCST90000050	chr2:103019494-104019494	NA	3025	433	0	0	0	0.0728289	NA	FALSE	FALSE
GCST90000050	chr2:155109235-156109235	Non-suspicious loci	3130	1	0	0	0	0.995857	NA	FALSE	FALSE
GCST90000050	chr2:164893904-165893904	Suspicious loci	2788	126	1	0.00793651	0	0.223885	NA	FALSE	FALSE
GCST90000050	chr3:17365628-18365628	NA	2665	45	1	0.0222222	0	0.0869091	NA	FALSE	FALSE
GCST90000050	chr3:24363969-25363969	Non-suspicious loci	4576	1	0	0	0	0.914004	NA	FALSE	FALSE
GCST90000050	chr3:47112332-48112332	Non-suspicious loci	1448	293	0	0	3	0.13279	5.38427e-06	FALSE	FALSE	chr3:47577463:C:A,chr3:47914934:C:T,chr3:47916547:G:T
GCST90000050	chr3:48194054-52477013	Suspicious loci	7641	195	2	0.0102564	3	0.345522	0.00104624	FALSE	FALSE	chr3:49715570:T:G,chr3:49887507:T:C,chr3:49898669:T:C
GCST90000050	chr3:74333918-75333918	Suspicious loci	3055	78	6	0.0769231	0	0.157839	NA	FALSE	FALSE
GCST90000050	chr3:84093777-85093777	Suspicious loci	3864	137	63	0.459854	0	0.156423	NA	FALSE	FALSE
GCST90000050	chr3:85409804-86409804	Non-suspicious loci	3756	71	0	0	0	0.482057	NA	FALSE	FALSE
GCST90000050	chr3:132339397-133339397	NA	3487	175	47	0.268571	0	0.0601899	NA	FALSE	FALSE
GCST90000050	chr4:2771203-3771203	NA	3822	33	0	0	0	0.0757455	NA	FALSE	FALSE
GCST90000050	chr4:75632681-76632681	Non-suspicious loci	3772	20	0	0	1	0.252078	0.252078	TRUE	TRUE	chr4:76132681:T:C
GCST90000050	chr4:139525674-140525674	Suspicious loci	3085	76	3	0.0394737	0	0.457998	NA	FALSE	FALSE
GCST90000050	chr5:24400651-25400651	Suspicious loci	3245	23	1	0.0434783	0	0.212064	NA	FALSE	FALSE
GCST90000050	chr5:30343681-31343681	Non-suspicious loci	3780	6	0	0	0	0.296876	NA	FALSE	FALSE
GCST90000050	chr5:44599676-45599676	NA	1863	123	1	0.00813008	0	0.0762478	NA	FALSE	FALSE
GCST90000050	chr5:134039343-135039343	Non-suspicious loci	2489	17	0	0	0	0.311147	NA	FALSE	FALSE
GCST90000050	chr5:141109843-142109843	Non-suspicious loci	3668	18	0	0	0	0.382516	NA	FALSE	FALSE
GCST90000050	chr6:19359423-20359423	Non-suspicious loci	3904	3	0	0	0	0.401346	NA	FALSE	FALSE
GCST90000050	chr6:62539608-63539608	Suspicious loci	3795	311	165	0.530547	0	0.126412	NA	FALSE	FALSE
GCST90000050	chr6:97406059-98406059	Non-suspicious loci	2611	139	0	0	0	0.204028	NA	FALSE	FALSE
GCST90000050	chr6:142344351-143344351	NA	2799	44	16	0.363636	0	0.0793217	NA	FALSE	FALSE
GCST90000050	chr6:151408715-152408715	Non-suspicious loci	3982	32	0	0	0	0.372213	NA	FALSE	FALSE
GCST90000050	chr7:1520126-2520126	NA	4420	134	4	0.0298507	0	0.0945558	NA	FALSE	FALSE
GCST90000050	chr7:2965460-3965460	NA	5669	172	0	0	1	0.0866957	0.0168295	TRUE	TRUE	chr7:3301758:T:C
GCST90000050	chr7:49314964-50314964	Non-suspicious loci	3610	18	0	0	0	0.589401	NA	FALSE	FALSE
GCST90000050	chr7:71817475-72817475	Suspicious loci	3138	20	1	0.05	0	0.379371	NA	FALSE	FALSE
GCST90000050	chr7:114054560-115054560	Suspicious loci	2383	45	1	0.0222222	0	0.182085	NA	FALSE	FALSE
GCST90000050	chr7:139982714-140982714	Non-suspicious loci	3158	14	0	0	1	0.314533	0.0388275	TRUE	TRUE	chr7:140459051:C:G
GCST90000050	chr8:8226834-12273995	Non-suspicious loci	20010	156	0	0	0	0.12124	NA	FALSE	FALSE
GCST90000050	chr8:143961122-144961122	Non-suspicious loci	2060	52	0	0	4	0.202546	0.0227015	TRUE	TRUE	chr8:144478125:G:A,chr8:144504344:C:A,chr8:144511903:G:A,chr8:144512433:C:T
GCST90000050	chr9:14245888-15245888	Non-suspicious loci	4391	1	0	0	0	0.388963	NA	FALSE	FALSE
GCST90000050	chr9:16223744-17223744	Non-suspicious loci	4482	14	0	0	0	0.400086	NA	FALSE	FALSE
GCST90000050	chr9:22860419-23860419	Non-suspicious loci	4188	22	0	0	0	0.113075	NA	FALSE	FALSE
GCST90000050	chr10:58722194-59722194	Suspicious loci	2892	174	11	0.0632184	1	0.121654	0.000505182	FALSE	TRUE	chr10:59245484:G:C
GCST90000050	chr10:104354813-105354813	Non-suspicious loci	3465	35	0	0	0	0.269059	NA	FALSE	FALSE
GCST90000050	chr10:116633720-117633720	Non-suspicious loci	2923	83	0	0	0	0.18098	NA	FALSE	FALSE
GCST90000050	chr11:27487425-28487425	Suspicious loci	2127	111	6	0.0540541	0	0.13642	NA	FALSE	FALSE
GCST90000050	chr11:29704981-30704981	Non-suspicious loci	2996	61	0	0	0	0.14966	NA	FALSE	FALSE
GCST90000050	chr12:49049339-50049339	Non-suspicious loci	2573	33	0	0	0	0.63996	NA	FALSE	FALSE
GCST90000050	chr12:55534024-56534024	Suspicious loci	1938	44	2	0.0454545	1	0.228113	0.000151575	FALSE	FALSE	chr12:56083910:A:T
GCST90000050	chr12:83149366-84149366	Suspicious loci	4146	147	14	0.0952381	0	0.14335	NA	FALSE	FALSE
GCST90000050	chr12:120469453-121469453	Non-suspicious loci	3785	15	0	0	0	0.219501	NA	FALSE	FALSE
GCST90000050	chr13:65839246-66839246	Non-suspicious loci	3146	1	0	0	0	0.259931	NA	FALSE	FALSE
GCST90000050	chr14:71246541-72246541	Non-suspicious loci	3201	7	0	0	0	0.549114	NA	FALSE	FALSE
GCST90000050	chr14:102346628-103346628	Suspicious loci	3663	105	6	0.0571429	1	0.542861	8.72162e-05	FALSE	FALSE	chr14:102875712:T:C
GCST90000050	chr15:73300436-74300436	Non-suspicious loci	2948	1	0	0	0	0.363236	NA	FALSE	FALSE
GCST90000050	chr17:30414020-31414020	Non-suspicious loci	2491	155	0	0	6	0.114893	0.0144272	TRUE	TRUE	chr17:30834184:A:T,chr17:30834340:C:T,chr17:30834827:G:A,chr17:30840635:A:C,chr17:30887369:T:C,chr17:30899210:T:C
GCST90000050	chr17:45355431-47231635	NA	5775	2793	1	0.000358038	17	0.0120895	0.000693986	TRUE	TRUE	chr17:45429931:C:T,chr17:45593574:A:G,chr17:45845576:T:C,chr17:45845900:G:A,chr17:45846288:G:C,chr17:45846317:A:G,chr17:45846707:T:C,chr17:45846764:G:A,chr17:45846834:C:G,chr17:45983409:C:T,chr17:45983657:G:A,chr17:45983670:T:C,chr17:45983912:C:T,chr17:45990034:T:C,chr17:45999299:A:G,chr17:46031540:A:G,chr17:46039753:A:G
GCST90000050	chr17:58063839-59063839	Non-suspicious loci	2379	7	0	0	0	0.458088	NA	FALSE	FALSE
GCST90000050	chr18:38430623-39430623	Non-suspicious loci	3161	44	0	0	0	0.294141	NA	FALSE	FALSE
GCST90000050	chr18:55093501-56093501	Non-suspicious loci	2601	20	0	0	0	0.257706	NA	FALSE	FALSE
GCST90000050	chr18:77642735-78642735	Non-suspicious loci	5250	132	0	0	0	0.284245	NA	FALSE	FALSE
GCST90000050	chr19:12674479-13674479	Non-suspicious loci	3192	7	0	0	0	0.570902	NA	FALSE	FALSE
GCST90000050	chr20:32010074-33010074	Non-suspicious loci	2624	40	0	0	0	0.368769	NA	FALSE	FALSE
GCST90000050	chr22:29225588-30225588	NA	2891	97	0	0	1	0.0610753	0.00745647	TRUE	TRUE	chr22:29728625:A:T
GCST90000050	chrX:50874320-51874320	Suspicious loci	1021	76	4	0.0526316	0	0.583317	NA	FALSE	FALSE
GCST90000050	chrX:130802482-131802482	Non-suspicious loci	1329	7	0	0	0	0.247057	NA	FALSE	FALSE
GCST90000050	chrX:132134877-133134877	NA	939	24	0	0	0	0.0829098	NA	FALSE	FALSE
GCST90000050	chrX:137400206-138400206	Non-suspicious loci	1641	1	0	0	0	0.408117	NA	FALSE	FALSE
GCST90000059	chr1:2912095-3912095	Non-suspicious loci	243	1	0	0	1	1	1	TRUE	TRUE	chr1:3412095:C:T
GCST90000059	chr1:10236809-11236809	Non-suspicious loci	209	2	0	0	0	0.991431	NA	FALSE	FALSE
GCST90000059	chr1:11302721-12302721	Non-suspicious loci	234	1	0	0	0	1	NA	FALSE	FALSE
GCST90000059	chr1:12975857-13975857	Non-suspicious loci	64	1	0	0	1	0.999995	0.999995	TRUE	TRUE	chr1:13475857:T:C
GCST90000059	chr1:15433318-16433318	Non-suspicious loci	360	2	0	0	1	0.97581	0.97581	TRUE	TRUE	chr1:15933318:A:G
GCST90000059	chr1:16480180-17480180	Non-suspicious loci	233	3	0	0	0	0.997709	NA	FALSE	FALSE
GCST90000059	chr1:24217620-25217620	Non-suspicious loci	66	1	0	0	0	1	NA	FALSE	FALSE
GCST90000059	chr1:26311902-27311902	Non-suspicious loci	214	3	0	0	2	0.734661	0.154696	TRUE	TRUE	chr1:26913429:C:G,chr1:26952082:T:C
GCST90000059	chr1:39062508-40062508	Non-suspicious loci	236	4	0	0	1	0.989906	0.000157121	FALSE	FALSE	chr1:39370145:A:G
GCST90000059	chr1:40520573-41520573	Non-suspicious loci	105	1	0	0	1	0.953948	0.953948	TRUE	TRUE	chr1:41020573:C:T
GCST90000059	chr1:42920823-43920823	Non-suspicious loci	240	1	0	0	1	1	1	TRUE	TRUE	chr1:43420823:C:T
GCST90000059	chr1:50580468-51580468	Non-suspicious loci	38	1	0	0	0	0.999999	NA	FALSE	FALSE
GCST90000059	chr1:77082646-79391675	Non-suspicious loci	157	1	0	0	0	0.999999	NA	FALSE	FALSE
GCST90000059	chr1:112148185-113148185	Non-suspicious loci	126	1	0	0	0	1	NA	FALSE	FALSE
GCST90000059	chr1:153189947-154189947	Non-suspicious loci	291	1	0	0	1	1	1	TRUE	TRUE	chr1:153689947:G:A
GCST90000059	chr1:171877408-172877408	Non-suspicious loci	38	1	0	0	0	1	NA	FALSE	FALSE
GCST90000059	chr1:179057079-180057079	Non-suspicious loci	154	1	0	0	1	0.999999	0.999999	TRUE	TRUE	chr1:179557079:C:T
GCST90000059	chr1:201391498-202391498	Non-suspicious loci	158	2	0	0	2	0.822622	0.822622	TRUE	TRUE	chr1:201891498:A:G,chr1:201900129:G:A
GCST90000059	chr1:227438769-228438769	Non-suspicious loci	353	1	0	0	0	1	NA	FALSE	FALSE
GCST90000059	chr1:230210048-231210048	Non-suspicious loci	151	1	0	0	1	1	1	TRUE	TRUE	chr1:230710048:A:G
GCST90000059	chr1:242722005-243722005	Non-suspicious loci	21	1	0	0	0	1	NA	FALSE	FALSE
GCST90000059	chr2:24418669-25418669	Non-suspicious loci	78	3	0	0	1	0.994451	0.994451	TRUE	TRUE	chr2:24918669:A:G
GCST90000059	chr2:27922253-28922253	Non-suspicious loci	124	1	0	0	0	0.998617	NA	FALSE	FALSE
GCST90000059	chr2:36520872-37520872	Non-suspicious loci	169	1	0	0	0	0.943556	NA	FALSE	FALSE
GCST90000059	chr2:39799988-40799988	Non-suspicious loci	22	1	0	0	0	1	NA	FALSE	FALSE
GCST90000059	chr2:42288579-43898045	Non-suspicious loci	243	1	0	0	1	0.539266	0.539266	TRUE	TRUE	chr2:43398045:T:A
GCST90000059	chr2:45626027-46626027	Non-suspicious loci	59	2	0	0	0	0.902273	NA	FALSE	FALSE
GCST90000059	chr2:55084925-56084925	Non-suspicious loci	107	2	0	0	1	0.999999	8.05889e-07	FALSE	FALSE	chr2:55684985:T:C
GCST90000059	chr2:71980745-72980745	Non-suspicious loci	42	2	0	0	0	0.991233	NA	FALSE	FALSE
GCST90000059	chr2:85408031-86408031	Non-suspicious loci	150	1	0	0	0	0.961968	NA	FALSE	FALSE
GCST90000059	chr2:95629869-97186103	Non-suspicious loci	204	1	0	0	1	1	1	TRUE	TRUE	chr2:96129869:T:G
GCST90000059	chr2:134393196-135393196	Non-suspicious loci	110	1	0	0	0	0.998782	NA	FALSE	FALSE
GCST90000059	chr2:144481989-145481989	Non-suspicious loci	8	1	0	0	0	1	NA	FALSE	FALSE
GCST90000059	chr2:147458859-148458859	Non-suspicious loci	17	1	0	0	1	0.999998	0.999998	TRUE	TRUE	chr2:147958859:T:C
GCST90000059	chr2:163691236-164691236	Non-suspicious loci	23	1	0	0	0	1	NA	FALSE	FALSE
GCST90000059	chr2:175683073-176683073	Non-suspicious loci	63	1	0	0	0	0.918944	NA	FALSE	FALSE
GCST90000059	chr2:178356319-179356319	Non-suspicious loci	902	1	0	0	0	1	NA	FALSE	FALSE
GCST90000059	chr2:189462297-190462297	Non-suspicious loci	151	1	0	0	0	0.94431	NA	FALSE	FALSE
GCST90000059	chr2:217309974-220052544	Non-suspicious loci	958	2	0	0	2	0.652681	0.652681	TRUE	TRUE	chr2:217809974:C:T,chr2:217818431:A:G
GCST90000059	chr2:225735982-226735982	Suspicious loci	9	5	1	0.2	0	0.526442	NA	FALSE	FALSE
GCST90000059	chr2:238455452-239455452	Non-suspicious loci	26	1	0	0	0	0.999899	NA	FALSE	FALSE
GCST90000059	chr3:6952730-7952730	Non-suspicious loci	20	1	0	0	1	0.999962	0.999962	TRUE	TRUE	chr3:7452730:A:T
GCST90000059	chr3:10858775-11858775	Non-suspicious loci	66	1	0	0	0	0.999856	NA	FALSE	FALSE
GCST90000059	chr3:14358271-15358271	Non-suspicious loci	177	1	0	0	0	1	NA	FALSE	FALSE
GCST90000059	chr3:26931445-27931445	Non-suspicious loci	42	1	0	0	1	0.996873	0.996873	TRUE	TRUE	chr3:27431445:C:T
GCST90000059	chr3:41454644-42454644	Non-suspicious loci	71	9	0	0	8	0.688675	0.688675	TRUE	TRUE	chr3:41715473:C:T,chr3:41715494:A:T,chr3:41789711:C:T,chr3:41835922:T:C,chr3:41883906:C:T,chr3:41911360:T:C,chr3:41918514:T:C,chr3:41954644:T:C
GCST90000059	chr3:47077463-51059661	Non-suspicious loci	1270	3	0	0	3	0.97567	0.97567	TRUE	TRUE	chr3:48241205:A:G,chr3:48268338:C:G,chr3:48319502:T:G
GCST90000059	chr3:56237223-58396874	Non-suspicious loci	316	1	0	0	1	0.999997	0.999997	TRUE	TRUE	chr3:56737223:A:C
GCST90000059	chr3:64219689-65219689	Non-suspicious loci	52	2	0	0	0	0.99999	NA	FALSE	FALSE
GCST90000059	chr3:84910981-85910981	Non-suspicious loci	8	1	0	0	0	0.999989	NA	FALSE	FALSE
GCST90000059	chr3:101019415-102019415	Non-suspicious loci	117	2	0	0	0	0.940327	NA	FALSE	FALSE
GCST90000059	chr3:111294873-112294873	Non-suspicious loci	172	1	0	0	0	1	NA	FALSE	FALSE
GCST90000059	chr3:121841557-122841557	Non-suspicious loci	190	3	0	0	3	0.497662	0.497662	TRUE	TRUE	chr3:122284910:G:T,chr3:122341557:C:T,chr3:122540793:T:C
GCST90000059	chr3:124427747-125427747	Non-suspicious loci	152	1	0	0	1	0.997716	0.997716	TRUE	TRUE	chr3:124927747:A:G
GCST90000059	chr3:133858628-134858628	Non-suspicious loci	95	1	0	0	1	0.999915	0.999915	TRUE	TRUE	chr3:134358628:C:G
GCST90000059	chr3:137903280-138903280	Non-suspicious loci	148	2	0	0	0	0.826435	NA	FALSE	FALSE
GCST90000059	chr3:140915976-141915976	Non-suspicious loci	72	2	0	0	0	0.995428	NA	FALSE	FALSE
GCST90000059	chr3:153622170-154622170	Non-suspicious loci	31	1	0	0	1	0.99961	0.99961	TRUE	TRUE	chr3:154122170:C:T
GCST90000059	chr3:157886917-158886917	Non-suspicious loci	67	2	0	0	0	0.828104	NA	FALSE	FALSE
GCST90000059	chr3:168883111-170613480	Non-suspicious loci	167	1	0	0	0	1	NA	FALSE	FALSE
GCST90000059	chr3:185113377-186113377	Non-suspicious loci	102	2	0	0	1	0.719528	0.719528	TRUE	TRUE	chr3:185613377:C:A
GCST90000059	chr4:1693297-2693297	Non-suspicious loci	217	3	0	0	3	0.361849	0.361849	TRUE	TRUE	chr4:2174727:G:A,chr4:2193219:C:T,chr4:2193297:T:G
GCST90000059	chr4:17470749-18470749	Non-suspicious loci	92	1	0	0	0	0.99229	NA	FALSE	FALSE
GCST90000059	chr4:39926074-40926074	Non-suspicious loci	100	0	0	0	0	1	NA	FALSE	FALSE
GCST90000059	chr4:72149596-73149596	Non-suspicious loci	56	3	0	0	0	0.613548	NA	FALSE	FALSE
GCST90000059	chr4:79763187-80763187	Non-suspicious loci	39	1	0	0	0	1	NA	FALSE	FALSE
GCST90000059	chr4:86348776-87348776	Non-suspicious loci	140	1	0	0	1	0.999074	0.999074	TRUE	TRUE	chr4:86848776:T:C
GCST90000059	chr4:100778058-103716633	Non-suspicious loci	181	1	0	0	1	1	1	TRUE	TRUE	chr4:102267552:C:T
GCST90000059	chr4:107645210-108645210	Non-suspicious loci	46	1	0	0	0	0.999986	NA	FALSE	FALSE
GCST90000059	chr4:109960482-110960482	Non-suspicious loci	61	1	0	0	0	0.997753	NA	FALSE	FALSE
GCST90000059	chr4:118530492-119530492	Non-suspicious loci	107	1	0	0	1	0.999494	0.999494	TRUE	TRUE	chr4:119030492:A:G
GCST90000059	chr4:142639311-143639311	Non-suspicious loci	27	1	0	0	0	0.996875	NA	FALSE	FALSE
GCST90000059	chr4:146626398-147626398	Non-suspicious loci	30	2	0	0	0	0.999914	NA	FALSE	FALSE
GCST90000059	chr4:147654604-148654604	Non-suspicious loci	55	0	0	0	0	0.999927	NA	FALSE	FALSE
GCST90000059	chr4:155214157-156214157	Non-suspicious loci	86	1	0	0	0	1	NA	FALSE	FALSE
GCST90000059	chr4:156298972-157298972	Non-suspicious loci	13	2	0	0	0	0.976556	NA	FALSE	FALSE
GCST90000059	chr5:32330415-33330415	Non-suspicious loci	19	1	0	0	0	1	NA	FALSE	FALSE
GCST90000059	chr5:56381916-57381916	Non-suspicious loci	49	1	0	0	1	0.924308	0.924308	TRUE	TRUE	chr5:56881916:G:A
GCST90000059	chr5:75207853-76207853	Non-suspicious loci	65	3	0	0	1	0.999787	0.999787	TRUE	TRUE	chr5:75707853:T:C
GCST90000059	chr5:96408845-97408845	Non-suspicious loci	164	5	0	0	1	0.787911	0.0555849	TRUE	TRUE	chr5:96895296:G:T
GCST90000059	chr5:112530981-113530981	Non-suspicious loci	120	1	0	0	0	0.944064	NA	FALSE	FALSE
GCST90000059	chr5:122821505-123821505	Non-suspicious loci	47	2	0	0	1	0.919312	0.0806878	TRUE	TRUE	chr5:123383042:G:C
GCST90000059	chr5:131948701-132948701	Non-suspicious loci	212	3	0	0	1	0.472439	0.00963439	FALSE	FALSE	chr5:132340627:C:T
GCST90000059	chr5:148327322-149327322	Non-suspicious loci	143	1	0	0	1	0.99306	0.99306	TRUE	TRUE	chr5:148827322:C:T
GCST90000059	chr5:157601311-158601311	Non-suspicious loci	51	1	0	0	0	0.835064	NA	FALSE	FALSE
GCST90000059	chr5:172269749-173269749	Suspicious loci	52	2	1	0.5	2	0.905256	0.905256	TRUE	TRUE	chr5:172769749:A:G,chr5:172770787:C:T
GCST90000059	chr5:173435455-174435455	Non-suspicious loci	21	1	0	0	0	1	NA	FALSE	FALSE
GCST90000059	chr5:176710239-177710239	Non-suspicious loci	286	2	0	0	2	0.59511	0.59511	TRUE	TRUE	chr5:177210239:G:T,chr5:177210575:T:C
GCST90000059	chr6:10977260-11977260	Non-suspicious loci	46	1	0	0	0	0.998704	NA	FALSE	FALSE
GCST90000059	chr6:20179478-21179478	Non-suspicious loci	27	7	0	0	0	0.536399	NA	FALSE	FALSE
GCST90000059	chr6:21625735-22625735	Non-suspicious loci	20	2	0	0	0	0.742656	NA	FALSE	FALSE
GCST90000059	chr6:38707146-39707146	Non-suspicious loci	211	1	0	0	0	0.999961	NA	FALSE	FALSE
GCST90000059	chr6:43291136-44291136	Non-suspicious loci	271	2	0	0	0	0.608765	NA	FALSE	FALSE
GCST90000059	chr6:50215296-51215296	Non-suspicious loci	13	1	0	0	1	1	1	TRUE	TRUE	chr6:50715296:T:C
GCST90000059	chr6:51526025-52526025	Non-suspicious loci	206	2	0	0	1	0.957292	0.957292	TRUE	TRUE	chr6:52026025:G:A
GCST90000059	chr6:55560164-56560164	Non-suspicious loci	82	1	0	0	1	0.999982	0.999982	TRUE	TRUE	chr6:56060164:A:G
GCST90000059	chr6:78445760-79445760	Non-suspicious loci	31	2	0	0	0	0.999999	NA	FALSE	FALSE
GCST90000059	chr6:96115646-97115646	Non-suspicious loci	42	1	0	0	1	0.99883	0.99883	TRUE	TRUE	chr6:96615646:C:G
GCST90000059	chr6:115565971-116565971	Non-suspicious loci	112	1	0	0	0	0.996675	NA	FALSE	FALSE
GCST90000059	chr6:116700993-117700993	Non-suspicious loci	162	2	0	0	0	0.999999	NA	FALSE	FALSE
GCST90000059	chr6:117846359-118846359	Non-suspicious loci	45	3	0	0	1	0.675422	0.321599	TRUE	TRUE	chr6:118566140:T:C
GCST90000059	chr6:121337124-122337124	Non-suspicious loci	11	2	0	0	0	0.53818	NA	FALSE	FALSE
GCST90000059	chr6:125877573-127387245	Non-suspicious loci	65	1	0	0	0	1	NA	FALSE	FALSE
GCST90000059	chr6:133388699-134388699	Non-suspicious loci	36	1	0	0	0	0.999853	NA	FALSE	FALSE
GCST90000059	chr6:134597497-135597497	Non-suspicious loci	92	0	0	0	0	0.375695	NA	FALSE	FALSE
GCST90000059	chr6:139008529-140008529	Non-suspicious loci	38	2	0	0	0	0.957862	NA	FALSE	FALSE
GCST90000059	chr6:142379410-143379410	Non-suspicious loci	55	1	0	0	0	0.999455	NA	FALSE	FALSE
GCST90000059	chr6:146877987-147877987	Non-suspicious loci	27	3	0	0	0	0.487895	NA	FALSE	FALSE
GCST90000059	chr6:153593311-154593311	Non-suspicious loci	53	3	0	0	0	0.796615	NA	FALSE	FALSE
GCST90000059	chr7:6728800-7728800	Non-suspicious loci	70	1	0	0	0	0.999785	NA	FALSE	FALSE
GCST90000059	chr7:26619517-27619517	Non-suspicious loci	68	1	0	0	0	0.999595	NA	FALSE	FALSE
GCST90000059	chr7:44538379-46468511	Non-suspicious loci	183	1	0	0	1	0.589993	0.589993	TRUE	TRUE	chr7:45038379:G:A
GCST90000059	chr7:73106007-74106007	Non-suspicious loci	153	5	0	0	2	0.337357	0.337357	TRUE	TRUE	chr7:73597712:G:A,chr7:73606007:C:G
GCST90000059	chr7:89725132-90725132	Suspicious loci	52	4	1	0.25	4	0.988311	0.988311	TRUE	TRUE	chr7:90225132:T:G,chr7:90232518:G:A,chr7:90309366:C:T,chr7:90355095:A:G
GCST90000059	chr7:93440110-94440110	Non-suspicious loci	53	1	0	0	0	0.99983	NA	FALSE	FALSE
GCST90000059	chr7:96280938-97280938	Non-suspicious loci	16	1	0	0	0	0.991736	NA	FALSE	FALSE
GCST90000059	chr7:99599174-101355586	Non-suspicious loci	856	1	0	0	0	0.999917	NA	FALSE	FALSE
GCST90000059	chr7:111440111-112440111	Non-suspicious loci	43	1	0	0	1	0.999947	0.999947	TRUE	TRUE	chr7:111940111:T:C
GCST90000059	chr7:123129064-124129064	Non-suspicious loci	104	1	0	0	1	0.999906	0.999906	TRUE	TRUE	chr7:123629064:G:C
GCST90000059	chr7:129523656-132173522	Non-suspicious loci	191	1	0	0	1	1	1	TRUE	TRUE	chr7:130023656:C:T
GCST90000059	chr7:134010938-135010938	Non-suspicious loci	111	1	0	0	0	0.999968	NA	FALSE	FALSE
GCST90000059	chr7:139215976-140215976	Non-suspicious loci	101	1	0	0	0	0.999996	NA	FALSE	FALSE
GCST90000059	chr7:148955815-149955815	Non-suspicious loci	433	2	0	0	2	0.985896	0.985896	TRUE	TRUE	chr7:149455679:A:G,chr7:149455815:G:A
GCST90000059	chr7:150507755-152217955	Non-suspicious loci	486	1	0	0	0	1	NA	FALSE	FALSE
GCST90000059	chr8:8413644-11991677	Non-suspicious loci	400	1	0	0	0	0.991821	NA	FALSE	FALSE
GCST90000059	chr8:17061952-18061952	Non-suspicious loci	256	1	0	0	1	0.999702	0.999702	TRUE	TRUE	chr8:17561952:G:A
GCST90000059	chr8:37738144-38738144	Non-suspicious loci	203	1	0	0	1	0.999945	0.999945	TRUE	TRUE	chr8:38238144:C:T
GCST90000059	chr8:80013961-81013961	Non-suspicious loci	38	1	0	0	1	1	1	TRUE	TRUE	chr8:80513961:C:A
GCST90000059	chr8:118841027-119841027	Non-suspicious loci	78	1	0	0	0	1	NA	FALSE	FALSE
GCST90000059	chr8:127803768-128803768	Non-suspicious loci	13	2	0	0	0	0.90754	NA	FALSE	FALSE
GCST90000059	chr8:134125094-135125094	Non-suspicious loci	37	1	0	0	0	0.999493	NA	FALSE	FALSE
GCST90000059	chr8:140856987-141856987	Non-suspicious loci	144	1	0	0	1	1	1	TRUE	TRUE	chr8:141356987:C:T
GCST90000059	chr8:143553248-144553248	Non-suspicious loci	881	2	0	0	1	0.601535	0.278072	TRUE	TRUE	chr8:144099319:G:A
GCST90000059	chr9:8761737-9761737	Non-suspicious loci	7	1	0	0	0	0.999982	NA	FALSE	FALSE
GCST90000059	chr9:21316759-22316759	Non-suspicious loci	67	3	0	0	1	0.771026	0.771026	TRUE	TRUE	chr9:21816759:G:A
GCST90000059	chr9:34122392-35122392	Non-suspicious loci	230	1	0	0	1	0.928872	0.928872	TRUE	TRUE	chr9:34622392:A:C
GCST90000059	chr9:35406474-36406474	Non-suspicious loci	293	1	0	0	1	1	1	TRUE	TRUE	chr9:35906474:C:T
GCST90000059	chr9:109907495-110907495	Non-suspicious loci	174	1	0	0	1	1	1	TRUE	TRUE	chr9:110407495:T:C
GCST90000059	chr9:113903966-114903966	Non-suspicious loci	233	2	0	0	2	0.999482	0.999482	TRUE	TRUE	chr9:114403966:A:G,chr9:114406753:A:G
GCST90000059	chr9:116105966-117105966	Non-suspicious loci	87	1	0	0	0	0.999945	NA	FALSE	FALSE
GCST90000059	chr9:125477121-126477121	Non-suspicious loci	17	1	0	0	0	0.57724	NA	FALSE	FALSE
GCST90000059	chr9:132773983-133773983	Non-suspicious loci	401	4	0	0	0	0.615744	NA	FALSE	FALSE
GCST90000059	chr9:135974501-136974501	Non-suspicious loci	522	1	0	0	1	0.86626	0.86626	TRUE	TRUE	chr9:136474501:G:A
GCST90000059	chr10:17919869-18919869	Non-suspicious loci	63	1	0	0	0	1	NA	FALSE	FALSE
GCST90000059	chr10:27439936-28439936	Non-suspicious loci	62	1	0	0	0	0.999997	NA	FALSE	FALSE
GCST90000059	chr10:29527143-30527143	Non-suspicious loci	84	2	0	0	1	0.996438	0.996438	TRUE	TRUE	chr10:30027143:C:G
GCST90000059	chr10:44403640-45403640	Non-suspicious loci	65	1	0	0	0	0.998365	NA	FALSE	FALSE
GCST90000059	chr10:58328793-59328793	Suspicious loci	52	2	1	0.5	1	0.999978	0.999978	TRUE	TRUE	chr10:58828793:T:C
GCST90000059	chr10:61264833-62264833	Non-suspicious loci	56	1	0	0	0	1	NA	FALSE	FALSE
GCST90000059	chr10:62305174-63861805	Non-suspicious loci	94	2	0	0	2	0.999859	0.999859	TRUE	TRUE	chr10:62805132:G:T,chr10:62805174:C:G
GCST90000059	chr10:68072915-69072915	Non-suspicious loci	188	1	0	0	1	0.68247	0.68247	TRUE	TRUE	chr10:68572915:T:A
GCST90000059	chr10:73155919-74155919	Non-suspicious loci	242	4	0	0	3	0.607456	0.607456	TRUE	TRUE	chr10:73647154:G:T,chr10:73647532:G:A,chr10:73655919:C:T
GCST90000059	chr10:93779840-95304000	Non-suspicious loci	185	1	0	0	1	1	1	TRUE	TRUE	chr10:94279840:G:C
GCST90000059	chr10:99844764-100844764	Non-suspicious loci	173	1	0	0	0	0.999939	NA	FALSE	FALSE
GCST90000059	chr10:102009460-104418139	Non-suspicious loci	561	7	0	0	0	0.843557	NA	FALSE	FALSE
GCST90000059	chr10:113529616-114529616	Non-suspicious loci	306	2	0	0	1	0.999999	5.59261e-07	FALSE	FALSE	chr10:114045297:G:C
GCST90000059	chr10:119170121-120170121	Non-suspicious loci	94	1	0	0	1	1	1	TRUE	TRUE	chr10:119670121:T:C
GCST90000059	chr10:132145884-133145884	Non-suspicious loci	128	1	0	0	1	0.997757	0.997757	TRUE	TRUE	chr10:132645884:A:G
GCST90000059	chr11:1352842-2352842	Non-suspicious loci	125	1	0	0	0	0.985889	NA	FALSE	FALSE
GCST90000059	chr11:7731306-8731306	Non-suspicious loci	159	1	0	0	0	0.997993	NA	FALSE	FALSE
GCST90000059	chr11:9248015-11152192	Non-suspicious loci	154	1	0	0	1	0.909947	0.909947	TRUE	TRUE	chr11:9748015:C:G
GCST90000059	chr11:12772358-14743370	Non-suspicious loci	56	1	0	0	0	1	NA	FALSE	FALSE
GCST90000059	chr11:15752749-17896930	Non-suspicious loci	165	1	0	0	0	0.999998	NA	FALSE	FALSE
GCST90000059	chr11:27145655-28145655	Non-suspicious loci	65	1	0	0	0	1	NA	FALSE	FALSE
GCST90000059	chr11:30238788-31238788	Non-suspicious loci	34	1	0	0	0	0.989551	NA	FALSE	FALSE
GCST90000059	chr11:46814769-49479006	Non-suspicious loci	456	1	0	0	0	0.989796	NA	FALSE	FALSE
GCST90000059	chr11:49908188-50908188	Non-suspicious loci	14	1	0	0	0	0.999988	NA	FALSE	FALSE
GCST90000059	chr11:54856244-56917869	Non-suspicious loci	570	10	0	0	7	0.358185	0.358185	TRUE	TRUE	chr11:55773808:G:A,chr11:55914389:T:C,chr11:56030783:G:T,chr11:56122419:C:T,chr11:56136906:A:C,chr11:56232474:G:C,chr11:56743684:A:G
GCST90000059	chr11:57939730-58939730	Suspicious loci	203	2	1	0.5	2	0.935337	0.935337	TRUE	TRUE	chr11:58422639:A:G,chr11:58439730:C:T
GCST90000059	chr11:63763558-64763558	Non-suspicious loci	280	0	0	0	0	0.66247	NA	FALSE	FALSE
GCST90000059	chr11:65123846-66123846	Non-suspicious loci	413	1	0	0	0	1	NA	FALSE	FALSE
GCST90000059	chr11:68796261-69796261	Non-suspicious loci	142	2	0	0	2	0.638031	0.638031	TRUE	TRUE	chr11:69296043:G:A,chr11:69296261:G:C
GCST90000059	chr11:72809801-73809801	Non-suspicious loci	118	1	0	0	1	0.995807	0.995807	TRUE	TRUE	chr11:73309801:G:T
GCST90000059	chr11:77372220-78880104	Non-suspicious loci	227	3	0	0	1	0.477298	0.409863	TRUE	TRUE	chr11:77590296:G:A
GCST90000059	chr11:100099575-101099575	Non-suspicious loci	31	1	0	0	0	1	NA	FALSE	FALSE
GCST90000059	chr11:129905854-130905854	Non-suspicious loci	125	1	0	0	1	1	1	TRUE	TRUE	chr11:130405854:T:C
GCST90000059	chr12:8429985-9429985	Non-suspicious loci	189	1	0	0	0	0.999678	NA	FALSE	FALSE
GCST90000059	chr12:19501176-20501176	Non-suspicious loci	16	1	0	0	0	1	NA	FALSE	FALSE
GCST90000059	chr12:24117944-25117944	Non-suspicious loci	48	2	0	0	0	0.76716	NA	FALSE	FALSE
GCST90000059	chr12:25785256-26785256	Non-suspicious loci	52	1	0	0	0	0.970397	NA	FALSE	FALSE
GCST90000059	chr12:32857180-33857180	Non-suspicious loci	26	1	0	0	0	0.999726	NA	FALSE	FALSE
GCST90000059	chr12:48505349-49505349	Non-suspicious loci	242	1	0	0	1	0.998745	0.998745	TRUE	TRUE	chr12:49005349:G:C
GCST90000059	chr12:49644032-51319982	Non-suspicious loci	287	1	0	0	1	1	1	TRUE	TRUE	chr12:50144032:A:G
GCST90000059	chr12:55588396-57216147	Non-suspicious loci	680	5	0	0	4	0.867547	0.867547	TRUE	TRUE	chr12:56716008:A:G,chr12:56716147:A:T,chr12:56720316:A:G,chr12:56720523:A:T
GCST90000059	chr12:68948863-69948863	Non-suspicious loci	55	1	0	0	0	0.998973	NA	FALSE	FALSE
GCST90000059	chr12:89166809-90166809	Non-suspicious loci	49	3	0	0	0	0.668708	NA	FALSE	FALSE
GCST90000059	chr12:110326680-113102139	Non-suspicious loci	386	6	0	0	1	0.939705	0.939705	TRUE	TRUE	chr12:111446804:T:C
GCST90000059	chr12:114614632-115614632	Non-suspicious loci	15	1	0	0	0	1	NA	FALSE	FALSE
GCST90000059	chr12:120818281-122556903	Non-suspicious loci	368	1	0	0	0	0.99992	NA	FALSE	FALSE
GCST90000059	chr12:122821672-123821672	Non-suspicious loci	260	1	0	0	1	1	1	TRUE	TRUE	chr12:123321672:C:T
GCST90000059	chr12:123841916-124841916	Non-suspicious loci	173	1	0	0	1	1	1	TRUE	TRUE	chr12:124341916:C:T
GCST90000059	chr13:27550157-28550157	Non-suspicious loci	83	1	0	0	1	0.999287	0.999287	TRUE	TRUE	chr13:28050157:G:A
GCST90000059	chr13:50031198-51031198	Non-suspicious loci	20	3	0	0	0	0.964931	NA	FALSE	FALSE
GCST90000059	chr14:22344424-23344424	Non-suspicious loci	239	1	0	0	1	0.999997	0.999997	TRUE	TRUE	chr14:22844424:G:A
GCST90000059	chr14:23861644-24861644	Non-suspicious loci	514	1	0	0	0	0.999944	NA	FALSE	FALSE
GCST90000059	chr14:30412145-31412145	Non-suspicious loci	127	1	0	0	1	0.972126	0.972126	TRUE	TRUE	chr14:30912145:T:C
GCST90000059	chr14:49688639-50688639	Non-suspicious loci	122	1	0	0	1	1	1	TRUE	TRUE	chr14:50188639:G:C
GCST90000059	chr14:68311487-69311487	Non-suspicious loci	41	1	0	0	0	0.999997	NA	FALSE	FALSE
GCST90000059	chr15:40453091-42240185	Non-suspicious loci	753	2	0	0	2	0.996031	0.996031	TRUE	TRUE	chr15:41740185:C:G,chr15:41823549:G:C
GCST90000059	chr15:43024719-44024719	Non-suspicious loci	337	5	0	0	4	0.98938	0.00540402	FALSE	TRUE	chr15:43340351:T:C,chr15:43369604:T:C,chr15:43432448:T:G,chr15:43475576:G:C
GCST90000059	chr15:48500997-49500997	Non-suspicious loci	97	1	0	0	1	0.999997	0.999997	TRUE	TRUE	chr15:49000997:C:A
GCST90000059	chr15:62604668-63604668	Non-suspicious loci	124	2	0	0	1	0.977915	0.0193341	FALSE	TRUE	chr15:63121884:A:C
GCST90000059	chr15:66736036-67736036	Non-suspicious loci	57	1	0	0	1	0.999936	0.999936	TRUE	TRUE	chr15:67236036:T:G
GCST90000059	chr15:74285026-75285026	Non-suspicious loci	237	5	0	0	0	1	NA	FALSE	FALSE
GCST90000059	chr15:78296769-79296769	Non-suspicious loci	133	2	0	0	1	0.746488	0.746488	TRUE	TRUE	chr15:78796769:A:G
GCST90000059	chr15:80832588-81832588	Non-suspicious loci	126	1	0	0	1	1	1	TRUE	TRUE	chr15:81332588:G:T
GCST90000059	chr15:82511577-83511577	Non-suspicious loci	111	1	0	0	1	0.999999	0.999999	TRUE	TRUE	chr15:83011577:G:A
GCST90000059	chr15:88980327-89980327	Non-suspicious loci	325	1	0	0	1	0.999997	0.999997	TRUE	TRUE	chr15:89480327:G:A
GCST90000059	chr15:90373320-91373320	Non-suspicious loci	254	1	0	0	0	1	NA	FALSE	FALSE
GCST90000059	chr15:94335014-95335014	Non-suspicious loci	31	1	0	0	0	1	NA	FALSE	FALSE
GCST90000059	chr16:155360-1155360	Non-suspicious loci	644	4	0	0	3	0.482442	0.482442	TRUE	TRUE	chr16:655360:T:C,chr16:659001:C:A,chr16:672331:C:T
GCST90000059	chr16:1536420-2536420	Non-suspicious loci	620	1	0	0	1	1	1	TRUE	TRUE	chr16:2036420:C:T
GCST90000059	chr16:3036230-4036230	Non-suspicious loci	469	1	0	0	1	0.999143	0.999143	TRUE	TRUE	chr16:3536230:C:T
GCST90000059	chr16:4392098-5392098	Non-suspicious loci	362	2	0	0	2	0.949063	0.949063	TRUE	TRUE	chr16:4883938:G:C,chr16:4892098:C:T
GCST90000059	chr16:19856368-21475184	Non-suspicious loci	381	3	0	0	0	0.603276	NA	FALSE	FALSE
GCST90000059	chr16:24277324-25277324	Non-suspicious loci	155	3	0	0	3	0.462089	0.462089	TRUE	TRUE	chr16:24777324:T:A,chr16:24790416:G:A,chr16:24791004:C:T
GCST90000059	chr16:26969476-27969476	Non-suspicious loci	170	1	0	0	1	0.999994	0.999994	TRUE	TRUE	chr16:27469476:C:T
GCST90000059	chr16:30424760-31424760	Non-suspicious loci	383	1	0	0	1	0.956873	0.956873	TRUE	TRUE	chr16:30924760:G:A
GCST90000059	chr16:67804045-68804045	Non-suspicious loci	327	1	0	0	1	0.999827	0.999827	TRUE	TRUE	chr16:68304045:T:C
GCST90000059	chr16:74856418-75856418	Suspicious loci	157	2	1	0.5	0	0.992187	NA	FALSE	FALSE
GCST90000059	chr16:89137957-90137957	Non-suspicious loci	449	1	0	0	1	1	1	TRUE	TRUE	chr16:89637957:G:C
GCST90000059	chr17:1799731-2799731	Non-suspicious loci	189	1	0	0	1	0.998707	0.998707	TRUE	TRUE	chr17:2299731:T:G
GCST90000059	chr17:3549808-4549808	Non-suspicious loci	407	2	0	0	2	0.652507	0.652507	TRUE	TRUE	chr17:4044350:T:C,chr17:4049808:A:G
GCST90000059	chr17:6760420-8357386	Non-suspicious loci	880	2	0	0	1	0.928582	0.928582	TRUE	TRUE	chr17:7260420:A:G
GCST90000059	chr17:18836119-19836119	Non-suspicious loci	148	1	0	0	0	0.979875	NA	FALSE	FALSE
GCST90000059	chr17:30420697-31420697	Non-suspicious loci	123	1	0	0	0	0.996901	NA	FALSE	FALSE
GCST90000059	chr17:44605740-46345576	Non-suspicious loci	289	3	0	0	0	0.98062	NA	FALSE	FALSE
GCST90000059	chr17:46435905-47435905	Non-suspicious loci	109	1	0	0	0	0.526701	NA	FALSE	FALSE
GCST90000059	chr17:48863104-49863104	Non-suspicious loci	104	1	0	0	0	1	NA	FALSE	FALSE
GCST90000059	chr17:60906405-61906405	Non-suspicious loci	81	1	0	0	0	1	NA	FALSE	FALSE
GCST90000059	chr17:62478029-63478029	Non-suspicious loci	96	1	0	0	0	0.998893	NA	FALSE	FALSE
GCST90000059	chr17:75453459-76453459	Non-suspicious loci	612	4	0	0	3	0.427033	0.427033	TRUE	TRUE	chr17:75890807:A:G,chr17:75926860:T:C,chr17:75953459:G:C
GCST90000059	chr18:10252668-11252668	Non-suspicious loci	52	1	0	0	1	0.999822	0.999822	TRUE	TRUE	chr18:10752668:C:T
GCST90000059	chr18:74787404-75787404	Non-suspicious loci	51	2	0	0	1	0.939259	0.939259	TRUE	TRUE	chr18:75287404:T:C
GCST90000059	chr19:10916089-11916089	Non-suspicious loci	356	1	0	0	1	1	1	TRUE	TRUE	chr19:11416089:T:G
GCST90000059	chr19:16560075-17560075	Non-suspicious loci	465	1	0	0	1	0.999997	0.999997	TRUE	TRUE	chr19:17060075:C:T
GCST90000059	chr19:18719115-19719115	Non-suspicious loci	312	3	0	0	2	0.847233	0.847233	TRUE	TRUE	chr19:19219115:C:T,chr19:19268740:C:T
GCST90000059	chr19:21229953-22229953	Non-suspicious loci	50	1	0	0	0	0.999938	NA	FALSE	FALSE
GCST90000059	chr19:29305946-30305946	Non-suspicious loci	45	1	0	0	0	1	NA	FALSE	FALSE
GCST90000059	chr19:30872179-31872179	Non-suspicious loci	19	1	0	0	0	1	NA	FALSE	FALSE
GCST90000059	chr19:40032667-41728655	Non-suspicious loci	433	1	0	0	1	0.562234	0.562234	TRUE	TRUE	chr19:40532667:G:A
GCST90000059	chr19:44419689-45419689	Non-suspicious loci	376	1	0	0	0	0.507476	NA	FALSE	FALSE
GCST90000059	chr19:46565746-47565746	Non-suspicious loci	177	4	0	0	0	0.328408	NA	FALSE	FALSE
GCST90000059	chr19:49136675-50136675	Non-suspicious loci	469	1	0	0	1	0.982907	0.982907	TRUE	TRUE	chr19:49636675:C:T
GCST90000059	chr20:3621153-4621153	Non-suspicious loci	186	1	0	0	0	0.999979	NA	FALSE	FALSE
GCST90000059	chr20:8145635-9145635	Non-suspicious loci	24	1	0	0	0	1	NA	FALSE	FALSE
GCST90000059	chr20:10485350-11485350	Non-suspicious loci	32	1	0	0	0	1	NA	FALSE	FALSE
GCST90000059	chr20:31020730-32020730	Non-suspicious loci	122	1	0	0	0	0.999782	NA	FALSE	FALSE
GCST90000059	chr20:34676751-35676751	Non-suspicious loci	380	2	0	0	2	0.927313	0.927313	TRUE	TRUE	chr20:34977952:G:A,chr20:35176751:A:G
GCST90000059	chr20:40703988-41703988	Non-suspicious loci	140	3	0	0	2	0.998897	0.998897	TRUE	TRUE	chr20:41163423:A:G,chr20:41203988:T:C
GCST90000059	chr20:48192260-49894471	Non-suspicious loci	205	1	0	0	0	1	NA	FALSE	FALSE
GCST90000059	chr20:58683665-59683665	Non-suspicious loci	104	1	0	0	0	1	NA	FALSE	FALSE
GCST90000059	chr20:63178486-64178486	Non-suspicious loci	457	2	0	0	1	0.413269	0.232854	TRUE	TRUE	chr20:63694757:A:C
GCST90000059	chr21:38100803-39100803	Non-suspicious loci	40	1	0	0	0	0.999907	NA	FALSE	FALSE
GCST90000059	chr21:43187681-44187681	Non-suspicious loci	140	1	0	0	1	1	1	TRUE	TRUE	chr21:43687681:T:C
GCST90000059	chr22:28555683-29555683	Non-suspicious loci	135	1	0	0	0	1	NA	FALSE	FALSE
GCST90000059	chr22:31102626-32102626	Non-suspicious loci	242	3	0	0	1	0.783195	0.783195	TRUE	TRUE	chr22:31602626:G:A
GCST90000065	chr1:919135-1919135	Non-suspicious loci	569	1	0	0	1	0.999589	0.999589	TRUE	TRUE	chr1:1419135:C:G
GCST90000065	chr1:2912095-3912095	Non-suspicious loci	245	1	0	0	1	0.997653	0.997653	TRUE	TRUE	chr1:3412095:C:T
GCST90000065	chr1:5718354-6718354	Non-suspicious loci	284	2	0	0	2	0.865572	0.865572	TRUE	TRUE	chr1:6218354:A:G,chr1:6219310:G:C
GCST90000065	chr1:10236809-11236809	Non-suspicious loci	216	2	0	0	0	0.984747	NA	FALSE	FALSE
GCST90000065	chr1:11302721-12302721	Non-suspicious loci	235	1	0	0	0	1	NA	FALSE	FALSE
GCST90000065	chr1:15216271-16216271	Non-suspicious loci	368	1	0	0	1	0.999999	0.999999	TRUE	TRUE	chr1:15716271:T:C
GCST90000065	chr1:27973868-28973868	Non-suspicious loci	84	1	0	0	1	0.969246	0.969246	TRUE	TRUE	chr1:28473868:C:A
GCST90000065	chr1:37323711-38323711	Non-suspicious loci	181	1	0	0	1	0.99998	0.99998	TRUE	TRUE	chr1:37823711:T:C
GCST90000065	chr1:45527788-46527788	Non-suspicious loci	208	2	0	0	1	0.654953	0.654953	TRUE	TRUE	chr1:46027788:T:G
GCST90000065	chr1:49887097-50887097	Non-suspicious loci	12	1	0	0	0	0.999977	NA	FALSE	FALSE
GCST90000065	chr1:55999992-56999992	Non-suspicious loci	89	3	0	0	0	0.82592	NA	FALSE	FALSE
GCST90000065	chr1:58821678-59821678	Non-suspicious loci	32	1	0	0	1	0.961396	0.961396	TRUE	TRUE	chr1:59321678:T:G
GCST90000065	chr1:88157760-89157760	Non-suspicious loci	95	2	0	0	1	0.531077	0.468923	TRUE	TRUE	chr1:88805891:T:C
GCST90000065	chr1:115268346-116268346	Non-suspicious loci	61	1	0	0	1	0.547507	0.547507	TRUE	TRUE	chr1:115768346:T:C
GCST90000065	chr1:150078851-151078851	Non-suspicious loci	271	1	0	0	1	0.995419	0.995419	TRUE	TRUE	chr1:150578851:G:A
GCST90000065	chr1:153189947-154189947	Non-suspicious loci	292	1	0	0	1	1	1	TRUE	TRUE	chr1:153689947:G:A
GCST90000065	chr1:168630245-169630245	Non-suspicious loci	165	1	0	0	0	1	NA	FALSE	FALSE
GCST90000065	chr1:176364361-177364361	Non-suspicious loci	100	1	0	0	1	0.999348	0.999348	TRUE	TRUE	chr1:176864361:G:C
GCST90000065	chr1:207351475-208351475	Non-suspicious loci	161	1	0	0	0	0.99999	NA	FALSE	FALSE
GCST90000065	chr1:219077375-220077375	Non-suspicious loci	50	3	0	0	0	1	NA	FALSE	FALSE
GCST90000065	chr1:230210048-231210048	Non-suspicious loci	155	1	0	0	1	0.999992	0.999992	TRUE	TRUE	chr1:230710048:A:G
GCST90000065	chr1:234090266-235090266	Non-suspicious loci	52	1	0	0	0	0.999838	NA	FALSE	FALSE
GCST90000065	chr2:20188505-21188505	Non-suspicious loci	213	1	0	0	0	0.999991	NA	FALSE	FALSE
GCST90000065	chr2:24553415-25553415	Non-suspicious loci	86	1	0	0	0	0.977326	NA	FALSE	FALSE
GCST90000065	chr2:27164167-28922253	Non-suspicious loci	437	1	0	0	0	0.999989	NA	FALSE	FALSE
GCST90000065	chr2:32636358-33636358	Non-suspicious loci	93	1	0	0	0	0.998555	NA	FALSE	FALSE
GCST90000065	chr2:35963099-37832212	Non-suspicious loci	201	1	0	0	0	0.97477	NA	FALSE	FALSE
GCST90000065	chr2:42898045-43898045	Non-suspicious loci	189	1	0	0	1	0.999855	0.999855	TRUE	TRUE	chr2:43398045:T:A
GCST90000065	chr2:45626027-46626027	Non-suspicious loci	62	2	0	0	0	0.97695	NA	FALSE	FALSE
GCST90000065	chr2:53308371-54308371	Non-suspicious loci	99	1	0	0	1	0.999805	0.999805	TRUE	TRUE	chr2:53808371:G:C
GCST90000065	chr2:55384174-56384174	Non-suspicious loci	57	2	0	0	0	0.718392	NA	FALSE	FALSE
GCST90000065	chr2:59881624-60881624	Non-suspicious loci	25	1	0	0	0	0.99991	NA	FALSE	FALSE
GCST90000065	chr2:64569664-65569664	Non-suspicious loci	67	1	0	0	1	0.920062	0.920062	TRUE	TRUE	chr2:65069664:G:A
GCST90000065	chr2:70906259-71906259	Non-suspicious loci	234	2	0	0	0	0.757263	NA	FALSE	FALSE
GCST90000065	chr2:95629869-96629869	Non-suspicious loci	123	1	0	0	1	1	1	TRUE	TRUE	chr2:96129869:T:G
GCST90000065	chr2:163691236-164691236	Non-suspicious loci	23	1	0	0	0	0.997821	NA	FALSE	FALSE
GCST90000065	chr2:168406638-169406638	Non-suspicious loci	233	3	0	0	0	0.971872	NA	FALSE	FALSE
GCST90000065	chr2:175652000-176652000	Non-suspicious loci	65	1	0	0	1	0.98208	0.98208	TRUE	TRUE	chr2:176152000:T:C
GCST90000065	chr2:178475161-179475161	Non-suspicious loci	899	1	0	0	1	0.999995	0.999995	TRUE	TRUE	chr2:178975161:G:A
GCST90000065	chr2:199721940-200721940	Non-suspicious loci	116	1	0	0	0	0.999982	NA	FALSE	FALSE
GCST90000065	chr2:202482094-203482094	Non-suspicious loci	142	3	0	0	2	0.508672	0.508672	TRUE	TRUE	chr2:202901033:T:C,chr2:202982094:A:T
GCST90000065	chr2:214939661-215939661	Non-suspicious loci	136	1	0	0	0	1	NA	FALSE	FALSE
GCST90000065	chr2:216318056-217318056	Non-suspicious loci	40	1	0	0	0	0.963256	NA	FALSE	FALSE
GCST90000065	chr2:217318431-218318431	Non-suspicious loci	140	2	0	0	2	0.506369	0.506369	TRUE	TRUE	chr2:217809974:C:T,chr2:217818431:A:G
GCST90000065	chr2:229883546-230883546	Non-suspicious loci	106	1	0	0	1	0.99852	0.99852	TRUE	TRUE	chr2:230383546:C:T
GCST90000065	chr2:237264060-238264060	Non-suspicious loci	307	1	0	0	1	0.999589	0.999589	TRUE	TRUE	chr2:237764060:C:G
GCST90000065	chr3:10858775-12851626	Non-suspicious loci	170	1	0	0	0	1	NA	FALSE	FALSE
GCST90000065	chr3:13633762-14633762	Non-suspicious loci	102	2	0	0	2	0.81176	0.81176	TRUE	TRUE	chr3:14132927:A:T,chr3:14133762:T:C
GCST90000065	chr3:26874522-27874522	Non-suspicious loci	42	1	0	0	0	0.918696	NA	FALSE	FALSE
GCST90000065	chr3:36824968-37824968	Non-suspicious loci	187	2	0	0	2	0.489492	0.489492	TRUE	TRUE	chr3:37324968:C:A,chr3:37327264:T:A
GCST90000065	chr3:38225184-39225184	Non-suspicious loci	408	2	0	0	1	0.731748	0.731748	TRUE	TRUE	chr3:38725184:A:G
GCST90000065	chr3:41454644-42454644	Non-suspicious loci	73	9	0	0	8	0.583224	0.583224	TRUE	TRUE	chr3:41715473:C:T,chr3:41715494:A:T,chr3:41789711:C:T,chr3:41835922:T:C,chr3:41883906:C:T,chr3:41911360:T:C,chr3:41918514:T:C,chr3:41954644:T:C
GCST90000065	chr3:48673299-49673299	Non-suspicious loci	365	1	0	0	0	0.931204	NA	FALSE	FALSE
GCST90000065	chr3:52050771-53050771	Non-suspicious loci	558	8	0	0	5	0.975588	0.0142524	FALSE	TRUE	chr3:52687289:G:A,chr3:52693241:G:A,chr3:52706166:C:G,chr3:52763618:G:C,chr3:52786995:A:G
GCST90000065	chr3:63496406-64496406	Non-suspicious loci	52	1	0	0	1	0.999877	0.999877	TRUE	TRUE	chr3:63996406:G:A
GCST90000065	chr3:65884219-66884219	Non-suspicious loci	66	1	0	0	1	1	1	TRUE	TRUE	chr3:66384219:T:C
GCST90000065	chr3:84910981-85910981	Non-suspicious loci	9	1	0	0	0	0.998155	NA	FALSE	FALSE
GCST90000065	chr3:99667818-100667818	Non-suspicious loci	114	1	0	0	1	0.99999	0.99999	TRUE	TRUE	chr3:100167818:G:A
GCST90000065	chr3:101257801-102257801	Non-suspicious loci	103	0	0	0	0	1	NA	FALSE	FALSE
GCST90000065	chr3:151681915-152681915	Non-suspicious loci	46	1	0	0	0	0.895971	NA	FALSE	FALSE
GCST90000065	chr3:159950981-160950981	Non-suspicious loci	70	1	0	0	0	0.999993	NA	FALSE	FALSE
GCST90000065	chr3:168883111-169883111	Non-suspicious loci	90	1	0	0	0	0.639197	NA	FALSE	FALSE
GCST90000065	chr4:2949382-3949382	Non-suspicious loci	202	1	0	0	1	1	1	TRUE	TRUE	chr4:3449382:G:A
GCST90000065	chr4:7385773-8385773	Non-suspicious loci	175	1	0	0	0	1	NA	FALSE	FALSE
GCST90000065	chr4:9638635-10638635	Non-suspicious loci	94	1	0	0	0	0.818463	NA	FALSE	FALSE
GCST90000065	chr4:17470749-18470749	Non-suspicious loci	92	1	0	0	0	0.997765	NA	FALSE	FALSE
GCST90000065	chr4:47991220-48991220	Non-suspicious loci	110	2	0	0	1	0.505969	0.505969	TRUE	TRUE	chr4:48491220:G:A
GCST90000065	chr4:53726459-54726459	Non-suspicious loci	42	1	0	0	0	0.999468	NA	FALSE	FALSE
GCST90000065	chr4:75990987-76990987	Non-suspicious loci	183	3	0	0	0	0.462241	NA	FALSE	FALSE
GCST90000065	chr4:79763187-80763187	Non-suspicious loci	39	1	0	0	0	1	NA	FALSE	FALSE
GCST90000065	chr4:94075731-95075731	Non-suspicious loci	49	2	0	0	1	0.946055	0.946055	TRUE	TRUE	chr4:94575731:C:T
GCST90000065	chr4:98818162-99818162	Non-suspicious loci	108	1	0	0	1	1	1	TRUE	TRUE	chr4:99318162:T:C
GCST90000065	chr4:102638385-103638385	Non-suspicious loci	107	2	0	0	2	0.58023	0.58023	TRUE	TRUE	chr4:103138385:G:A,chr4:103145304:A:G
GCST90000065	chr4:110010288-111010288	Non-suspicious loci	37	1	0	0	1	0.9994	0.9994	TRUE	TRUE	chr4:110510288:G:A
GCST90000065	chr4:139895958-140895958	Non-suspicious loci	58	0	0	0	0	0.999999	NA	FALSE	FALSE
GCST90000065	chr4:154868765-155868765	Non-suspicious loci	69	1	0	0	1	0.999592	0.999592	TRUE	TRUE	chr4:155368765:G:A
GCST90000065	chr5:32330415-33330415	Non-suspicious loci	20	1	0	0	0	1	NA	FALSE	FALSE
GCST90000065	chr5:53502195-54502195	Non-suspicious loci	17	2	0	0	0	0.816788	NA	FALSE	FALSE
GCST90000065	chr5:56010924-57010924	Non-suspicious loci	62	1	0	0	0	0.998847	NA	FALSE	FALSE
GCST90000065	chr5:71723837-72723837	Non-suspicious loci	75	1	0	0	1	0.819218	0.819218	TRUE	TRUE	chr5:72223837:C:T
GCST90000065	chr5:104031638-105031638	Non-suspicious loci	5	1	0	0	0	0.999997	NA	FALSE	FALSE
GCST90000065	chr5:122636294-123636294	Non-suspicious loci	53	1	0	0	0	1	NA	FALSE	FALSE
GCST90000065	chr5:127686851-128686851	Non-suspicious loci	88	1	0	0	0	0.999954	NA	FALSE	FALSE
GCST90000065	chr5:140235718-141235718	Non-suspicious loci	562	4	0	0	2	0.954436	0.00742973	FALSE	TRUE	chr5:140803473:G:A,chr5:140807737:C:T
GCST90000065	chr5:147925557-148925557	Non-suspicious loci	91	1	0	0	1	0.997035	0.997035	TRUE	TRUE	chr5:148425557:T:C
GCST90000065	chr5:156212558-157212558	Non-suspicious loci	96	1	0	0	0	0.99999	NA	FALSE	FALSE
GCST90000065	chr5:158331453-159331453	Non-suspicious loci	22	1	0	0	0	1	NA	FALSE	FALSE
GCST90000065	chr6:6711585-8225527	Non-suspicious loci	198	2	0	0	0	0.798447	NA	FALSE	FALSE
GCST90000065	chr6:11796022-13403725	Non-suspicious loci	110	1	0	0	0	1	NA	FALSE	FALSE
GCST90000065	chr6:15806520-16806520	Non-suspicious loci	45	1	0	0	1	0.946211	0.946211	TRUE	TRUE	chr6:16306520:G:A
GCST90000065	chr6:36164911-37164911	Non-suspicious loci	168	1	0	0	0	0.993461	NA	FALSE	FALSE
GCST90000065	chr6:42802413-43802413	Non-suspicious loci	434	1	0	0	1	0.999999	0.999999	TRUE	TRUE	chr6:43302413:C:T
GCST90000065	chr6:53624728-54624728	Non-suspicious loci	68	1	0	0	1	0.987852	0.987852	TRUE	TRUE	chr6:54124728:G:A
GCST90000065	chr6:55570770-56570770	Non-suspicious loci	92	0	0	0	0	1	NA	FALSE	FALSE
GCST90000065	chr6:96115646-97115646	Non-suspicious loci	43	1	0	0	1	0.998504	0.998504	TRUE	TRUE	chr6:96615646:C:G
GCST90000065	chr6:108166981-109166981	Non-suspicious loci	56	2	0	0	0	0.897108	NA	FALSE	FALSE
GCST90000065	chr6:121337124-122337124	Non-suspicious loci	11	2	0	0	0	0.574916	NA	FALSE	FALSE
GCST90000065	chr6:125840356-127387245	Non-suspicious loci	68	1	0	0	0	1	NA	FALSE	FALSE
GCST90000065	chr6:143001975-144001975	Non-suspicious loci	62	1	0	0	1	0.999937	0.999937	TRUE	TRUE	chr6:143501975:G:A
GCST90000065	chr6:151188503-152188503	Non-suspicious loci	192	1	0	0	0	0.876875	NA	FALSE	FALSE
GCST90000065	chr6:158700055-159700055	Non-suspicious loci	144	1	0	0	1	0.877184	0.877184	TRUE	TRUE	chr6:159200055:C:T
GCST90000065	chr7:18497152-19497152	Non-suspicious loci	23	1	0	0	0	1	NA	FALSE	FALSE
GCST90000065	chr7:25331489-26331489	Non-suspicious loci	18	2	0	0	0	0.984756	NA	FALSE	FALSE
GCST90000065	chr7:26683944-27683944	Non-suspicious loci	65	1	0	0	0	0.997026	NA	FALSE	FALSE
GCST90000065	chr7:43689469-44689469	Non-suspicious loci	192	4	0	0	0	0.470214	NA	FALSE	FALSE
GCST90000065	chr7:45468511-46468511	Non-suspicious loci	30	1	0	0	0	1	NA	FALSE	FALSE
GCST90000065	chr7:89725132-90725132	Suspicious loci	53	4	1	0.25	4	0.885215	0.885215	TRUE	TRUE	chr7:90225132:T:G,chr7:90232518:G:A,chr7:90309366:C:T,chr7:90355095:A:G
GCST90000065	chr7:91373914-93118762	Non-suspicious loci	246	2	0	0	0	0.995469	NA	FALSE	FALSE
GCST90000065	chr7:100355586-101355586	Non-suspicious loci	607	1	0	0	0	1	NA	FALSE	FALSE
GCST90000065	chr7:116046187-117046187	Non-suspicious loci	59	1	0	0	0	1	NA	FALSE	FALSE
GCST90000065	chr7:127290920-128290920	Non-suspicious loci	100	1	0	0	0	0.996021	NA	FALSE	FALSE
GCST90000065	chr7:131011200-132011200	Non-suspicious loci	43	2	0	0	2	0.493348	0.493348	TRUE	TRUE	chr7:131510953:G:A,chr7:131511200:C:T
GCST90000065	chr7:139215976-140215976	Non-suspicious loci	103	1	0	0	0	0.9999	NA	FALSE	FALSE
GCST90000065	chr7:151217955-152217955	Non-suspicious loci	202	2	0	0	0	0.535651	NA	FALSE	FALSE
GCST90000065	chr7:155238386-156238386	Non-suspicious loci	29	1	0	0	1	0.999867	0.999867	TRUE	TRUE	chr7:155738386:A:G
GCST90000065	chr8:8203092-9203092	Non-suspicious loci	90	1	0	0	1	0.984056	0.984056	TRUE	TRUE	chr8:8703092:C:T
GCST90000065	chr8:9292259-11687652	Non-suspicious loci	296	1	0	0	0	0.999768	NA	FALSE	FALSE
GCST90000065	chr8:12915968-13915968	Non-suspicious loci	83	1	0	0	0	0.999068	NA	FALSE	FALSE
GCST90000065	chr8:32984500-33984500	Non-suspicious loci	46	1	0	0	0	0.999977	NA	FALSE	FALSE
GCST90000065	chr8:37738144-38738144	Non-suspicious loci	208	1	0	0	1	0.999983	0.999983	TRUE	TRUE	chr8:38238144:C:T
GCST90000065	chr8:75364627-76364627	Non-suspicious loci	12	1	0	0	0	1	NA	FALSE	FALSE
GCST90000065	chr8:90579482-91579482	Non-suspicious loci	42	1	0	0	0	0.999839	NA	FALSE	FALSE
GCST90000065	chr8:93752037-94752037	Non-suspicious loci	134	0	0	0	0	1	NA	FALSE	FALSE
GCST90000065	chr8:108515118-109515118	Non-suspicious loci	161	1	0	0	0	0.892485	NA	FALSE	FALSE
GCST90000065	chr8:118841027-119841027	Non-suspicious loci	78	1	0	0	0	1	NA	FALSE	FALSE
GCST90000065	chr8:134102310-135102310	Non-suspicious loci	37	0	0	0	0	0.999996	NA	FALSE	FALSE
GCST90000065	chr8:140712346-141712346	Non-suspicious loci	150	1	0	0	1	0.999907	0.999907	TRUE	TRUE	chr8:141212346:T:C
GCST90000065	chr9:16415023-17415023	Non-suspicious loci	65	1	0	0	0	0.973209	NA	FALSE	FALSE
GCST90000065	chr9:21625504-22625504	Non-suspicious loci	52	5	0	0	0	0.676508	NA	FALSE	FALSE
GCST90000065	chr9:98486074-99486074	Non-suspicious loci	114	1	0	0	1	0.999997	0.999997	TRUE	TRUE	chr9:98986074:A:G
GCST90000065	chr9:109907495-110907495	Non-suspicious loci	178	1	0	0	1	1	1	TRUE	TRUE	chr9:110407495:T:C
GCST90000065	chr9:120588492-121588492	Non-suspicious loci	172	1	0	0	1	0.973929	0.973929	TRUE	TRUE	chr9:121088492:G:A
GCST90000065	chr9:122451247-123451247	Non-suspicious loci	260	1	0	0	0	1	NA	FALSE	FALSE
GCST90000065	chr9:123914882-125713375	Non-suspicious loci	169	1	0	0	1	1	1	TRUE	TRUE	chr9:125213375:C:T
GCST90000065	chr9:135718808-136718808	Non-suspicious loci	368	1	0	0	1	0.675055	0.675055	TRUE	TRUE	chr9:136218808:C:T
GCST90000065	chr10:11735993-12735993	Non-suspicious loci	82	1	0	0	0	0.999962	NA	FALSE	FALSE
GCST90000065	chr10:17919869-18919869	Non-suspicious loci	65	1	0	0	0	1	NA	FALSE	FALSE
GCST90000065	chr10:19717489-21259753	Non-suspicious loci	71	1	0	0	0	0.999349	NA	FALSE	FALSE
GCST90000065	chr10:22050699-23050699	Non-suspicious loci	45	2	0	0	1	0.999879	0.999879	TRUE	TRUE	chr10:22550699:T:C
GCST90000065	chr10:29546193-30546193	Non-suspicious loci	68	2	0	0	1	0.874907	0.111522	TRUE	TRUE	chr10:30027143:C:G
GCST90000065	chr10:59292934-60292934	Non-suspicious loci	89	1	0	0	1	0.999992	0.999992	TRUE	TRUE	chr10:59792934:G:T
GCST90000065	chr10:61264833-62264833	Non-suspicious loci	58	1	0	0	0	1	NA	FALSE	FALSE
GCST90000065	chr10:67405202-68405202	Non-suspicious loci	88	1	0	0	0	0.999698	NA	FALSE	FALSE
GCST90000065	chr10:73302350-74920577	Non-suspicious loci	220	4	0	0	3	0.531629	0.291189	TRUE	TRUE	chr10:73647154:G:T,chr10:73647532:G:A,chr10:73655919:C:T
GCST90000065	chr10:93776223-95304000	Non-suspicious loci	187	2	0	0	1	0.689337	1.04857e-09	FALSE	FALSE	chr10:94346483:G:C
GCST90000065	chr10:97757696-98757696	Non-suspicious loci	169	2	0	0	2	0.999299	0.999299	TRUE	TRUE	chr10:98209811:A:G,chr10:98257696:T:G
GCST90000065	chr10:102646454-103646454	Non-suspicious loci	210	7	0	0	0	0.913653	NA	FALSE	FALSE
GCST90000065	chr10:112498590-113498590	Non-suspicious loci	20	4	0	0	0	0.983058	NA	FALSE	FALSE
GCST90000065	chr10:113529616-114529616	Non-suspicious loci	316	2	0	0	1	0.970106	0.0298936	FALSE	TRUE	chr10:114045297:G:C
GCST90000065	chr10:120774035-121774035	Non-suspicious loci	44	1	0	0	0	1	NA	FALSE	FALSE
GCST90000065	chr10:121954735-122954735	Non-suspicious loci	241	1	0	0	1	0.999822	0.999822	TRUE	TRUE	chr10:122454735:G:A
GCST90000065	chr10:132145884-133145884	Non-suspicious loci	130	1	0	0	1	0.999939	0.999939	TRUE	TRUE	chr10:132645884:A:G
GCST90000065	chr11:328916-1328916	Non-suspicious loci	681	2	0	0	2	0.999839	0.999839	TRUE	TRUE	chr11:828916:G:A,chr11:830670:G:T
GCST90000065	chr11:1420716-2420716	Non-suspicious loci	189	1	0	0	0	1	NA	FALSE	FALSE
GCST90000065	chr11:9358291-10358291	Non-suspicious loci	54	1	0	0	1	1	1	TRUE	TRUE	chr11:9858291:C:T
GCST90000065	chr11:15868048-16868048	Non-suspicious loci	37	1	0	0	0	0.965026	NA	FALSE	FALSE
GCST90000065	chr11:16888025-17888025	Non-suspicious loci	130	3	0	0	3	0.421409	0.421409	TRUE	TRUE	chr11:17387083:C:T,chr11:17388025:T:C,chr11:17396930:C:A
GCST90000065	chr11:29873187-30873187	Non-suspicious loci	17	1	0	0	0	1	NA	FALSE	FALSE
GCST90000065	chr11:31883809-32883809	Non-suspicious loci	42	1	0	0	0	0.998955	NA	FALSE	FALSE
GCST90000065	chr11:33167994-34167994	Non-suspicious loci	122	0	0	0	0	1	NA	FALSE	FALSE
GCST90000065	chr11:47179976-48764354	Suspicious loci	388	6	1	0.166667	3	0.797046	0.797046	TRUE	TRUE	chr11:48123614:G:A,chr11:48245184:C:G,chr11:48264354:C:T
GCST90000065	chr11:49908188-50908188	Non-suspicious loci	15	1	0	0	0	1	NA	FALSE	FALSE
GCST90000065	chr11:55296424-56913277	Non-suspicious loci	580	7	0	0	6	0.281955	0.19459	TRUE	TRUE	chr11:55773808:G:A,chr11:55914389:T:C,chr11:56030783:G:T,chr11:56122419:C:T,chr11:56136906:A:C,chr11:56232474:G:C
GCST90000065	chr11:57114516-58939730	Non-suspicious loci	415	1	0	0	1	0.987474	0.987474	TRUE	TRUE	chr11:57614516:G:A
GCST90000065	chr11:64981674-65981674	Non-suspicious loci	492	1	0	0	0	0.937566	NA	FALSE	FALSE
GCST90000065	chr11:88995257-89995257	Non-suspicious loci	34	1	0	0	0	1	NA	FALSE	FALSE
GCST90000065	chr11:92475544-93475544	Non-suspicious loci	131	3	0	0	0	0.980528	NA	FALSE	FALSE
GCST90000065	chr11:100099575-101099575	Non-suspicious loci	31	1	0	0	0	1	NA	FALSE	FALSE
GCST90000065	chr11:106826914-107826914	Non-suspicious loci	59	1	0	0	1	0.996157	0.996157	TRUE	TRUE	chr11:107326914:T:C
GCST90000065	chr11:116912960-117912960	Non-suspicious loci	171	1	0	0	0	1	NA	FALSE	FALSE
GCST90000065	chr11:118115352-119115352	Non-suspicious loci	346	1	0	0	0	0.999981	NA	FALSE	FALSE
GCST90000065	chr11:124379826-125379826	Non-suspicious loci	254	0	0	0	0	1	NA	FALSE	FALSE
GCST90000065	chr11:129905854-130905854	Non-suspicious loci	126	1	0	0	1	0.989312	0.989312	TRUE	TRUE	chr11:130405854:T:C
GCST90000065	chr12:0-818409	Non-suspicious loci	175	1	0	0	1	0.984823	0.984823	TRUE	TRUE	chr12:318409:A:G
GCST90000065	chr12:19577705-20577705	Non-suspicious loci	16	1	0	0	0	1	NA	FALSE	FALSE
GCST90000065	chr12:24117944-25117944	Non-suspicious loci	49	2	0	0	0	0.666773	NA	FALSE	FALSE
GCST90000065	chr12:25800350-26800350	Non-suspicious loci	54	1	0	0	0	0.999521	NA	FALSE	FALSE
GCST90000065	chr12:27312217-28312217	Non-suspicious loci	81	1	0	0	0	1	NA	FALSE	FALSE
GCST90000065	chr12:47249532-50099895	Non-suspicious loci	612	1	0	0	1	0.947123	0.947123	TRUE	TRUE	chr12:49005349:G:C
GCST90000065	chr12:53543968-54543968	Non-suspicious loci	140	1	0	0	0	0.999986	NA	FALSE	FALSE
GCST90000065	chr12:56633500-57633500	Non-suspicious loci	443	1	0	0	0	0.999888	NA	FALSE	FALSE
GCST90000065	chr12:65458046-66458046	Non-suspicious loci	107	3	0	0	0	0.950852	NA	FALSE	FALSE
GCST90000065	chr12:89115182-90115182	Non-suspicious loci	52	3	0	0	0	0.632657	NA	FALSE	FALSE
GCST90000065	chr12:93875993-94875993	Non-suspicious loci	55	1	0	0	1	1	1	TRUE	TRUE	chr12:94375993:G:A
GCST90000065	chr12:113899544-115614632	Non-suspicious loci	68	1	0	0	0	0.937658	NA	FALSE	FALSE
GCST90000065	chr13:26805389-27805389	Non-suspicious loci	49	1	0	0	0	0.999993	NA	FALSE	FALSE
GCST90000065	chr13:46169061-47169061	Non-suspicious loci	51	1	0	0	1	0.999759	0.999759	TRUE	TRUE	chr13:46669061:C:G
GCST90000065	chr14:22896676-23896676	Non-suspicious loci	328	1	0	0	0	1	NA	FALSE	FALSE
GCST90000065	chr14:53141073-54141073	Non-suspicious loci	17	1	0	0	0	1	NA	FALSE	FALSE
GCST90000065	chr14:72455551-73455551	Non-suspicious loci	126	2	0	0	2	0.638648	0.638648	TRUE	TRUE	chr14:72938044:G:C,chr14:72955551:C:G
GCST90000065	chr14:92136964-93136964	Non-suspicious loci	125	1	0	0	0	0.999129	NA	FALSE	FALSE
GCST90000065	chr14:99167605-100167605	Non-suspicious loci	58	1	0	0	0	0.999974	NA	FALSE	FALSE
GCST90000065	chr15:22403836-23403836	Non-suspicious loci	51	1	0	0	1	0.998198	0.998198	TRUE	TRUE	chr15:22903836:C:T
GCST90000065	chr15:47910676-48910676	Non-suspicious loci	146	1	0	0	0	1	NA	FALSE	FALSE
GCST90000065	chr15:50140160-51140160	Non-suspicious loci	119	1	0	0	0	1	NA	FALSE	FALSE
GCST90000065	chr15:62567365-63567365	Non-suspicious loci	111	1	0	0	0	0.991959	NA	FALSE	FALSE
GCST90000065	chr15:66910569-67910569	Non-suspicious loci	64	1	0	0	0	0.999848	NA	FALSE	FALSE
GCST90000065	chr15:73436724-75285026	Non-suspicious loci	376	4	0	0	0	0.792789	NA	FALSE	FALSE
GCST90000065	chr15:78349442-79349442	Non-suspicious loci	140	1	0	0	0	0.999998	NA	FALSE	FALSE
GCST90000065	chr15:85080602-86080602	Non-suspicious loci	137	8	0	0	8	0.246604	0.246604	TRUE	TRUE	chr15:85579423:T:C,chr15:85579548:T:C,chr15:85579788:C:T,chr15:85580602:T:C,chr15:85580757:G:A,chr15:85581252:C:G,chr15:85581324:G:A,chr15:85581715:T:C
GCST90000065	chr15:90373320-91373320	Non-suspicious loci	256	1	0	0	0	1	NA	FALSE	FALSE
GCST90000065	chr16:1536420-2536420	Non-suspicious loci	630	1	0	0	1	0.999992	0.999992	TRUE	TRUE	chr16:2036420:C:T
GCST90000065	chr16:3882028-5392098	Non-suspicious loci	444	2	0	0	2	0.758539	0.758539	TRUE	TRUE	chr16:4382028:A:C,chr16:4395326:C:T
GCST90000065	chr16:24290416-25290416	Non-suspicious loci	157	3	0	0	3	0.698454	0.698454	TRUE	TRUE	chr16:24777324:T:A,chr16:24790416:G:A,chr16:24791004:C:T
GCST90000065	chr16:30424760-31424760	Non-suspicious loci	389	1	0	0	1	0.977331	0.977331	TRUE	TRUE	chr16:30924760:G:A
GCST90000065	chr16:58088274-59088274	Non-suspicious loci	88	1	0	0	0	1	NA	FALSE	FALSE
GCST90000065	chr16:69248952-70248952	Non-suspicious loci	117	1	0	0	1	0.999956	0.999956	TRUE	TRUE	chr16:69748952:C:T
GCST90000065	chr16:71650730-73296640	Non-suspicious loci	274	1	0	0	1	1	1	TRUE	TRUE	chr16:72796640:C:G
GCST90000065	chr16:74856418-75856418	Non-suspicious loci	160	2	0	0	0	0.999791	NA	FALSE	FALSE
GCST90000065	chr16:89046715-90046715	Non-suspicious loci	459	1	0	0	1	0.86757	0.86757	TRUE	TRUE	chr16:89546715:A:G
GCST90000065	chr17:969545-2799873	Non-suspicious loci	390	1	0	0	1	1	1	TRUE	TRUE	chr17:1469545:C:T
GCST90000065	chr17:6120978-7120978	Non-suspicious loci	221	2	0	0	2	0.91232	0.91232	TRUE	TRUE	chr17:6610009:G:A,chr17:6620978:T:A
GCST90000065	chr17:7133209-8133209	Non-suspicious loci	610	4	0	0	4	0.963071	0.963071	TRUE	TRUE	chr17:7559238:G:A,chr17:7580783:C:A,chr17:7587492:G:A,chr17:7633209:G:A
GCST90000065	chr17:17311787-18311787	Non-suspicious loci	276	2	0	0	1	0.924028	0.073911	TRUE	TRUE	chr17:17793441:C:A
GCST90000065	chr17:27867840-28867840	Non-suspicious loci	258	1	0	0	1	0.561133	0.561133	TRUE	TRUE	chr17:28367840:G:A
GCST90000065	chr17:41814074-43352620	Non-suspicious loci	530	1	0	0	1	1	1	TRUE	TRUE	chr17:42852620:G:A
GCST90000065	chr17:44605740-45605740	Non-suspicious loci	173	3	0	0	0	0.90963	NA	FALSE	FALSE
GCST90000065	chr17:45671482-47435905	Non-suspicious loci	227	1	0	0	0	1	NA	FALSE	FALSE
GCST90000065	chr17:47546570-49110894	Non-suspicious loci	239	1	0	0	1	0.982504	0.982504	TRUE	TRUE	chr17:48610894:T:C
GCST90000065	chr17:59386176-60386176	Non-suspicious loci	92	1	0	0	1	0.92366	0.92366	TRUE	TRUE	chr17:59886176:A:G
GCST90000065	chr17:60906405-61906405	Non-suspicious loci	82	1	0	0	0	1	NA	FALSE	FALSE
GCST90000065	chr17:63830939-64830939	Non-suspicious loci	164	2	0	0	0	0.780973	NA	FALSE	FALSE
GCST90000065	chr17:67491933-68491933	Non-suspicious loci	99	3	0	0	1	0.908413	0.908413	TRUE	TRUE	chr17:67991933:T:C
GCST90000065	chr17:78303778-79303778	Non-suspicious loci	316	3	0	0	2	0.928236	0.928236	TRUE	TRUE	chr17:78803713:G:A,chr17:78803778:T:C
GCST90000065	chr18:2957608-3957608	Non-suspicious loci	75	1	0	0	1	0.999967	0.999967	TRUE	TRUE	chr18:3457608:C:T
GCST90000065	chr18:36209322-37209322	Non-suspicious loci	70	1	0	0	1	0.999998	0.999998	TRUE	TRUE	chr18:36709322:G:T
GCST90000065	chr18:59672536-60672536	Non-suspicious loci	25	5	0	0	0	0.428769	NA	FALSE	FALSE
GCST90000065	chr19:1726773-2726773	Non-suspicious loci	303	1	0	0	1	0.999995	0.999995	TRUE	TRUE	chr19:2226773:G:C
GCST90000065	chr19:6724420-7724420	Non-suspicious loci	337	1	0	0	0	1	NA	FALSE	FALSE
GCST90000065	chr19:10916089-11916089	Non-suspicious loci	363	1	0	0	1	1	1	TRUE	TRUE	chr19:11416089:T:G
GCST90000065	chr19:14684323-15684323	Non-suspicious loci	410	1	0	0	0	0.999568	NA	FALSE	FALSE
GCST90000065	chr19:30872179-31872179	Non-suspicious loci	20	1	0	0	0	1	NA	FALSE	FALSE
GCST90000065	chr19:32908159-33908159	Non-suspicious loci	159	3	0	0	0	0.716981	NA	FALSE	FALSE
GCST90000065	chr19:40111394-42833754	Non-suspicious loci	661	1	0	0	1	0.996098	0.996098	TRUE	TRUE	chr19:40611394:G:A
GCST90000065	chr19:44408822-46178134	Non-suspicious loci	604	2	0	0	1	1	1	TRUE	TRUE	chr19:44908822:C:T
GCST90000065	chr19:49136675-50136675	Non-suspicious loci	481	1	0	0	1	0.999989	0.999989	TRUE	TRUE	chr19:49636675:C:T
GCST90000065	chr20:10123102-11123102	Non-suspicious loci	47	1	0	0	1	1	1	TRUE	TRUE	chr20:10623102:G:A
GCST90000065	chr20:34938203-35938203	Suspicious loci	328	7	4	0.571429	2	0.337344	0.212139	TRUE	TRUE	chr20:35384111:C:T,chr20:35434589:C:A
GCST90000065	chr20:37713512-38713512	Non-suspicious loci	221	1	0	0	1	0.999952	0.999952	TRUE	TRUE	chr20:38213512:G:A
GCST90000065	chr20:43697710-44697710	Non-suspicious loci	114	2	0	0	2	0.838007	0.838007	TRUE	TRUE	chr20:44197710:A:C,chr20:44197739:C:T
GCST90000065	chr20:58683665-59683665	Non-suspicious loci	107	1	0	0	0	1	NA	FALSE	FALSE
GCST90000065	chr20:61826706-62826706	Non-suspicious loci	386	2	0	0	2	0.567951	0.567951	TRUE	TRUE	chr20:62326706:C:T,chr20:62327346:G:A
GCST90000065	chr20:63564578-64444167	Non-suspicious loci	277	1	0	0	0	0.996062	NA	FALSE	FALSE
GCST90000065	chr21:14466851-15466851	Non-suspicious loci	50	1	0	0	1	0.665742	0.665742	TRUE	TRUE	chr21:14966851:G:C
GCST90000065	chr21:28234604-29234604	Non-suspicious loci	83	1	0	0	0	0.999697	NA	FALSE	FALSE
GCST90000065	chr21:33726827-34726827	Non-suspicious loci	65	2	0	0	0	0.997812	NA	FALSE	FALSE
GCST90000065	chr21:45503595-46503595	Non-suspicious loci	394	1	0	0	1	0.961112	0.961112	TRUE	TRUE	chr21:46003595:C:T
GCST90000065	chr22:19481583-20481583	Non-suspicious loci	218	2	0	0	2	0.942712	0.942712	TRUE	TRUE	chr22:19981448:G:A,chr22:19981583:A:G
GCST90000065	chr22:21110472-22110472	Non-suspicious loci	107	5	0	0	1	0.470451	0.0177264	FALSE	TRUE	chr22:21628603:C:T
GCST90000065	chr22:28555683-29555683	Non-suspicious loci	137	1	0	0	0	0.994319	NA	FALSE	FALSE
GCST90000065	chr22:39833610-40833610	Non-suspicious loci	147	1	0	0	0	1	NA	FALSE	FALSE
GCST90000065	chr22:44832489-45832489	Non-suspicious loci	144	1	0	0	1	0.99995	0.99995	TRUE	TRUE	chr22:45332489:G:A
GCST90000288	chr3:73005771-74005771	Non-suspicious loci	5294	26	0	0	0	0.696579	NA	FALSE	FALSE
GCST90000288	chr17:46439827-47439827	Non-suspicious loci	3250	11	0	0	0	0.366512	NA	FALSE	FALSE
GCST90000289	chr2:178166351-179166351	Non-suspicious loci	4217	56	0	0	10	0.536391	0.0439906	TRUE	TRUE	chr2:178541276:C:A,chr2:178556967:A:G,chr2:178562809:T:C,chr2:178566270:G:A,chr2:178580212:C:T,chr2:178586693:G:A,chr2:178599800:T:C,chr2:178693639:T:C,chr2:178717810:G:T,chr2:178720666:A:G
GCST90000289	chr3:73005771-74005771	Non-suspicious loci	5294	26	0	0	0	0.390153	NA	FALSE	FALSE
GCST90000289	chr5:153992281-154992281	Non-suspicious loci	4567	5	0	0	0	0.230877	NA	FALSE	FALSE
GCST90000289	chr11:15365253-16365253	NA	3783	125	1	0.008	0	0.0613338	NA	FALSE	FALSE
GCST90000289	chr14:70776206-71776206	NA	4584	269	0	0	1	0.0745028	0.000270339	FALSE	TRUE	chr14:71414022:G:C
GCST90000289	chr17:46435905-48098559	Non-suspicious loci	5976	14	0	0	0	0.872547	NA	FALSE	FALSE
GCST90000290	chr1:60921219-61921219	Non-suspicious loci	4504	12	0	0	0	0.246597	NA	FALSE	FALSE
GCST90000290	chr2:104988399-105988399	Non-suspicious loci	5796	4	0	0	0	0.943435	NA	FALSE	FALSE
GCST90000290	chr2:178166351-179166351	Non-suspicious loci	4217	56	0	0	10	0.260795	0.0418038	TRUE	TRUE	chr2:178541276:C:A,chr2:178556967:A:G,chr2:178562809:T:C,chr2:178566270:G:A,chr2:178580212:C:T,chr2:178586693:G:A,chr2:178599800:T:C,chr2:178693639:T:C,chr2:178717810:G:T,chr2:178720666:A:G
GCST90000290	chr5:153991510-154991510	Non-suspicious loci	4570	5	0	0	0	0.154728	NA	FALSE	FALSE
GCST90000290	chr12:114443266-115443266	NA	5643	57	0	0	0	0.057247	NA	FALSE	FALSE
GCST90000290	chr13:39825859-40825859	Non-suspicious loci	4891	8	0	0	0	0.329535	NA	FALSE	FALSE
GCST90000290	chr14:71024130-72024130	NA	4585	270	2	0.00740741	1	0.0272473	0.00233407	TRUE	TRUE	chr14:71414022:G:C
GCST90000290	chr17:46435905-47435905	Non-suspicious loci	3231	14	0	0	0	0.717365	NA	FALSE	FALSE
GCST90000290	chr19:7016358-8016358	Non-suspicious loci	5993	3	0	0	0	0.77015	NA	FALSE	FALSE
GCST90000291	chr1:60930655-61930655	Non-suspicious loci	4474	12	0	0	0	0.178148	NA	FALSE	FALSE
GCST90000291	chr1:200862892-201862892	Non-suspicious loci	5200	17	0	0	0	0.157436	NA	FALSE	FALSE
GCST90000291	chr2:104988399-105988399	Non-suspicious loci	5796	4	0	0	0	0.658133	NA	FALSE	FALSE
GCST90000291	chr6:117868851-118868851	Suspicious loci	4429	170	1	0.00588235	1	0.123031	0.000124107	FALSE	FALSE	chr6:118566140:T:C
GCST90000291	chr8:124347575-125347575	Non-suspicious loci	4961	19	0	0	0	0.220302	NA	FALSE	FALSE
GCST90000291	chr12:114443266-115443266	Non-suspicious loci	5643	57	0	0	0	0.128094	NA	FALSE	FALSE
GCST90000291	chr13:58524578-59524578	Non-suspicious loci	5139	0	0	0	0	0.997975	NA	FALSE	FALSE
GCST90000291	chr19:7017763-8017763	Non-suspicious loci	5990	4	0	0	0	0.819378	NA	FALSE	FALSE
GCST90000292	chr1:60930655-61930655	Non-suspicious loci	4474	12	0	0	0	0.425369	NA	FALSE	FALSE
GCST90000292	chr2:104988399-105988399	Non-suspicious loci	5796	4	0	0	0	0.350782	NA	FALSE	FALSE
GCST90000292	chr3:168968116-169968116	Non-suspicious loci	4758	41	0	0	0	0.115959	NA	FALSE	FALSE
GCST90000292	chr6:36179512-37179512	Non-suspicious loci	5413	23	0	0	0	0.415786	NA	FALSE	FALSE
GCST90000292	chr6:117868851-118868851	Suspicious loci	4429	170	1	0.00588235	1	0.147598	2.58822e-05	FALSE	FALSE	chr6:118566140:T:C
GCST90000292	chr8:124355592-125355592	Non-suspicious loci	4950	19	0	0	0	0.209101	NA	FALSE	FALSE
GCST90000292	chr11:31925155-32925155	Suspicious loci	4944	13	1	0.0769231	0	0.247033	NA	FALSE	FALSE
GCST90000292	chr19:7017763-8017763	Non-suspicious loci	5992	4	0	0	0	0.798044	NA	FALSE	FALSE
GCST90000292	chr22:49255511-50255511	Non-suspicious loci	6951	19	0	0	0	0.619519	NA	FALSE	FALSE
GCST90000293	chr1:60930655-61930655	Non-suspicious loci	4474	12	0	0	0	0.581642	NA	FALSE	FALSE
GCST90000293	chr3:168968116-169968116	Non-suspicious loci	4758	41	0	0	0	0.156468	NA	FALSE	FALSE
GCST90000293	chr5:172726975-173726975	Non-suspicious loci	5012	18	0	0	0	0.274155	NA	FALSE	FALSE
GCST90000293	chr6:36179512-37179512	Non-suspicious loci	5413	23	0	0	0	0.37111	NA	FALSE	FALSE
GCST90000293	chr6:117868851-118868851	Non-suspicious loci	4429	170	0	0	1	0.136024	0.000272625	FALSE	TRUE	chr6:118566140:T:C
GCST90000294	chr1:147261987-148261987	Suspicious loci	3779	6	2	0.333333	0	0.66669	NA	FALSE	FALSE
GCST90000294	chr3:168971629-169971629	Non-suspicious loci	4733	12	0	0	0	0.168335	NA	FALSE	FALSE
GCST90000294	chr4:148561489-149561489	Non-suspicious loci	4396	0	0	0	0	0.567812	NA	FALSE	FALSE
GCST90000294	chr6:117806340-118806340	NA	4400	148	0	0	1	0.0952167	0.000396247	FALSE	TRUE	chr6:118566140:T:C
GCST90000295	chr3:168959768-169959768	Non-suspicious loci	4776	9	0	0	0	0.355723	NA	FALSE	FALSE
GCST90000513	chr1:114638944-115638944	Suspicious loci	6262	16	1	0.0625	0	0.109613	NA	FALSE	FALSE
GCST90000513	chr7:37442359-38442359	NA	7248	34	1	0.0294118	0	0.0356136	NA	FALSE	FALSE
GCST90000513	chr14:22343385-23343385	Suspicious loci	6064	2	1	0.5	2	0.499999	0.499999	TRUE	TRUE	chr14:22843385:G:A,chr14:22843385:G:A
GCST90000513	chr15:85082376-86082376	NA	7402	232	1	0.00431034	4	0.016944	0.00756057	TRUE	TRUE	chr15:85579939:G:T,chr15:85579939:G:T,chr15:85735078:G:A,chr15:85735078:G:A
GCST90000513	chr22:45471264-46471264	Suspicious loci	6912	30	1	0.0333333	0	0.314414	NA	FALSE	FALSE
GCST90000514	chr1:28310174-29310174	Non-suspicious loci	443	7	0	0	1	0.288924	0.272421	TRUE	TRUE	chr1:28812463:G:T
GCST90000514	chr1:31231656-32231656	Non-suspicious loci	524	15	0	0	0	0.408985	NA	FALSE	FALSE
GCST90000514	chr1:43047684-44047684	NA	738	25	0	0	0	0.0959796	NA	FALSE	FALSE
GCST90000514	chr1:65513157-66513157	Non-suspicious loci	1038	58	0	0	0	0.167295	NA	FALSE	FALSE
GCST90000514	chr1:71849100-72849100	Non-suspicious loci	729	33	0	0	0	0.103762	NA	FALSE	FALSE
GCST90000514	chr1:97374583-98374583	Non-suspicious loci	711	86	0	0	0	0.126925	NA	FALSE	FALSE
GCST90000514	chr1:184255965-185255965	Non-suspicious loci	551	34	0	0	2	0.202011	0.0369439	TRUE	TRUE	chr1:184669132:C:T,chr1:184694403:A:C
GCST90000514	chr1:188703553-189703553	NA	667	296	0	0	0	0.0172004	NA	FALSE	FALSE
GCST90000514	chr1:190488459-191488459	NA	1049	38	0	0	0	0.0391195	NA	FALSE	FALSE
GCST90000514	chr1:201340790-202340790	Non-suspicious loci	830	19	0	0	2	0.150135	0.0586404	TRUE	TRUE	chr1:201891498:A:G,chr1:201900129:G:A
GCST90000514	chr2:21826569-22826569	Non-suspicious loci	667	20	0	0	0	0.356003	NA	FALSE	FALSE
GCST90000514	chr2:40977440-41977440	NA	1324	48	0	0	0	0.0958662	NA	FALSE	FALSE
GCST90000514	chr2:59938633-60938633	Non-suspicious loci	800	4	0	0	0	0.351923	NA	FALSE	FALSE
GCST90000514	chr2:99373504-100885397	Non-suspicious loci	1485	15	0	0	0	0.181826	NA	FALSE	FALSE
GCST90000514	chr2:103305234-104305234	Non-suspicious loci	812	40	0	0	0	0.259602	NA	FALSE	FALSE
GCST90000514	chr2:143000070-144000070	Non-suspicious loci	789	9	0	0	0	0.289063	NA	FALSE	FALSE
GCST90000514	chr2:160650919-161650919	Non-suspicious loci	778	6	0	0	0	0.2049	NA	FALSE	FALSE
GCST90000514	chr2:192437752-193437752	NA	506	101	0	0	0	0.0497016	NA	FALSE	FALSE
GCST90000514	chr2:211258093-212258093	Non-suspicious loci	1155	13	0	0	0	0.228642	NA	FALSE	FALSE
GCST90000514	chr3:35136845-36136845	Non-suspicious loci	857	16	0	0	0	0.292181	NA	FALSE	FALSE
GCST90000514	chr3:43507622-44507622	Non-suspicious loci	664	20	0	0	0	0.287272	NA	FALSE	FALSE
GCST90000514	chr3:48194054-50590953	NA	771	67	0	0	2	0.08677	0.0139025	TRUE	TRUE	chr3:49887507:T:C,chr3:49898669:T:C
GCST90000514	chr3:65167482-66167482	Non-suspicious loci	949	7	0	0	0	0.52577	NA	FALSE	FALSE
GCST90000514	chr3:104405261-105405261	Non-suspicious loci	996	2	0	0	0	0.348289	NA	FALSE	FALSE
GCST90000514	chr4:2705415-3705415	Non-suspicious loci	658	29	0	0	2	0.119819	0.118183	TRUE	TRUE	chr4:3214108:T:C,chr4:3233253:G:A
GCST90000514	chr4:66447299-67447299	NA	815	42	0	0	0	0.0939845	NA	FALSE	FALSE
GCST90000514	chr4:79313824-80313824	Non-suspicious loci	784	17	0	0	0	0.164456	NA	FALSE	FALSE
GCST90000514	chr4:100797558-102767552	Non-suspicious loci	1484	2	0	0	1	0.99996	0.99996	TRUE	TRUE	chr4:102267552:C:T
GCST90000514	chr4:139516962-140516962	Non-suspicious loci	807	34	0	0	0	0.10775	NA	FALSE	FALSE
GCST90000514	chr4:158418161-159418161	NA	515	52	0	0	0	0.0545686	NA	FALSE	FALSE
GCST90000514	chr5:104054297-105054297	Non-suspicious loci	1032	45	0	0	0	0.274126	NA	FALSE	FALSE
GCST90000514	chr5:120308330-121308330	NA	993	60	0	0	0	0.0904189	NA	FALSE	FALSE
GCST90000514	chr5:134028909-135028909	Non-suspicious loci	432	3	0	0	0	0.237964	NA	FALSE	FALSE
GCST90000514	chr6:16450400-17450400	Non-suspicious loci	928	10	0	0	0	0.516967	NA	FALSE	FALSE
GCST90000514	chr6:34095387-35095387	Non-suspicious loci	597	79	0	0	2	0.291805	0.00114658	FALSE	TRUE	chr6:34823250:A:G,chr6:34856859:A:G
GCST90000514	chr6:97396155-98396155	Non-suspicious loci	624	39	0	0	0	0.497248	NA	FALSE	FALSE
GCST90000514	chr6:142328906-143328906	Non-suspicious loci	831	3	0	0	0	0.77574	NA	FALSE	FALSE
GCST90000514	chr6:151414204-152414204	Non-suspicious loci	1129	12	0	0	0	0.340748	NA	FALSE	FALSE
GCST90000514	chr7:1521476-2521476	Non-suspicious loci	588	26	0	0	0	0.650974	NA	FALSE	FALSE
GCST90000514	chr7:2981941-3981941	Non-suspicious loci	1236	11	0	0	0	0.103898	NA	FALSE	FALSE
GCST90000514	chr7:11714254-12714254	NA	1602	34	0	0	1	0.0700863	0.0328775	TRUE	TRUE	chr7:12229791:C:G
GCST90000514	chr7:31807723-32807723	Non-suspicious loci	1093	46	0	0	0	0.306655	NA	FALSE	FALSE
GCST90000514	chr7:109057010-110057010	NA	852	32	0	0	0	0.0777019	NA	FALSE	FALSE
GCST90000514	chr7:114178016-115178016	NA	626	48	0	0	0	0.0588029	NA	FALSE	FALSE
GCST90000514	chr7:126366544-127366544	Non-suspicious loci	1482	6	0	0	0	0.318582	NA	FALSE	FALSE
GCST90000514	chr8:72478100-73478100	Non-suspicious loci	1149	19	0	0	0	0.238989	NA	FALSE	FALSE
GCST90000514	chr8:141120682-142120682	Non-suspicious loci	902	9	0	0	0	0.244138	NA	FALSE	FALSE
GCST90000514	chr9:23237629-24237629	Non-suspicious loci	872	2	0	0	0	0.465646	NA	FALSE	FALSE
GCST90000514	chr9:119410493-120410493	NA	1052	28	0	0	0	0.0678754	NA	FALSE	FALSE
GCST90000514	chr9:131495368-132495368	Non-suspicious loci	845	44	0	0	0	0.115085	NA	FALSE	FALSE
GCST90000514	chr10:21001547-22001547	Non-suspicious loci	469	48	0	0	0	0.258745	NA	FALSE	FALSE
GCST90000514	chr10:104351081-105351081	Non-suspicious loci	1080	21	0	0	0	0.127599	NA	FALSE	FALSE
GCST90000514	chr10:132624571-133624571	Non-suspicious loci	535	5	0	0	0	0.976835	NA	FALSE	FALSE
GCST90000514	chr11:38044177-39044177	Non-suspicious loci	699	46	0	0	0	0.10056	NA	FALSE	FALSE
GCST90000514	chr11:76254318-77254318	Non-suspicious loci	808	12	0	0	0	0.148646	NA	FALSE	FALSE
GCST90000514	chr11:112915768-113915768	NA	1064	34	0	0	2	0.057271	0.000898659	FALSE	TRUE	chr11:113397337:G:A,chr11:113399438:A:G
GCST90000514	chr12:14734585-15734585	NA	844	72	0	0	0	0.0479624	NA	FALSE	FALSE
GCST90000514	chr12:55480911-56480911	Non-suspicious loci	386	15	0	0	0	0.282876	NA	FALSE	FALSE
GCST90000514	chr12:83075461-84075461	Non-suspicious loci	1043	23	0	0	0	0.30843	NA	FALSE	FALSE
GCST90000514	chr12:122731829-123731829	NA	440	95	0	0	1	0.0334856	0.00665755	TRUE	TRUE	chr12:123321672:C:T
GCST90000514	chr13:30759441-31759441	Non-suspicious loci	1082	20	0	0	0	0.324091	NA	FALSE	FALSE
GCST90000514	chr13:57261241-58261241	NA	836	88	0	0	0	0.0313053	NA	FALSE	FALSE
GCST90000514	chr13:65848573-66848573	NA	867	23	0	0	0	0.0773629	NA	FALSE	FALSE
GCST90000514	chr13:97953638-98953638	Non-suspicious loci	1180	21	0	0	0	0.914029	NA	FALSE	FALSE
GCST90000514	chr14:74309376-75309376	Non-suspicious loci	546	31	0	0	1	0.255201	0.255201	TRUE	TRUE	chr14:74809376:C:G
GCST90000514	chr14:88428130-89428130	Non-suspicious loci	787	4	0	0	0	0.376328	NA	FALSE	FALSE
GCST90000514	chr14:93065719-94065719	Non-suspicious loci	844	40	0	0	0	0.138237	NA	FALSE	FALSE
GCST90000514	chr14:102410984-103410984	Non-suspicious loci	611	43	0	0	1	0.142015	0.00188984	FALSE	TRUE	chr14:102875712:T:C
GCST90000514	chr16:50638766-51638766	Non-suspicious loci	881	4	0	0	0	0.346021	NA	FALSE	FALSE
GCST90000514	chr16:53266842-54266842	NA	906	43	0	0	0	0.0757018	NA	FALSE	FALSE
GCST90000514	chr16:60124847-61124847	Non-suspicious loci	1015	11	0	0	0	0.251253	NA	FALSE	FALSE
GCST90000514	chr16:82339023-83339023	Non-suspicious loci	1945	4	0	0	0	0.311096	NA	FALSE	FALSE
GCST90000514	chr17:51738771-52738771	Non-suspicious loci	1023	49	0	0	0	0.134814	NA	FALSE	FALSE
GCST90000514	chr18:37058282-38058282	Non-suspicious loci	867	29	0	0	0	0.15701	NA	FALSE	FALSE
GCST90000514	chr18:52805732-53805732	Non-suspicious loci	949	62	0	0	0	0.121162	NA	FALSE	FALSE
GCST90000514	chr18:54706086-55706086	Non-suspicious loci	578	4	0	0	0	0.372734	NA	FALSE	FALSE
GCST90000514	chr18:79320712-80320712	Non-suspicious loci	694	8	0	0	0	0.269218	NA	FALSE	FALSE
GCST90000514	chr19:17838428-18838428	Non-suspicious loci	463	2	0	0	0	0.408777	NA	FALSE	FALSE
GCST90000514	chr20:42094422-43094422	NA	1232	46	0	0	0	0.07345	NA	FALSE	FALSE
GCST90000514	chr21:32419400-33419400	Non-suspicious loci	758	14	0	0	0	0.116315	NA	FALSE	FALSE
GCST90000514	chr21:40754955-41754955	Non-suspicious loci	1039	15	0	0	0	0.159612	NA	FALSE	FALSE
GCST90000514	chr21:44581661-45581661	Non-suspicious loci	946	7	0	0	0	0.382856	NA	FALSE	FALSE
GCST90000514	chr22:47979887-48979887	Non-suspicious loci	1470	2	0	0	0	0.798767	NA	FALSE	FALSE
GCST90000515	chr2:20178646-21178646	Non-suspicious loci	1021	5	0	0	0	0.394189	NA	FALSE	FALSE
GCST90000515	chr2:55312900-56312900	Non-suspicious loci	949	4	0	0	0	0.377369	NA	FALSE	FALSE
GCST90000515	chr2:67119595-68119595	NA	1405	44	0	0	0	0.0415364	NA	FALSE	FALSE
GCST90000515	chr2:198650838-199650838	NA	581	74	0	0	0	0.03235	NA	FALSE	FALSE
GCST90000515	chr3:70360343-71360343	Non-suspicious loci	740	39	0	0	0	0.293719	NA	FALSE	FALSE
GCST90000515	chr5:89228-1089228	Non-suspicious loci	495	4	0	0	0	0.456098	NA	FALSE	FALSE
GCST90000515	chr5:28486843-29486843	NA	827	80	0	0	0	0.0423305	NA	FALSE	FALSE
GCST90000515	chr6:159845738-160845738	Non-suspicious loci	1015	55	0	0	0	0.253755	NA	FALSE	FALSE
GCST90000515	chr8:9259154-10259154	NA	1365	64	0	0	0	0.0788918	NA	FALSE	FALSE
GCST90000515	chr8:11078007-12078007	Non-suspicious loci	1128	92	0	0	0	0.171037	NA	FALSE	FALSE
GCST90000515	chr9:97042249-98042249	Non-suspicious loci	762	6	0	0	0	0.335627	NA	FALSE	FALSE
GCST90000515	chr9:126139271-127139271	Non-suspicious loci	859	7	0	0	1	0.26041	0.189079	TRUE	TRUE	chr9:126615576:G:C
GCST90000515	chr12:113735918-114735918	Non-suspicious loci	1171	6	0	0	0	0.562257	NA	FALSE	FALSE
GCST90000515	chr16:72035337-73564057	Non-suspicious loci	1089	2	0	0	0	0.564284	NA	FALSE	FALSE
GCST90000515	chr16:85978309-86978309	Non-suspicious loci	1625	12	0	0	0	0.468838	NA	FALSE	FALSE
GCST90000515	chr19:18184768-19184768	Non-suspicious loci	437	6	0	0	0	0.541878	NA	FALSE	FALSE
GCST90000529	chr1:112798204-114334946	Non-suspicious loci	3497	3	0	0	1	0.968629	0.968629	TRUE	TRUE	chr1:113834946:A:G
GCST90000529	chr1:172246562-173246562	Non-suspicious loci	2079	2	0	0	0	0.32555	NA	FALSE	FALSE
GCST90000529	chr1:206266559-207266559	Non-suspicious loci	1996	7	0	0	0	0.264472	NA	FALSE	FALSE
GCST90000529	chr2:99647542-100647542	NA	2872	82	1	0.0121951	0	0.0460561	NA	FALSE	FALSE
GCST90000529	chr2:161754026-162754026	Non-suspicious loci	2001	4	0	0	1	0.327296	0.199595	TRUE	TRUE	chr2:162267541:C:T
GCST90000529	chr2:203369764-204369764	Non-suspicious loci	2461	48	0	0	1	0.275271	0.148596	TRUE	TRUE	chr2:203867991:A:G
GCST90000529	chr4:121481314-122998940	Non-suspicious loci	4060	1	0	0	0	0.102553	NA	FALSE	FALSE
GCST90000529	chr6:89670674-90670674	Non-suspicious loci	2658	3	0	0	0	0.790356	NA	FALSE	FALSE
GCST90000529	chr9:3787211-4787211	Non-suspicious loci	4060	22	0	0	0	0.141821	NA	FALSE	FALSE
GCST90000529	chr10:5554704-6554704	Non-suspicious loci	3815	24	0	0	0	0.429966	NA	FALSE	FALSE
GCST90000529	chr11:1660994-2660994	Suspicious loci	3506	10	1	0.1	1	1	1	TRUE	TRUE	chr11:2160994:A:T
GCST90000529	chr11:103462832-104462832	Non-suspicious loci	3262	40	0	0	0	0.519216	NA	FALSE	FALSE
GCST90000529	chr12:55580696-56580696	Non-suspicious loci	1469	38	0	0	1	0.252978	0.0334686	TRUE	TRUE	chr12:56083910:A:T
GCST90000529	chr12:110423494-112615228	Non-suspicious loci	3148	18	0	0	1	0.378928	0.226304	TRUE	TRUE	chr12:111446804:T:C
GCST90000529	chr13:74767757-75767757	Non-suspicious loci	2589	17	0	0	0	0.313359	NA	FALSE	FALSE
GCST90000529	chr14:68292124-69292124	Non-suspicious loci	2877	23	0	0	0	0.199698	NA	FALSE	FALSE
GCST90000529	chr15:78444951-79444951	Non-suspicious loci	2960	7	0	0	2	0.476884	0.476884	TRUE	TRUE	chr15:78939136:T:C,chr15:78944951:C:T
GCST90000529	chr16:10600914-11600914	Non-suspicious loci	4107	70	0	0	0	0.330348	NA	FALSE	FALSE
GCST90000529	chr16:19831769-20831769	Non-suspicious loci	2821	3	0	0	0	0.598812	NA	FALSE	FALSE
GCST90000529	chr16:27995107-28995107	Non-suspicious loci	1479	21	0	0	1	0.382305	1.99928e-06	FALSE	FALSE	chr16:28595875:G:A
GCST90000529	chr16:74702865-75702865	Non-suspicious loci	3480	53	0	0	0	0.352239	NA	FALSE	FALSE
GCST90000529	chr17:40119224-41119224	Non-suspicious loci	2736	61	0	0	0	0.17957	NA	FALSE	FALSE
GCST90000529	chr17:58700617-59700617	Suspicious loci	1577	17	12	0.705882	0	0.35043	NA	FALSE	FALSE
GCST90000529	chr18:12277326-13277326	Non-suspicious loci	2814	23	0	0	0	0.152633	NA	FALSE	FALSE
GCST90000529	chr18:69361194-70361194	NA	3173	57	0	0	1	0.0575258	0.0328947	TRUE	TRUE	chr18:69864406:T:C
GCST90000529	chr19:0-999978	Non-suspicious loci	3299	2	0	0	0	0.99099	NA	FALSE	FALSE
GCST90000529	chr19:9866391-10866391	Non-suspicious loci	2738	6	0	0	1	0.268875	0.23843	TRUE	TRUE	chr19:10364976:C:A
GCST90000529	chr20:1129905-2129905	Non-suspicious loci	3176	9	0	0	1	0.301829	0.13049	TRUE	TRUE	chr20:1635560:A:G
GCST90000529	chr21:41915901-42915901	Non-suspicious loci	4206	12	0	0	0	0.301804	NA	FALSE	FALSE
GCST90000529	chr22:29581600-30581600	NA	2315	126	0	0	0	0.096786	NA	FALSE	FALSE
GCST90000614	chr1:1907700-2907700	Non-suspicious loci	2937	9	0	0	0	0.574783	NA	FALSE	FALSE
GCST90000614	chr1:16733700-17733700	Non-suspicious loci	2858	16	0	0	0	0.217378	NA	FALSE	FALSE
GCST90000614	chr1:26509038-27509038	Non-suspicious loci	1703	6	0	0	0	0.866574	NA	FALSE	FALSE
GCST90000614	chr1:40870013-41870013	Non-suspicious loci	3259	18	0	0	0	0.205174	NA	FALSE	FALSE
GCST90000614	chr1:45049863-46049863	Non-suspicious loci	2105	81	0	0	0	0.118832	NA	FALSE	FALSE
GCST90000614	chr1:54539974-55539974	Non-suspicious loci	3642	1	0	0	1	0.99984	0.99984	TRUE	TRUE	chr1:55039974:G:T
GCST90000614	chr1:62060271-63060271	NA	3008	271	2	0.00738007	0	0.0284132	NA	FALSE	FALSE
GCST90000614	chr1:108774570-109774570	Non-suspicious loci	2677	13	0	0	0	0.458408	NA	FALSE	FALSE
GCST90000614	chr1:150586720-153257339	Non-suspicious loci	6127	5	0	0	0	1	NA	FALSE	FALSE
GCST90000614	chr1:154093043-156439139	NA	4442	238	3	0.012605	2	0.0428114	0.00141064	FALSE	TRUE	chr1:155614146:A:G,chr1:155765221:T:C
GCST90000614	chr1:220299001-221299001	Non-suspicious loci	2794	5	0	0	1	0.293741	0.0889971	TRUE	TRUE	chr1:220796686:A:G
GCST90000614	chr1:229667766-230667766	Non-suspicious loci	3206	55	0	0	0	0.321191	NA	FALSE	FALSE
GCST90000614	chr2:20467152-21467152	Non-suspicious loci	2986	3	0	0	1	0.217171	0.130811	TRUE	TRUE	chr2:21011100:T:C
GCST90000614	chr2:27008073-28008073	Non-suspicious loci	1627	13	0	0	1	0.855497	0.855497	TRUE	TRUE	chr2:27508073:T:C
GCST90000614	chr2:58254832-59254832	NA	2475	62	0	0	0	0.0990381	NA	FALSE	FALSE
GCST90000614	chr2:62550708-63550708	Non-suspicious loci	1874	11	0	0	0	0.174055	NA	FALSE	FALSE
GCST90000614	chr2:100326935-101326935	Non-suspicious loci	3215	38	0	0	0	0.114166	NA	FALSE	FALSE
GCST90000614	chr2:117390685-118390685	Non-suspicious loci	3651	103	0	0	0	0.137813	NA	FALSE	FALSE
GCST90000614	chr2:210175783-211175783	Non-suspicious loci	2988	2	0	0	1	0.664039	0.664039	TRUE	TRUE	chr2:210675783:C:A
GCST90000614	chr2:233213733-234213733	Suspicious loci	3097	45	20	0.444444	9	0.445223	0.445223	TRUE	TRUE	chr2:233713134:T:C,chr2:233713141:C:G,chr2:233713179:T:C,chr2:233713464:C:G,chr2:233713664:C:T,chr2:233713733:C:A,chr2:233713736:G:C,chr2:233713766:G:C,chr2:233718962:T:G
GCST90000614	chr3:18252821-19252821	NA	2527	77	0	0	0	0.0351155	NA	FALSE	FALSE
GCST90000614	chr3:48941555-50981504	NA	3121	182	0	0	2	0.0320107	3.85097e-05	FALSE	FALSE	chr3:49887507:T:C,chr3:49898669:T:C
GCST90000614	chr3:52191702-53191702	NA	2048	0	0	0	0	0.0901044	NA	FALSE	FALSE
GCST90000614	chr3:84469461-86090522	NA	5058	498	6	0.0120482	0	0.0305897	NA	FALSE	FALSE
GCST90000614	chr3:124906315-125906315	Non-suspicious loci	3906	4	0	0	0	0.69354	NA	FALSE	FALSE
GCST90000614	chr3:141435843-142435843	NA	2940	57	1	0.0175439	0	0.0482346	NA	FALSE	FALSE
GCST90000614	chr4:2980486-3980486	Non-suspicious loci	3605	13	0	0	0	0.498448	NA	FALSE	FALSE
GCST90000614	chr4:15390536-16390536	Non-suspicious loci	3308	1	0	0	0	0.999066	NA	FALSE	FALSE
GCST90000614	chr4:56379315-57379315	NA	4152	99	0	0	0	0.083648	NA	FALSE	FALSE
GCST90000614	chr4:67978242-70100261	NA	7635	247	4	0.0161943	1	0.0175937	0.0175937	TRUE	TRUE	chr4:69098620:T:C
GCST90000614	chr4:70399622-74105881	Suspicious loci	9841	14	5	0.357143	1	0.857294	0.140673	TRUE	TRUE	chr4:71752606:G:T
GCST90000614	chr4:85980286-87866841	NA	6005	7	0	0	0	0.0746941	NA	FALSE	FALSE
GCST90000614	chr4:98237102-99780138	Non-suspicious loci	5324	4	0	0	1	0.776996	0.776996	TRUE	TRUE	chr4:99280138:A:G
GCST90000614	chr5:88144208-89144208	Non-suspicious loci	1773	3	0	0	0	0.395577	NA	FALSE	FALSE
GCST90000614	chr5:109160942-110160942	Non-suspicious loci	3988	23	0	0	0	0.204277	NA	FALSE	FALSE
GCST90000614	chr5:148137294-149137294	NA	2929	134	0	0	0	0.0346646	NA	FALSE	FALSE
GCST90000614	chr6:22301629-23301629	Non-suspicious loci	3820	2	0	0	0	0.773744	NA	FALSE	FALSE
GCST90000614	chr6:60299829-61299829	Non-suspicious loci	3366	58	0	0	0	0.512248	NA	FALSE	FALSE
GCST90000614	chr6:121038353-122038353	NA	3684	38	0	0	0	0.0893225	NA	FALSE	FALSE
GCST90000614	chr6:131103549-132103549	Non-suspicious loci	2918	31	0	0	0	0.148203	NA	FALSE	FALSE
GCST90000614	chr7:21038342-22038342	Non-suspicious loci	4236	5	0	0	0	0.39267	NA	FALSE	FALSE
GCST90000614	chr7:64055001-65055001	Non-suspicious loci	4243	120	0	0	0	0.22199	NA	FALSE	FALSE
GCST90000614	chr7:100666177-101666177	Non-suspicious loci	3694	8	0	0	0	0.563722	NA	FALSE	FALSE
GCST90000614	chr7:104477871-105477871	NA	2538	204	0	0	0	0.0540217	NA	FALSE	FALSE
GCST90000614	chr7:106995952-107995952	NA	2419	120	0	0	1	0.071045	0.00628509	TRUE	TRUE	chr7:107362361:A:G
GCST90000614	chr7:133351598-134351598	NA	2192	120	0	0	0	0.0640072	NA	FALSE	FALSE
GCST90000614	chr8:8815848-9815848	Non-suspicious loci	4459	2	0	0	0	0.371898	NA	FALSE	FALSE
GCST90000614	chr8:11254356-12254356	Non-suspicious loci	3662	5	0	0	0	0.562694	NA	FALSE	FALSE
GCST90000614	chr8:25535403-26535403	Non-suspicious loci	3665	40	0	0	0	0.146631	NA	FALSE	FALSE
GCST90000614	chr8:57980714-58980714	Non-suspicious loci	3165	32	0	0	0	0.105803	NA	FALSE	FALSE
GCST90000614	chr8:59975524-60975524	NA	2768	0	0	0	0	0.0436431	NA	FALSE	FALSE
GCST90000614	chr8:115476302-116476302	Non-suspicious loci	1768	162	0	0	0	0.230058	NA	FALSE	FALSE
GCST90000614	chr9:104406792-105406792	Non-suspicious loci	3964	31	0	0	0	0.136497	NA	FALSE	FALSE
GCST90000614	chr9:122497582-123497582	Suspicious loci	2588	222	1	0.0045045	0	0.108392	NA	FALSE	FALSE
GCST90000614	chr9:132774414-133774414	Suspicious loci	3657	12	3	0.25	0	0.293878	NA	FALSE	FALSE
GCST90000614	chr10:79782868-80782868	Non-suspicious loci	4078	5	0	0	0	0.225594	NA	FALSE	FALSE
GCST90000614	chr10:85821681-86821681	Non-suspicious loci	3354	32	0	0	0	0.329572	NA	FALSE	FALSE
GCST90000614	chr10:89235565-90235565	NA	3569	82	0	0	3	0.0420159	0.0243865	TRUE	TRUE	chr10:89709168:C:G,chr10:89727892:A:T,chr10:89729222:A:T
GCST90000614	chr10:92579967-93579967	Non-suspicious loci	3649	8	0	0	0	0.447668	NA	FALSE	FALSE
GCST90000614	chr11:12987064-15910472	Non-suspicious loci	8365	2	0	0	0	0.999978	NA	FALSE	FALSE
GCST90000614	chr11:16159832-17159832	Non-suspicious loci	2578	5	0	0	0	0.718522	NA	FALSE	FALSE
GCST90000614	chr11:65812347-66812347	Non-suspicious loci	1801	19	0	0	1	0.298513	0.0504571	TRUE	TRUE	chr11:66315658:T:C
GCST90000614	chr11:70183844-72519975	Suspicious loci	6953	130	21	0.161538	1	0.153309	0.153309	TRUE	TRUE	chr11:71458501:G:C
GCST90000614	chr11:75277009-77274172	Non-suspicious loci	5667	24	0	0	1	0.176163	0.021793	TRUE	TRUE	chr11:76758049:C:T
GCST90000614	chr11:116278201-117278201	Non-suspicious loci	3880	1	0	0	0	1	NA	FALSE	FALSE
GCST90000614	chr11:119743712-120743712	Non-suspicious loci	3088	1	0	0	0	0.993757	NA	FALSE	FALSE
GCST90000614	chr12:20699607-21699607	Non-suspicious loci	4506	70	0	0	1	0.228957	0.157906	TRUE	TRUE	chr12:21178615:T:C
GCST90000614	chr12:33081336-34931396	NA	5773	1146	0	0	1	0.0247858	1.84702e-05	FALSE	FALSE	chr12:34150174:C:T
GCST90000614	chr12:36965900-39198562	NA	5778	1387	0	0	1	0.024664	0.000419213	TRUE	TRUE	chr12:38086228:G:A
GCST90000614	chr12:67772160-68772160	Non-suspicious loci	3149	31	0	0	0	0.101472	NA	FALSE	FALSE
GCST90000614	chr12:95481904-96481904	Suspicious loci	3655	10	4	0.4	0	0.807724	NA	FALSE	FALSE
GCST90000614	chr12:97088923-98088923	Non-suspicious loci	3366	25	0	0	0	0.13819	NA	FALSE	FALSE
GCST90000614	chr12:110644826-111644826	Non-suspicious loci	1622	10	0	0	0	0.331483	NA	FALSE	FALSE
GCST90000614	chr13:54621473-55621473	NA	3164	349	9	0.025788	0	0.0234515	NA	FALSE	FALSE
GCST90000614	chr14:28833705-29833705	NA	1931	66	0	0	0	0.0243925	NA	FALSE	FALSE
GCST90000614	chr14:38586981-40087214	Non-suspicious loci	4900	11	0	0	1	0.366478	0.366478	TRUE	TRUE	chr14:39086981:G:C
GCST90000614	chr14:100209875-101209875	Non-suspicious loci	2822	15	0	0	0	0.204039	NA	FALSE	FALSE
GCST90000614	chr14:103317108-104317108	NA	3197	221	1	0.00452489	0	0.0318426	NA	FALSE	FALSE
GCST90000614	chr15:57931476-58931476	Non-suspicious loci	3172	15	0	0	0	0.710695	NA	FALSE	FALSE
GCST90000614	chr15:62998443-63998443	Non-suspicious loci	3203	19	0	0	0	0.167902	NA	FALSE	FALSE
GCST90000614	chr15:76919377-77919377	NA	2625	106	0	0	0	0.0567252	NA	FALSE	FALSE
GCST90000614	chr15:99189556-100189556	Non-suspicious loci	3924	49	0	0	0	0.174714	NA	FALSE	FALSE
GCST90000614	chr16:11312802-12312802	Non-suspicious loci	4033	16	0	0	0	0.170924	NA	FALSE	FALSE
GCST90000614	chr16:19881010-20881010	Non-suspicious loci	2950	3	0	0	0	0.987352	NA	FALSE	FALSE
GCST90000614	chr16:30373231-31373231	NA	1228	0	0	0	0	0.0854109	NA	FALSE	FALSE
GCST90000614	chr16:56472466-57472466	Non-suspicious loci	3531	10	0	0	0	0.248728	NA	FALSE	FALSE
GCST90000614	chr16:69918331-70918331	Suspicious loci	1657	11	3	0.272727	3	0.46137	0.196333	TRUE	TRUE	chr16:69937543:C:A,chr16:70177476:C:T,chr16:70556995:C:T
GCST90000614	chr16:72273539-73273539	Non-suspicious loci	2330	65	0	0	0	0.134076	NA	FALSE	FALSE
GCST90000614	chr16:79221549-80221549	Non-suspicious loci	4327	99	0	0	0	0.321631	NA	FALSE	FALSE
GCST90000614	chr16:81500205-82500205	Non-suspicious loci	4849	1	0	0	1	1	1	TRUE	TRUE	chr16:82000205:G:A
GCST90000614	chr17:42083623-43083623	NA	1603	35	0	0	1	0.0784305	0.0415304	TRUE	TRUE	chr17:42570011:A:G
GCST90000614	chr17:67968273-68968273	NA	3269	40	0	0	1	0.0886992	0.0454401	TRUE	TRUE	chr17:68452981:G:A
GCST90000614	chr18:30839831-31839831	Suspicious loci	3067	15	1	0.0666667	5	0.118557	0.118557	TRUE	TRUE	chr18:31339816:A:C,chr18:31339831:C:A,chr18:31339921:A:C,chr18:31339948:A:G,chr18:31339950:G:A
GCST90000614	chr18:49117853-50117853	Non-suspicious loci	3604	2	0	0	0	0.517489	NA	FALSE	FALSE
GCST90000614	chr18:59736855-60736855	Suspicious loci	3449	107	1	0.00934579	0	0.111935	NA	FALSE	FALSE
GCST90000614	chr18:63198973-64198973	Non-suspicious loci	3281	55	0	0	2	0.508519	0.0412618	FALSE	TRUE	chr18:63597064:G:A,chr18:63716120:C:T
GCST90000614	chr19:10579858-12307278	Suspicious loci	4855	57	1	0.0175439	0	0.151832	NA	FALSE	FALSE
GCST90000614	chr19:18783081-19783081	Suspicious loci	2333	44	1	0.0227273	2	0.498357	0.125612	TRUE	TRUE	chr19:19219115:C:T,chr19:19268740:C:T
GCST90000614	chr19:35351310-36351310	Non-suspicious loci	2832	3	0	0	1	0.582312	0.582312	TRUE	TRUE	chr19:35851310:C:T
GCST90000614	chr19:44408822-45408822	Non-suspicious loci	3463	7	0	0	1	0.8926	0.8926	TRUE	TRUE	chr19:44908822:C:T
GCST90000614	chr19:47373738-48373738	Suspicious loci	3722	89	1	0.011236	0	0.950235	NA	FALSE	FALSE
GCST90000614	chr19:50514542-51514542	Non-suspicious loci	3362	13	0	0	0	0.876766	NA	FALSE	FALSE
GCST90000614	chr19:52062326-53062326	Non-suspicious loci	4492	15	0	0	0	0.140065	NA	FALSE	FALSE
GCST90000614	chr19:53654365-54654365	Non-suspicious loci	3915	2	0	0	0	0.575661	NA	FALSE	FALSE
GCST90000614	chr20:40013876-41013876	Non-suspicious loci	2689	3	0	0	0	0.201609	NA	FALSE	FALSE
GCST90000614	chr20:53620584-54620584	Non-suspicious loci	3466	2	0	0	0	0.459287	NA	FALSE	FALSE
GCST90000614	chr21:14466851-15466851	Non-suspicious loci	3010	7	0	0	1	0.979254	0.979254	TRUE	TRUE	chr21:14966851:G:C
GCST90000614	chr22:22523333-23523333	NA	3006	63	4	0.0634921	0	0.0406531	NA	FALSE	FALSE
GCST90000614	chr22:30639886-31639886	Non-suspicious loci	2810	7	0	0	2	0.766962	0.766962	TRUE	TRUE	chr22:31137810:G:C,chr22:31139886:G:C
GCST90000614	chr22:49914705-50818468	NA	3425	68	0	0	0	0.0395357	NA	FALSE	FALSE
GCST90000614	chrX:51383438-52383438	NA	1625	476	0	0	0	0.0202233	NA	FALSE	FALSE
GCST90000616	chr1:1907700-2907700	Non-suspicious loci	2406	9	0	0	0	0.572216	NA	FALSE	FALSE
GCST90000616	chr1:16733700-17733700	Non-suspicious loci	2502	16	0	0	0	0.230213	NA	FALSE	FALSE
GCST90000616	chr1:26436054-27436054	Non-suspicious loci	1439	5	0	0	0	0.260477	NA	FALSE	FALSE
GCST90000616	chr1:33726382-34726382	Non-suspicious loci	2939	7	0	0	0	0.515038	NA	FALSE	FALSE
GCST90000616	chr1:40803441-41803441	NA	2908	135	3	0.0222222	0	0.0173578	NA	FALSE	FALSE
GCST90000616	chr1:45061683-46589628	NA	2787	216	0	0	1	0.0472017	0.00126518	TRUE	TRUE	chr1:46027788:T:G
GCST90000616	chr1:54539974-55539974	Non-suspicious loci	3207	1	0	0	1	0.999968	0.999968	TRUE	TRUE	chr1:55039974:G:T
GCST90000616	chr1:62060271-63060271	NA	2523	220	0	0	0	0.0285924	NA	FALSE	FALSE
GCST90000616	chr1:108774570-109774570	Non-suspicious loci	2344	11	0	0	0	0.462205	NA	FALSE	FALSE
GCST90000616	chr1:150586720-153421415	Non-suspicious loci	5599	5	0	0	0	1	NA	FALSE	FALSE
GCST90000616	chr1:154093043-156420447	NA	3790	194	2	0.0103093	1	0.0475348	0.000664816	FALSE	FALSE	chr1:155765221:T:C
GCST90000616	chr1:220297157-221297157	Non-suspicious loci	2510	5	0	0	1	0.28414	0.0822358	TRUE	TRUE	chr1:220796686:A:G
GCST90000616	chr1:229667766-230667766	Non-suspicious loci	2829	53	0	0	0	0.40755	NA	FALSE	FALSE
GCST90000616	chr2:20572103-21572103	Non-suspicious loci	2341	3	0	0	1	0.128571	0.1241	TRUE	TRUE	chr2:21011100:T:C
GCST90000616	chr2:27008073-28008073	Non-suspicious loci	1398	13	0	0	1	0.9527	0.9527	TRUE	TRUE	chr2:27508073:T:C
GCST90000616	chr2:28158541-29158541	Non-suspicious loci	2658	14	0	0	0	0.707438	NA	FALSE	FALSE
GCST90000616	chr2:31854931-32854931	Non-suspicious loci	2326	23	0	0	0	0.359485	NA	FALSE	FALSE
GCST90000616	chr2:58254832-59254832	NA	2214	59	0	0	0	0.0798555	NA	FALSE	FALSE
GCST90000616	chr2:100323689-101323689	Non-suspicious loci	2878	47	0	0	0	0.113329	NA	FALSE	FALSE
GCST90000616	chr2:117390685-118390685	NA	2970	89	0	0	0	0.0966871	NA	FALSE	FALSE
GCST90000616	chr2:210175783-211175783	Non-suspicious loci	2571	2	0	0	1	0.764806	0.764806	TRUE	TRUE	chr2:210675783:C:A
GCST90000616	chr2:233213733-234213733	Suspicious loci	2763	40	23	0.575	8	0.539051	0.539051	TRUE	TRUE	chr2:233713134:T:C,chr2:233713141:C:G,chr2:233713179:T:C,chr2:233713464:C:G,chr2:233713664:C:T,chr2:233713733:C:A,chr2:233713736:G:C,chr2:233718962:T:G
GCST90000616	chr3:48805742-50886751	NA	2631	81	0	0	3	0.0362789	0.012208	TRUE	TRUE	chr3:49715570:T:G,chr3:49887507:T:C,chr3:49898669:T:C
GCST90000616	chr3:52236294-53236294	Non-suspicious loci	1914	266	0	0	7	0.137641	0.0150294	TRUE	TRUE	chr3:52523992:T:C,chr3:52533601:A:G,chr3:52687289:G:A,chr3:52693241:G:A,chr3:52706166:C:G,chr3:52763618:G:C,chr3:52799789:C:A
GCST90000616	chr3:84469461-86090522	NA	4311	420	7	0.0166667	0	0.0448355	NA	FALSE	FALSE
GCST90000616	chr3:124929443-125929443	Non-suspicious loci	3152	3	0	0	0	0.833506	NA	FALSE	FALSE
GCST90000616	chr3:141435843-142435843	NA	2514	49	0	0	0	0.0983845	NA	FALSE	FALSE
GCST90000616	chr4:2980486-3980486	Non-suspicious loci	3036	12	0	0	0	0.427598	NA	FALSE	FALSE
GCST90000616	chr4:15390536-16390536	Non-suspicious loci	2958	1	0	0	0	0.999774	NA	FALSE	FALSE
GCST90000616	chr4:56379315-57379315	NA	3536	81	0	0	0	0.079276	NA	FALSE	FALSE
GCST90000616	chr4:68006979-70100261	NA	6371	223	1	0.0044843	1	0.0196783	0.0196783	TRUE	TRUE	chr4:69098620:T:C
GCST90000616	chr4:70399622-74105881	Suspicious loci	8393	11	3	0.272727	1	0.924624	0.0738043	TRUE	TRUE	chr4:71752606:G:T
GCST90000616	chr4:86091429-87757767	Non-suspicious loci	4353	41	0	0	0	0.107375	NA	FALSE	FALSE
GCST90000616	chr4:98237102-99780138	Non-suspicious loci	4502	4	0	0	1	0.793534	0.793534	TRUE	TRUE	chr4:99280138:A:G
GCST90000616	chr4:164829916-165829916	Non-suspicious loci	3235	20	0	0	0	0.71184	NA	FALSE	FALSE
GCST90000616	chr5:118791624-119791624	Non-suspicious loci	2457	12	0	0	0	0.354836	NA	FALSE	FALSE
GCST90000616	chr6:22301629-23301629	Non-suspicious loci	3308	2	0	0	0	0.472184	NA	FALSE	FALSE
GCST90000616	chr6:40494798-41494798	Non-suspicious loci	3096	3	0	0	1	0.505834	0.322156	TRUE	TRUE	chr6:41030428:T:C
GCST90000616	chr6:60299829-61299829	Non-suspicious loci	2372	35	0	0	0	0.553174	NA	FALSE	FALSE
GCST90000616	chr6:121038353-122038353	Non-suspicious loci	3148	34	0	0	0	0.11309	NA	FALSE	FALSE
GCST90000616	chr6:131103549-132103549	Non-suspicious loci	2371	28	0	0	0	0.166662	NA	FALSE	FALSE
GCST90000616	chr7:21038342-22038342	Non-suspicious loci	3761	5	0	0	0	0.334079	NA	FALSE	FALSE
GCST90000616	chr7:63400493-65055001	Non-suspicious loci	4293	104	0	0	0	0.391365	NA	FALSE	FALSE
GCST90000616	chr7:75483485-76483485	Non-suspicious loci	2417	150	0	0	2	0.285895	0.0615599	TRUE	TRUE	chr7:75985688:C:T,chr7:76048186:C:T
GCST90000616	chr7:104477871-105477871	NA	2121	178	0	0	0	0.0508674	NA	FALSE	FALSE
GCST90000616	chr7:106977002-107977002	NA	2074	92	0	0	1	0.0512165	0.0125662	TRUE	TRUE	chr7:107362361:A:G
GCST90000616	chr7:133351598-134351598	NA	1914	109	0	0	0	0.0869094	NA	FALSE	FALSE
GCST90000616	chr8:8815848-12254356	Non-suspicious loci	12500	5	0	0	0	0.599756	NA	FALSE	FALSE
GCST90000616	chr8:25532090-26532090	Non-suspicious loci	3205	39	0	0	0	0.151225	NA	FALSE	FALSE
GCST90000616	chr8:57980714-58980714	NA	2729	29	0	0	0	0.0932527	NA	FALSE	FALSE
GCST90000616	chr8:59899646-60899646	NA	2431	95	0	0	0	0.0352625	NA	FALSE	FALSE
GCST90000616	chr8:115476302-116476302	Non-suspicious loci	1547	149	0	0	0	0.23441	NA	FALSE	FALSE
GCST90000616	chr9:104406792-105406792	Non-suspicious loci	3436	26	0	0	0	0.198197	NA	FALSE	FALSE
GCST90000616	chr9:122571390-123571390	NA	1980	156	0	0	0	0.0705296	NA	FALSE	FALSE
GCST90000616	chr9:132774414-133774414	Non-suspicious loci	3223	9	0	0	0	0.3777	NA	FALSE	FALSE
GCST90000616	chr10:62674788-63674788	NA	2563	143	0	0	1	0.0400096	0.0179602	TRUE	TRUE	chr10:63168063:C:G
GCST90000616	chr10:79782868-80782868	Non-suspicious loci	3362	5	0	0	0	0.27994	NA	FALSE	FALSE
GCST90000616	chr10:85821681-86821681	Non-suspicious loci	2977	28	0	0	0	0.297879	NA	FALSE	FALSE
GCST90000616	chr10:89181932-90181932	NA	3026	69	1	0.0144928	3	0.0381271	0.0294111	TRUE	TRUE	chr10:89709168:C:G,chr10:89727892:A:T,chr10:89729222:A:T
GCST90000616	chr10:92579967-93579967	Non-suspicious loci	3131	8	0	0	0	0.556834	NA	FALSE	FALSE
GCST90000616	chr11:12474354-15910472	Non-suspicious loci	8289	2	0	0	0	0.999978	NA	FALSE	FALSE
GCST90000616	chr11:16159832-17159832	Non-suspicious loci	2174	4	0	0	0	0.823824	NA	FALSE	FALSE
GCST90000616	chr11:65812347-66812347	Non-suspicious loci	1572	19	0	0	1	0.285943	0.0602607	TRUE	TRUE	chr11:66315658:T:C
GCST90000616	chr11:70183844-72658432	Suspicious loci	6079	108	5	0.0462963	1	0.140812	0.140812	TRUE	TRUE	chr11:71458501:G:C
GCST90000616	chr11:75277009-77274172	Non-suspicious loci	4961	22	0	0	1	0.189974	0.0225287	TRUE	TRUE	chr11:76758049:C:T
GCST90000616	chr11:116278201-117278201	Non-suspicious loci	3425	1	0	0	0	1	NA	FALSE	FALSE
GCST90000616	chr11:119743712-120743712	Non-suspicious loci	2805	1	0	0	0	0.995586	NA	FALSE	FALSE
GCST90000616	chr12:20699607-21699607	Non-suspicious loci	3577	55	0	0	1	0.261965	0.16653	TRUE	TRUE	chr12:21178615:T:C
GCST90000616	chr12:24169220-25169220	Suspicious loci	3272	45	1	0.0222222	0	0.406639	NA	FALSE	FALSE
GCST90000616	chr12:33341664-34931396	NA	3844	999	0	0	1	0.0132163	1.59375e-05	FALSE	FALSE	chr12:34150174:C:T
GCST90000616	chr12:36979715-39198562	NA	4725	1163	0	0	1	0.0332676	0.000620459	TRUE	TRUE	chr12:38086228:G:A
GCST90000616	chr12:67772160-68772160	Non-suspicious loci	2779	28	0	0	0	0.100148	NA	FALSE	FALSE
GCST90000616	chr12:95481904-96481904	Suspicious loci	3065	7	2	0.285714	0	0.801258	NA	FALSE	FALSE
GCST90000616	chr12:110644826-111644826	Non-suspicious loci	1415	10	0	0	0	0.442228	NA	FALSE	FALSE
GCST90000616	chr13:54636096-55636096	NA	2674	273	1	0.003663	0	0.0198791	NA	FALSE	FALSE
GCST90000616	chr14:28855200-29855200	NA	1711	59	0	0	0	0.0447444	NA	FALSE	FALSE
GCST90000616	chr14:38586981-40087214	Non-suspicious loci	4087	8	0	0	1	0.396192	0.396192	TRUE	TRUE	chr14:39086981:G:C
GCST90000616	chr14:49862842-50862842	Non-suspicious loci	2416	9	0	0	1	0.340149	0.305143	TRUE	TRUE	chr14:50188589:C:T
GCST90000616	chr14:103035180-104035180	Non-suspicious loci	2746	91	0	0	0	0.280215	NA	FALSE	FALSE
GCST90000616	chr15:57931476-58931476	Non-suspicious loci	2867	13	0	0	0	0.789138	NA	FALSE	FALSE
GCST90000616	chr15:62998443-63998443	Non-suspicious loci	2805	16	0	0	0	0.225007	NA	FALSE	FALSE
GCST90000616	chr15:64303413-65303413	Non-suspicious loci	1963	12	0	0	0	0.451953	NA	FALSE	FALSE
GCST90000616	chr15:76919377-77919377	NA	2248	94	0	0	0	0.0570849	NA	FALSE	FALSE
GCST90000616	chr15:99190828-100190828	Non-suspicious loci	3375	40	0	0	0	0.168134	NA	FALSE	FALSE
GCST90000616	chr16:11313353-12313353	Non-suspicious loci	3521	27	0	0	0	0.128068	NA	FALSE	FALSE
GCST90000616	chr16:19881010-20881010	Non-suspicious loci	2509	3	0	0	0	0.967233	NA	FALSE	FALSE
GCST90000616	chr16:30372644-31372644	NA	1012	70	0	0	2	0.0793055	0.0172083	TRUE	TRUE	chr16:30655046:C:T,chr16:30924760:G:A
GCST90000616	chr16:56472466-57472466	Non-suspicious loci	3088	7	0	0	0	0.351508	NA	FALSE	FALSE
GCST90000616	chr16:65080309-66080309	Non-suspicious loci	2870	10	0	0	0	0.681101	NA	FALSE	FALSE
GCST90000616	chr16:79221549-80221549	Non-suspicious loci	3955	86	0	0	0	0.357834	NA	FALSE	FALSE
GCST90000616	chr16:81500205-82500205	Non-suspicious loci	4314	1	0	0	1	1	1	TRUE	TRUE	chr16:82000205:G:A
GCST90000616	chr17:7167560-8167560	Non-suspicious loci	2343	4	0	0	0	0.411678	NA	FALSE	FALSE
GCST90000616	chr17:42083623-43083623	NA	1356	28	0	0	1	0.0747209	0.0413926	TRUE	TRUE	chr17:42570011:A:G
GCST90000616	chr17:67968273-68968273	Non-suspicious loci	2784	36	0	0	1	0.128539	0.0420856	TRUE	TRUE	chr17:68452981:G:A
GCST90000616	chr17:80743678-81743678	Non-suspicious loci	3703	35	0	0	1	0.197935	0.121774	TRUE	TRUE	chr17:81246424:G:C
GCST90000616	chr18:30839831-31839831	Suspicious loci	2672	13	1	0.0769231	5	0.182266	0.182266	TRUE	TRUE	chr18:31339816:A:C,chr18:31339831:C:A,chr18:31339921:A:C,chr18:31339948:A:G,chr18:31339950:G:A
GCST90000616	chr18:49117853-50117853	Non-suspicious loci	3063	2	0	0	0	0.466909	NA	FALSE	FALSE
GCST90000616	chr18:63198973-64198973	Non-suspicious loci	2875	46	0	0	2	0.478228	0.0407365	TRUE	TRUE	chr18:63597064:G:A,chr18:63716120:C:T
GCST90000616	chr19:10579858-12333037	Non-suspicious loci	4153	46	0	0	0	0.212837	NA	FALSE	FALSE
GCST90000616	chr19:18777691-19777691	Non-suspicious loci	2021	39	0	0	2	0.476004	0.423696	TRUE	TRUE	chr19:19219115:C:T,chr19:19268740:C:T
GCST90000616	chr19:35351310-36351310	Non-suspicious loci	2390	2	0	0	1	0.808095	0.808095	TRUE	TRUE	chr19:35851310:C:T
GCST90000616	chr19:44408822-45408822	Non-suspicious loci	2939	5	0	0	1	0.999929	0.999929	TRUE	TRUE	chr19:44908822:C:T
GCST90000616	chr19:47373738-48373738	Non-suspicious loci	3110	80	0	0	0	0.964529	NA	FALSE	FALSE
GCST90000616	chr19:50514542-51514542	Non-suspicious loci	2978	11	0	0	0	0.940237	NA	FALSE	FALSE
GCST90000616	chr19:52062326-53062326	Non-suspicious loci	3721	10	0	0	0	0.184673	NA	FALSE	FALSE
GCST90000616	chr19:53654365-54654365	Non-suspicious loci	3292	2	0	0	0	0.348215	NA	FALSE	FALSE
GCST90000616	chr20:40013876-41013876	Non-suspicious loci	2395	3	0	0	0	0.2478	NA	FALSE	FALSE
GCST90000616	chr20:43907812-44907812	Non-suspicious loci	2356	5	0	0	0	0.936466	NA	FALSE	FALSE
GCST90000616	chr20:53625767-54625767	Non-suspicious loci	3061	5	0	0	0	0.503392	NA	FALSE	FALSE
GCST90000616	chr20:63356863-64356863	Non-suspicious loci	2919	20	0	0	0	0.126535	NA	FALSE	FALSE
GCST90000616	chr21:14466851-15466851	Non-suspicious loci	2657	5	0	0	1	0.988388	0.988388	TRUE	TRUE	chr21:14966851:G:C
GCST90000616	chr22:22523333-23523333	NA	2564	85	41	0.482353	0	0.0501478	NA	FALSE	FALSE
GCST90000616	chr22:30639886-31639886	Non-suspicious loci	2369	6	0	0	2	0.803578	0.803578	TRUE	TRUE	chr22:31137810:G:C,chr22:31139886:G:C
GCST90000616	chr22:40497516-41497516	Non-suspicious loci	1681	65	0	0	0	0.167936	NA	FALSE	FALSE
GCST90000616	chr22:49928839-50818468	NA	2734	63	0	0	0	0.0309288	NA	FALSE	FALSE
GCST90000618	chr1:1907956-2907956	Non-suspicious loci	1681	2	0	0	0	0.452839	NA	FALSE	FALSE
GCST90000618	chr1:16733628-17733628	Non-suspicious loci	2329	16	0	0	0	0.194037	NA	FALSE	FALSE
GCST90000618	chr1:40792046-41792046	NA	2831	139	39	0.280576	0	0.0729927	NA	FALSE	FALSE
GCST90000618	chr1:44884647-46417911	NA	2623	209	0	0	1	0.0654728	0.00532654	TRUE	TRUE	chr1:46027788:T:G
GCST90000618	chr1:61946080-62946080	Suspicious loci	2440	230	160	0.695652	0	0.746366	NA	FALSE	FALSE
GCST90000618	chr1:108774570-109774570	Non-suspicious loci	2142	11	0	0	0	0.320567	NA	FALSE	FALSE
GCST90000618	chr1:150303304-151303304	NA	1860	291	11	0.0378007	3	0.034785	0.00964066	TRUE	TRUE	chr1:150706557:G:A,chr1:150755063:G:A,chr1:150967881:G:T
GCST90000618	chr1:151527641-153621821	Suspicious loci	4142	4	1	0.25	0	0.998082	NA	FALSE	FALSE
GCST90000618	chr1:154093043-156373465	Non-suspicious loci	3222	207	0	0	1	0.134381	0.000548889	FALSE	TRUE	chr1:155765221:T:C
GCST90000618	chr1:179057079-180057079	Non-suspicious loci	3239	5	0	0	1	0.287103	0.287103	TRUE	TRUE	chr1:179557079:C:T
GCST90000618	chr1:220297251-221297251	Non-suspicious loci	2364	5	0	0	1	0.483756	0.0223901	FALSE	TRUE	chr1:220796686:A:G
GCST90000618	chr1:229667766-230667766	Non-suspicious loci	2716	52	0	0	0	0.227817	NA	FALSE	FALSE
GCST90000618	chr2:15588482-16588482	Non-suspicious loci	2665	36	0	0	0	0.131072	NA	FALSE	FALSE
GCST90000618	chr2:20511100-21511100	Non-suspicious loci	2451	4	0	0	1	0.167495	0.167495	TRUE	TRUE	chr2:21011100:T:C
GCST90000618	chr2:27008073-28008073	Non-suspicious loci	1139	13	0	0	1	0.727126	0.727126	TRUE	TRUE	chr2:27508073:T:C
GCST90000618	chr2:31854931-32854931	Non-suspicious loci	2100	23	0	0	0	0.361874	NA	FALSE	FALSE
GCST90000618	chr2:37532729-38532729	Non-suspicious loci	3353	56	0	0	0	0.322018	NA	FALSE	FALSE
GCST90000618	chr2:58254832-59254832	Non-suspicious loci	2106	57	0	0	0	0.117692	NA	FALSE	FALSE
GCST90000618	chr2:62439244-63439244	Non-suspicious loci	1620	7	0	0	0	0.223793	NA	FALSE	FALSE
GCST90000618	chr2:100311657-101311657	Suspicious loci	2816	53	2	0.0377358	0	0.107705	NA	FALSE	FALSE
GCST90000618	chr2:117390685-118390685	Non-suspicious loci	2965	94	0	0	0	0.129902	NA	FALSE	FALSE
GCST90000618	chr2:210175783-211175783	Non-suspicious loci	2423	2	0	0	1	0.844596	0.844596	TRUE	TRUE	chr2:210675783:C:A
GCST90000618	chr2:233218402-234218402	Suspicious loci	2730	41	4	0.097561	9	0.132696	0.0409912	TRUE	TRUE	chr2:233713134:T:C,chr2:233713141:C:G,chr2:233713179:T:C,chr2:233713464:C:G,chr2:233713664:C:T,chr2:233713733:C:A,chr2:233713736:G:C,chr2:233713766:G:C,chr2:233718962:T:G
GCST90000618	chr3:18263163-19263163	NA	1952	71	2	0.028169	0	0.0813715	NA	FALSE	FALSE
GCST90000618	chr3:48824936-50904182	NA	2202	86	1	0.0116279	3	0.0634241	0.0111865	TRUE	TRUE	chr3:49715570:T:G,chr3:49887507:T:C,chr3:49898669:T:C
GCST90000618	chr3:52303777-53303777	Non-suspicious loci	1742	203	0	0	6	0.146523	0.0141503	TRUE	TRUE	chr3:52523992:T:C,chr3:52533601:A:G,chr3:52687289:G:A,chr3:52763618:G:C,chr3:52799789:C:A,chr3:52818044:T:C
GCST90000618	chr3:57815609-58815609	NA	2533	180	3	0.0166667	2	0.0311543	0.00646752	TRUE	TRUE	chr3:58410136:A:G,chr3:58424827:C:T
GCST90000618	chr3:84469461-86054493	Suspicious loci	4150	455	4	0.00879121	0	0.147832	NA	FALSE	FALSE
GCST90000618	chr3:124929443-125929443	Non-suspicious loci	3341	3	0	0	0	0.896552	NA	FALSE	FALSE
GCST90000618	chr3:141501870-142501870	Non-suspicious loci	2363	60	0	0	0	0.171469	NA	FALSE	FALSE
GCST90000618	chr3:153541017-154541017	Non-suspicious loci	2643	98	0	0	0	0.237039	NA	FALSE	FALSE
GCST90000618	chr4:2980486-3980486	Non-suspicious loci	2178	11	0	0	0	0.370173	NA	FALSE	FALSE
GCST90000618	chr4:15390536-16390536	Non-suspicious loci	2893	1	0	0	0	0.999989	NA	FALSE	FALSE
GCST90000618	chr4:56424039-57424039	NA	3489	113	0	0	0	0.0339616	NA	FALSE	FALSE
GCST90000618	chr4:68591212-69591212	Suspicious loci	2376	227	94	0.414097	1	0.20057	0.00900804	TRUE	TRUE	chr4:69098620:T:C
GCST90000618	chr4:70399622-74100692	Suspicious loci	7422	11	5	0.454545	1	1	3.45566e-15	FALSE	FALSE	chr4:71752606:G:T
GCST90000618	chr4:86757767-87757767	Non-suspicious loci	2564	44	0	0	0	0.182625	NA	FALSE	FALSE
GCST90000618	chr4:98780138-99780138	Non-suspicious loci	3200	4	0	0	1	0.628746	0.628746	TRUE	TRUE	chr4:99280138:A:G
GCST90000618	chr5:118832355-119832355	Non-suspicious loci	2299	8	0	0	0	0.607169	NA	FALSE	FALSE
GCST90000618	chr5:148141387-149141387	NA	2405	118	0	0	0	0.0546068	NA	FALSE	FALSE
GCST90000618	chr6:22257671-23257671	Non-suspicious loci	3330	2	0	0	0	0.254044	NA	FALSE	FALSE
GCST90000618	chr6:40530428-41530428	Non-suspicious loci	2958	6	0	0	1	0.584119	0.584119	TRUE	TRUE	chr6:41030428:T:C
GCST90000618	chr6:82563330-83563330	Non-suspicious loci	2146	42	0	0	1	0.199961	0.055952	TRUE	TRUE	chr6:83128954:G:A
GCST90000618	chr6:121035648-122035648	NA	3078	36	0	0	0	0.0936813	NA	FALSE	FALSE
GCST90000618	chr6:131109952-132109952	Suspicious loci	2361	28	1	0.0357143	0	0.291029	NA	FALSE	FALSE
GCST90000618	chr7:21029471-22029471	Non-suspicious loci	3701	9	0	0	0	0.348222	NA	FALSE	FALSE
GCST90000618	chr7:43440941-44440941	Non-suspicious loci	2261	49	0	0	1	0.222216	5.48984e-05	FALSE	FALSE	chr7:44007467:T:C
GCST90000618	chr7:64055001-65055001	Non-suspicious loci	3333	112	0	0	0	0.222157	NA	FALSE	FALSE
GCST90000618	chr7:100666177-101666177	Non-suspicious loci	2977	8	0	0	0	0.425829	NA	FALSE	FALSE
GCST90000618	chr7:106977002-107977002	NA	1941	99	0	0	1	0.0882705	0.0210103	TRUE	TRUE	chr7:107362361:A:G
GCST90000618	chr8:8815699-12254356	Non-suspicious loci	12640	5	0	0	0	0.521463	NA	FALSE	FALSE
GCST90000618	chr8:25532090-26532090	Suspicious loci	3163	39	1	0.025641	0	0.111033	NA	FALSE	FALSE
GCST90000618	chr8:60113404-61113404	NA	2246	100	0	0	0	0.0378346	NA	FALSE	FALSE
GCST90000618	chr8:115476302-116476302	Suspicious loci	1394	153	1	0.00653595	0	0.187842	NA	FALSE	FALSE
GCST90000618	chr9:77595994-78595994	Suspicious loci	2412	32	4	0.125	0	0.280613	NA	FALSE	FALSE
GCST90000618	chr9:104370363-105370363	NA	3372	31	5	0.16129	0	0.0779111	NA	FALSE	FALSE
GCST90000618	chr9:122482763-123482763	NA	2029	200	7	0.035	0	0.0545122	NA	FALSE	FALSE
GCST90000618	chr9:132779427-133779427	Non-suspicious loci	2936	5	0	0	0	0.928524	NA	FALSE	FALSE
GCST90000618	chr10:4704162-5704162	NA	4418	159	23	0.144654	3	0.0313207	0.010711	TRUE	TRUE	chr10:5196320:C:T,chr10:5205821:C:G,chr10:5218719:C:G
GCST90000618	chr10:9534466-10534466	NA	3046	119	0	0	0	0.0348654	NA	FALSE	FALSE
GCST90000618	chr10:79783026-80783026	Suspicious loci	3341	5	2	0.4	0	0.289068	NA	FALSE	FALSE
GCST90000618	chr10:85821681-86821681	Non-suspicious loci	2822	29	0	0	0	0.299352	NA	FALSE	FALSE
GCST90000618	chr10:89264255-90264255	NA	3025	72	0	0	3	0.0427465	0.0251364	TRUE	TRUE	chr10:89709168:C:G,chr10:89727892:A:T,chr10:89729222:A:T
GCST90000618	chr10:92579885-93579885	Non-suspicious loci	3045	8	0	0	0	0.37038	NA	FALSE	FALSE
GCST90000618	chr10:111653464-112653464	Non-suspicious loci	2141	49	0	0	2	0.176166	0.0567665	TRUE	TRUE	chr10:112175621:T:C,chr10:112180571:T:C
GCST90000618	chr11:12478609-15910472	Non-suspicious loci	8082	2	0	0	0	0.999698	NA	FALSE	FALSE
GCST90000618	chr11:16082877-17082877	Non-suspicious loci	1986	3	0	0	0	0.720673	NA	FALSE	FALSE
GCST90000618	chr11:65288053-66812347	Non-suspicious loci	2112	18	0	0	1	0.192705	0.0804114	TRUE	TRUE	chr11:66315658:T:C
GCST90000618	chr11:70183844-71950017	Suspicious loci	4395	117	15	0.128205	1	0.869604	1.19822e-15	FALSE	FALSE	chr11:71458501:G:C
GCST90000618	chr11:75300527-77274172	Non-suspicious loci	4651	22	0	0	1	0.343809	0.0212351	TRUE	TRUE	chr11:76758049:C:T
GCST90000618	chr11:116278201-117278201	Non-suspicious loci	3402	1	0	0	0	1	NA	FALSE	FALSE
GCST90000618	chr11:119743712-120743712	Non-suspicious loci	2682	1	0	0	0	0.996628	NA	FALSE	FALSE
GCST90000618	chr12:20699381-21699381	Non-suspicious loci	3688	61	0	0	1	0.331679	0.10026	TRUE	TRUE	chr12:21178615:T:C
GCST90000618	chr12:23923925-24923925	Non-suspicious loci	3038	44	0	0	0	0.181063	NA	FALSE	FALSE
GCST90000618	chr12:33276157-34829965	NA	3933	1061	166	0.156456	1	0.00983588	1.78789e-05	FALSE	FALSE	chr12:34150174:C:T
GCST90000618	chr12:37067966-39299971	NA	4541	450	1	0.00222222	0	0.0187176	NA	FALSE	FALSE
GCST90000618	chr12:67772160-68772160	Non-suspicious loci	2750	28	0	0	0	0.114381	NA	FALSE	FALSE
GCST90000618	chr12:92298351-93298351	NA	2456	123	0	0	1	0.0475938	0.00793207	TRUE	TRUE	chr12:92802646:T:G
GCST90000618	chr12:95481904-96481904	Suspicious loci	3047	8	2	0.25	0	0.788087	NA	FALSE	FALSE
GCST90000618	chr12:110644826-111644826	Non-suspicious loci	1160	10	0	0	0	0.566746	NA	FALSE	FALSE
GCST90000618	chr12:131990887-132990887	Non-suspicious loci	2007	35	0	0	0	0.347303	NA	FALSE	FALSE
GCST90000618	chr13:54628511-55628511	NA	2583	305	1	0.00327869	0	0.0200782	NA	FALSE	FALSE
GCST90000618	chr14:38586981-39586981	Non-suspicious loci	2341	8	0	0	1	0.773785	0.773785	TRUE	TRUE	chr14:39086981:G:C
GCST90000618	chr14:49862842-50862842	Non-suspicious loci	2273	6	0	0	0	0.287775	NA	FALSE	FALSE
GCST90000618	chr14:103035180-104035180	NA	2526	93	0	0	0	0.0946319	NA	FALSE	FALSE
GCST90000618	chr15:57931476-58931476	Non-suspicious loci	2792	13	0	0	0	0.470444	NA	FALSE	FALSE
GCST90000618	chr15:62998443-63998443	Non-suspicious loci	2713	16	0	0	0	0.231315	NA	FALSE	FALSE
GCST90000618	chr15:76919377-77919377	NA	2036	97	0	0	0	0.0937871	NA	FALSE	FALSE
GCST90000618	chr15:99189055-100189055	Non-suspicious loci	3385	39	0	0	0	0.131271	NA	FALSE	FALSE
GCST90000618	chr16:4044670-5044670	Non-suspicious loci	2835	129	0	0	0	0.103697	NA	FALSE	FALSE
GCST90000618	chr16:11295203-12295203	Non-suspicious loci	3475	31	0	0	0	0.132835	NA	FALSE	FALSE
GCST90000618	chr16:19881010-20881010	Non-suspicious loci	2376	3	0	0	0	0.420568	NA	FALSE	FALSE
GCST90000618	chr16:53269662-54269662	NA	2529	103	0	0	0	0.081424	NA	FALSE	FALSE
GCST90000618	chr16:56461324-57461324	Non-suspicious loci	2970	8	0	0	0	0.257737	NA	FALSE	FALSE
GCST90000618	chr16:79221549-80221549	Non-suspicious loci	3940	88	0	0	0	0.256062	NA	FALSE	FALSE
GCST90000618	chr16:81500205-82500205	Non-suspicious loci	4300	1	0	0	1	1	1	TRUE	TRUE	chr16:82000205:G:A
GCST90000618	chr17:67937352-68937352	Non-suspicious loci	2657	17	0	0	0	0.215829	NA	FALSE	FALSE
GCST90000618	chr17:80784080-81784080	Non-suspicious loci	3130	14	0	0	1	0.146203	0.0551194	TRUE	TRUE	chr17:81246424:G:C
GCST90000618	chr18:30838665-31838665	Non-suspicious loci	2591	13	0	0	5	0.151553	0.07441	TRUE	TRUE	chr18:31339816:A:C,chr18:31339831:C:A,chr18:31339921:A:C,chr18:31339948:A:G,chr18:31339950:G:A
GCST90000618	chr18:49131816-50131816	Non-suspicious loci	3112	18	0	0	0	0.248284	NA	FALSE	FALSE
GCST90000618	chr18:63198973-64198973	Non-suspicious loci	2774	49	0	0	2	0.329725	0.0532496	TRUE	TRUE	chr18:63597064:G:A,chr18:63716120:C:T
GCST90000618	chr19:3838176-4838176	Non-suspicious loci	2033	26	0	0	0	0.212015	NA	FALSE	FALSE
GCST90000618	chr19:10579858-12344952	Suspicious loci	3806	48	2	0.0416667	0	0.181946	NA	FALSE	FALSE
GCST90000618	chr19:12500560-13500560	Non-suspicious loci	1741	10	0	0	0	0.350443	NA	FALSE	FALSE
GCST90000618	chr19:18777691-19777691	Non-suspicious loci	1808	39	0	0	2	0.465399	0.277804	TRUE	TRUE	chr19:19219115:C:T,chr19:19268740:C:T
GCST90000618	chr19:44408822-45408822	Suspicious loci	2663	5	1	0.2	1	0.957032	0.957032	TRUE	TRUE	chr19:44908822:C:T
GCST90000618	chr19:47371693-48371693	Suspicious loci	3018	82	2	0.0243902	0	0.320155	NA	FALSE	FALSE
GCST90000618	chr19:50514542-51514542	Non-suspicious loci	2767	12	0	0	0	0.690442	NA	FALSE	FALSE
GCST90000618	chr19:57341438-58341438	Non-suspicious loci	2545	56	0	0	1	0.230581	0.230581	TRUE	TRUE	chr19:57841438:T:C
GCST90000618	chr20:40102478-41102478	NA	2085	53	1	0.0188679	0	0.0928386	NA	FALSE	FALSE
GCST90000618	chr20:53625767-54625767	Suspicious loci	3001	5	2	0.4	0	0.930543	NA	FALSE	FALSE
GCST90000618	chr20:63315216-64315216	NA	2896	52	3	0.0576923	0	0.0801391	NA	FALSE	FALSE
GCST90000618	chr21:14466851-15466851	Non-suspicious loci	2384	5	0	0	1	0.751181	0.751181	TRUE	TRUE	chr21:14966851:G:C
GCST90000618	chr22:30639886-31639886	Non-suspicious loci	2251	7	0	0	2	0.884977	0.884977	TRUE	TRUE	chr22:31137810:G:C,chr22:31139886:G:C
GCST90000618	chr22:40331082-41331082	NA	1493	65	0	0	0	0.0826327	NA	FALSE	FALSE
GCST90000618	chr22:49942352-50818468	NA	2549	64	0	0	0	0.0511151	NA	FALSE	FALSE
GCST90002230	chr1:64686964-65686964	Non-suspicious loci	7625	0	0	0	0	0.305835	NA	FALSE	FALSE
GCST90002230	chr1:96438413-97438413	NA	8665	0	0	0	0	0.0291905	NA	FALSE	FALSE
GCST90002230	chr1:241202021-242202021	Suspicious loci	10446	2	1	0.5	0	0.980005	NA	FALSE	FALSE
GCST90002230	chr1:243673122-244673122	NA	8974	0	0	0	0	0.0190148	NA	FALSE	FALSE
GCST90002230	chr2:30999843-31999843	NA	9261	0	0	0	0	0.0178116	NA	FALSE	FALSE
GCST90002230	chr2:82403238-83403238	Non-suspicious loci	9169	0	0	0	0	0.310604	NA	FALSE	FALSE
GCST90002230	chr2:85915260-86915260	NA	8113	0	0	0	0	0.0533508	NA	FALSE	FALSE
GCST90002230	chr2:108590229-109590229	Non-suspicious loci	9334	0	0	0	0	0.175447	NA	FALSE	FALSE
GCST90002230	chr2:168386248-169386248	Suspicious loci	9706	15	3	0.2	0	0.299583	NA	FALSE	FALSE
GCST90002230	chr2:233445229-234445229	Non-suspicious loci	10581	0	0	0	0	0.272368	NA	FALSE	FALSE
GCST90002230	chr3:48857762-49857762	Non-suspicious loci	5069	0	0	0	0	0.125798	NA	FALSE	FALSE
GCST90002230	chr3:71021632-72021632	Non-suspicious loci	9063	1	0	0	0	0.225009	NA	FALSE	FALSE
GCST90002230	chr3:122846931-123846931	Non-suspicious loci	9123	10	0	0	0	0.393442	NA	FALSE	FALSE
GCST90002230	chr3:152055256-153055256	Non-suspicious loci	8723	0	0	0	0	0.228912	NA	FALSE	FALSE
GCST90002230	chr3:161644119-162644119	NA	10430	16	1	0.0625	0	0.0793252	NA	FALSE	FALSE
GCST90002230	chr3:185906379-186906379	Non-suspicious loci	9535	0	0	0	0	0.188549	NA	FALSE	FALSE
GCST90002230	chr4:186922-1186922	Non-suspicious loci	9863	0	0	0	0	0.218181	NA	FALSE	FALSE
GCST90002230	chr4:8200305-9200305	NA	14941	0	0	0	0	0.0380489	NA	FALSE	FALSE
GCST90002230	chr4:19653410-20653410	NA	9696	0	0	0	0	0.0120625	NA	FALSE	FALSE
GCST90002230	chr4:25776857-26776857	Non-suspicious loci	9030	0	0	0	0	0.188806	NA	FALSE	FALSE
GCST90002230	chr4:72228748-73228748	Non-suspicious loci	9237	0	0	0	0	0.938813	NA	FALSE	FALSE
GCST90002230	chr4:83668837-84668837	NA	9295	0	0	0	0	0.070071	NA	FALSE	FALSE
GCST90002230	chr4:87625342-88625342	Suspicious loci	8528	2	1	0.5	0	0.975627	NA	FALSE	FALSE
GCST90002230	chr4:146009074-147009074	NA	8485	0	0	0	0	0.0776268	NA	FALSE	FALSE
GCST90002230	chr4:163606977-164606977	Non-suspicious loci	10426	0	0	0	0	0.132447	NA	FALSE	FALSE
GCST90002230	chr5:56822587-57822587	Non-suspicious loci	9234	0	0	0	0	0.136634	NA	FALSE	FALSE
GCST90002230	chr5:68208382-69208382	NA	9049	1	0	0	0	0.016764	NA	FALSE	FALSE
GCST90002230	chr5:79012081-80012081	NA	8907	0	0	0	0	0.0211297	NA	FALSE	FALSE
GCST90002230	chr5:119130133-120130133	NA	10934	0	0	0	0	0.04277	NA	FALSE	FALSE
GCST90002230	chr5:124232975-125232975	Non-suspicious loci	10555	0	0	0	0	0.277535	NA	FALSE	FALSE
GCST90002230	chr5:135055173-136055173	NA	9788	27	2	0.0740741	0	0.0933415	NA	FALSE	FALSE
GCST90002230	chr5:137648997-138648997	Non-suspicious loci	6616	0	0	0	0	0.197168	NA	FALSE	FALSE
GCST90002230	chr5:144095062-145095062	NA	9324	0	0	0	0	0.057098	NA	FALSE	FALSE
GCST90002230	chr6:6198775-7198775	NA	10979	0	0	0	0	0.0776597	NA	FALSE	FALSE
GCST90002230	chr6:47416700-48416700	Non-suspicious loci	9439	0	0	0	0	0.666378	NA	FALSE	FALSE
GCST90002230	chr6:140808245-141808245	NA	8698	0	0	0	0	0.0691945	NA	FALSE	FALSE
GCST90002230	chr7:4206241-5206241	NA	13480	1	0	0	0	0.0934051	NA	FALSE	FALSE
GCST90002230	chr7:43695138-44695138	Non-suspicious loci	7795	6	0	0	0	0.640068	NA	FALSE	FALSE
GCST90002230	chr7:85512777-86512777	Non-suspicious loci	9438	0	0	0	0	0.98199	NA	FALSE	FALSE
GCST90002230	chr7:111631023-112631023	Non-suspicious loci	8772	11	0	0	0	0.133064	NA	FALSE	FALSE
GCST90002230	chr7:133494266-134494266	Non-suspicious loci	8746	0	0	0	0	0.401152	NA	FALSE	FALSE
GCST90002230	chr8:14955175-15955175	Non-suspicious loci	16216	0	0	0	0	0.470919	NA	FALSE	FALSE
GCST90002230	chr8:17255273-18255273	NA	15449	2	0	0	2	0.0241797	0.0241797	TRUE	TRUE	chr8:17562030:G:A,chr8:17576760:A:G
GCST90002230	chr8:22277041-23277041	NA	10347	27	0	0	1	0.0571721	0.0191691	TRUE	TRUE	chr8:22404808:T:C
GCST90002230	chr8:131150155-133011252	NA	19309	0	0	0	0	0.0543394	NA	FALSE	FALSE
GCST90002230	chr9:878499-1878499	NA	15923	1	0	0	0	0.0290295	NA	FALSE	FALSE
GCST90002230	chr9:22768098-23768098	NA	12078	0	0	0	0	0.046882	NA	FALSE	FALSE
GCST90002230	chr11:6097709-7097709	NA	10251	0	0	0	0	0.0894702	NA	FALSE	FALSE
GCST90002230	chr11:19748085-20748085	Non-suspicious loci	10622	0	0	0	0	0.121271	NA	FALSE	FALSE
GCST90002230	chr11:72738125-73738125	Non-suspicious loci	7607	0	0	0	0	0.105252	NA	FALSE	FALSE
GCST90002230	chr11:88609543-89609543	Non-suspicious loci	9795	0	0	0	0	0.100153	NA	FALSE	FALSE
GCST90002230	chr11:92475544-93475544	Non-suspicious loci	8730	1	0	0	0	1	NA	FALSE	FALSE
GCST90002230	chr11:95327284-96327284	Non-suspicious loci	9547	0	0	0	0	0.691222	NA	FALSE	FALSE
GCST90002230	chr11:103102803-104102803	Non-suspicious loci	10112	0	0	0	0	0.558289	NA	FALSE	FALSE
GCST90002230	chr11:104567833-105567833	Non-suspicious loci	9063	0	0	0	0	0.101425	NA	FALSE	FALSE
GCST90002230	chr11:127664899-128664899	Non-suspicious loci	9255	1	0	0	0	0.981557	NA	FALSE	FALSE
GCST90002230	chr12:61995854-62995854	Non-suspicious loci	9376	0	0	0	0	0.105748	NA	FALSE	FALSE
GCST90002230	chr12:74101087-75101087	Non-suspicious loci	9604	0	0	0	0	0.151045	NA	FALSE	FALSE
GCST90002230	chr12:92471553-93471553	NA	9034	3	1	0.333333	0	0.0340968	NA	FALSE	FALSE
GCST90002230	chr14:68340334-69340334	NA	9267	0	0	0	0	0.0538616	NA	FALSE	FALSE
GCST90002230	chr14:79408513-80408513	NA	9113	10	1	0.1	0	0.0408317	NA	FALSE	FALSE
GCST90002230	chr14:84567310-85567310	Non-suspicious loci	9857	0	0	0	0	0.429544	NA	FALSE	FALSE
GCST90002230	chr15:28707011-29707011	Non-suspicious loci	10186	2	0	0	0	0.116605	NA	FALSE	FALSE
GCST90002230	chr15:46718920-48567907	Non-suspicious loci	16135	0	0	0	0	0.729966	NA	FALSE	FALSE
GCST90002230	chr15:66703355-67703355	Non-suspicious loci	8604	0	0	0	0	0.174233	NA	FALSE	FALSE
GCST90002230	chr15:89512714-90512714	NA	10062	0	0	0	0	0.0508184	NA	FALSE	FALSE
GCST90002230	chr16:148417-1148417	NA	12786	0	0	0	0	0.0130095	NA	FALSE	FALSE
GCST90002230	chr16:60795582-61795582	Non-suspicious loci	8065	0	0	0	0	0.316729	NA	FALSE	FALSE
GCST90002230	chr16:74028516-75028516	Non-suspicious loci	9779	0	0	0	0	0.104503	NA	FALSE	FALSE
GCST90002230	chr17:9472170-10472170	Non-suspicious loci	10578	4	0	0	0	0.17539	NA	FALSE	FALSE
GCST90002230	chr17:19595149-20595149	NA	6709	0	0	0	0	0.0399587	NA	FALSE	FALSE
GCST90002230	chr17:73798179-74798179	NA	10537	0	0	0	0	0.00934547	NA	FALSE	FALSE
GCST90002230	chr18:42533890-43533890	Non-suspicious loci	9337	0	0	0	0	0.84958	NA	FALSE	FALSE
GCST90002230	chr19:7701373-8701373	Suspicious loci	9914	2	1	0.5	0	0.18098	NA	FALSE	FALSE
GCST90002230	chr19:46139294-47139294	NA	9376	0	0	0	0	0.0216485	NA	FALSE	FALSE
GCST90002230	chr20:6963080-7963080	Non-suspicious loci	10434	0	0	0	0	0.20464	NA	FALSE	FALSE
GCST90002230	chr20:11663781-12663781	NA	10483	0	0	0	0	0.0685071	NA	FALSE	FALSE
GCST90002230	chr21:13611175-14611175	NA	9903	22	1	0.0454545	0	0.0288994	NA	FALSE	FALSE
GCST90002230	chr22:37676753-38676753	Suspicious loci	8012	6	5	0.833333	0	0.509915	NA	FALSE	FALSE
GCST90002230	chr22:40569974-41569974	NA	7340	0	0	0	0	0.0621318	NA	FALSE	FALSE
GCST90002230	chrX:50761352-51761352	Non-suspicious loci	3618	0	0	0	0	0.108886	NA	FALSE	FALSE
GCST90002231	chr1:5712183-6712183	NA	5302	0	0	0	0	0.0252235	NA	FALSE	FALSE
GCST90002231	chr1:23059546-24059546	Non-suspicious loci	3497	0	0	0	0	0.208043	NA	FALSE	FALSE
GCST90002231	chr1:25025068-26025068	NA	4304	0	0	0	0	0.0162988	NA	FALSE	FALSE
GCST90002231	chr1:53251466-54251466	Non-suspicious loci	4895	0	0	0	0	0.613277	NA	FALSE	FALSE
GCST90002231	chr1:56022063-57022063	NA	5827	2	0	0	0	0.0453829	NA	FALSE	FALSE
GCST90002231	chr1:62256371-63256371	NA	4976	0	0	0	0	0.011718	NA	FALSE	FALSE
GCST90002231	chr1:69830430-70830430	NA	4417	0	0	0	0	0.0609984	NA	FALSE	FALSE
GCST90002231	chr1:74010291-75010291	NA	3889	0	0	0	0	0.0411282	NA	FALSE	FALSE
GCST90002231	chr1:94117046-95117046	Non-suspicious loci	5191	0	0	0	0	0.191424	NA	FALSE	FALSE
GCST90002231	chr1:96593440-97593440	Non-suspicious loci	4940	0	0	0	0	0.182048	NA	FALSE	FALSE
GCST90002231	chr1:108913403-109913403	Non-suspicious loci	4663	0	0	0	0	0.251417	NA	FALSE	FALSE
GCST90002231	chr1:146751493-147751493	Non-suspicious loci	4165	0	0	0	0	0.467839	NA	FALSE	FALSE
GCST90002231	chr1:161801772-162801772	Non-suspicious loci	5637	0	0	0	0	0.360584	NA	FALSE	FALSE
GCST90002231	chr1:172575081-173575081	Non-suspicious loci	3746	0	0	0	0	0.793225	NA	FALSE	FALSE
GCST90002231	chr1:177301618-178301618	NA	4805	0	0	0	0	0.0830041	NA	FALSE	FALSE
GCST90002231	chr1:216516157-217516157	Non-suspicious loci	5832	0	0	0	0	0.608748	NA	FALSE	FALSE
GCST90002231	chr1:222247948-223247948	Non-suspicious loci	4755	0	0	0	0	0.235268	NA	FALSE	FALSE
GCST90002231	chr1:229658479-230658479	NA	5771	0	0	0	0	0.0241429	NA	FALSE	FALSE
GCST90002231	chr1:246263266-247263266	NA	5685	0	0	0	0	0.0977048	NA	FALSE	FALSE
GCST90002231	chr2:127084-1127084	Non-suspicious loci	5952	0	0	0	0	0.327629	NA	FALSE	FALSE
GCST90002231	chr2:4558400-5558400	Non-suspicious loci	5270	1	0	0	0	0.984808	NA	FALSE	FALSE
GCST90002231	chr2:16372635-18236049	Suspicious loci	9528	2	1	0.5	0	0.392822	NA	FALSE	FALSE
GCST90002231	chr2:26758174-28439144	Non-suspicious loci	6182	14	0	0	1	0.273907	0.0412345	TRUE	TRUE	chr2:27508073:T:C
GCST90002231	chr2:42361386-43959763	Non-suspicious loci	8872	0	0	0	0	0.294789	NA	FALSE	FALSE
GCST90002231	chr2:44464941-45464941	Non-suspicious loci	5703	13	0	0	0	0.735843	NA	FALSE	FALSE
GCST90002231	chr2:54800088-55800088	Non-suspicious loci	5707	0	0	0	0	0.864262	NA	FALSE	FALSE
GCST90002231	chr2:58089757-59089757	NA	4649	3	1	0.333333	0	0.0541354	NA	FALSE	FALSE
GCST90002231	chr2:59862702-60862702	Non-suspicious loci	5014	2	0	0	0	0.259118	NA	FALSE	FALSE
GCST90002231	chr2:62243481-63243481	Non-suspicious loci	3827	0	0	0	0	0.108116	NA	FALSE	FALSE
GCST90002231	chr2:78650602-79650602	Non-suspicious loci	5940	0	0	0	0	0.572062	NA	FALSE	FALSE
GCST90002231	chr2:139211144-140211144	Non-suspicious loci	5507	0	0	0	0	0.687685	NA	FALSE	FALSE
GCST90002231	chr2:143893036-144893036	Non-suspicious loci	3144	0	0	0	0	0.754926	NA	FALSE	FALSE
GCST90002231	chr2:164181076-165181076	NA	4604	0	0	0	0	0.0152184	NA	FALSE	FALSE
GCST90002231	chr2:168413876-170132071	Non-suspicious loci	9291	56	0	0	0	0.202692	NA	FALSE	FALSE
GCST90002231	chr2:182039213-183039213	Non-suspicious loci	4909	0	0	0	0	0.163616	NA	FALSE	FALSE
GCST90002231	chr2:189553976-190553976	Non-suspicious loci	4575	0	0	0	0	0.254065	NA	FALSE	FALSE
GCST90002231	chr2:198624218-199624218	Non-suspicious loci	3622	0	0	0	0	0.13513	NA	FALSE	FALSE
GCST90002231	chr2:202244843-203926379	NA	6059	0	0	0	0	0.0216826	NA	FALSE	FALSE
GCST90002231	chr2:216981361-217981361	Non-suspicious loci	5251	0	0	0	0	0.914982	NA	FALSE	FALSE
GCST90002231	chr3:15976954-16976954	Non-suspicious loci	5854	0	0	0	0	0.113843	NA	FALSE	FALSE
GCST90002231	chr3:18041827-19041827	NA	4925	1	0	0	0	0.0856069	NA	FALSE	FALSE
GCST90002231	chr3:29815422-30815422	NA	6008	0	0	0	0	0.05995	NA	FALSE	FALSE
GCST90002231	chr3:38123726-39123726	Non-suspicious loci	4938	0	0	0	0	0.99096	NA	FALSE	FALSE
GCST90002231	chr3:42775657-43775657	Non-suspicious loci	4461	0	0	0	0	0.155822	NA	FALSE	FALSE
GCST90002231	chr3:44582745-45582745	NA	4878	0	0	0	0	0.0290486	NA	FALSE	FALSE
GCST90002231	chr3:85484277-86484277	NA	5491	0	0	0	0	0.0910956	NA	FALSE	FALSE
GCST90002231	chr3:101653292-102653292	NA	3788	0	0	0	0	0.0729833	NA	FALSE	FALSE
GCST90002231	chr3:112266210-113266210	Non-suspicious loci	5716	0	0	0	0	0.382542	NA	FALSE	FALSE
GCST90002231	chr3:122848713-123848713	NA	5276	0	0	0	0	0.0277689	NA	FALSE	FALSE
GCST90002231	chr3:137852844-138852844	NA	3348	0	0	0	0	0.0503296	NA	FALSE	FALSE
GCST90002231	chr3:168592370-170227748	Non-suspicious loci	8102	0	0	0	0	0.901882	NA	FALSE	FALSE
GCST90002231	chr3:170328800-171328800	NA	5043	51	0	0	0	0.0412875	NA	FALSE	FALSE
GCST90002231	chr3:185216051-186216051	NA	4068	1	0	0	0	0.0204796	NA	FALSE	FALSE
GCST90002231	chr3:193191485-194191485	Non-suspicious loci	5789	0	0	0	0	0.861504	NA	FALSE	FALSE
GCST90002231	chr4:7802810-8802810	NA	7636	0	0	0	0	0.058826	NA	FALSE	FALSE
GCST90002231	chr4:12215848-13215848	NA	6020	1	0	0	0	0.00929433	NA	FALSE	FALSE
GCST90002231	chr4:22565929-23565929	Non-suspicious loci	5069	0	0	0	0	0.367751	NA	FALSE	FALSE
GCST90002231	chr4:23614260-24614260	NA	5701	0	0	0	0	0.0485723	NA	FALSE	FALSE
GCST90002231	chr4:31118735-32118735	NA	5386	0	0	0	0	0.0339975	NA	FALSE	FALSE
GCST90002231	chr4:39294644-40294644	Non-suspicious loci	4906	1	0	0	0	0.53708	NA	FALSE	FALSE
GCST90002231	chr4:42362935-43362935	Non-suspicious loci	6444	0	0	0	0	0.466465	NA	FALSE	FALSE
GCST90002231	chr4:79737791-80737791	NA	4980	0	0	0	0	0.0276495	NA	FALSE	FALSE
GCST90002231	chr4:83864599-84864599	Non-suspicious loci	4094	0	0	0	0	0.901144	NA	FALSE	FALSE
GCST90002231	chr4:108095388-109095388	Non-suspicious loci	4846	0	0	0	0	0.172691	NA	FALSE	FALSE
GCST90002231	chr4:114599789-115599789	Non-suspicious loci	5088	0	0	0	0	0.179772	NA	FALSE	FALSE
GCST90002231	chr4:119387615-120387615	Non-suspicious loci	5114	0	0	0	0	0.808031	NA	FALSE	FALSE
GCST90002231	chr4:161832594-162832594	Non-suspicious loci	6714	0	0	0	0	0.570424	NA	FALSE	FALSE
GCST90002231	chr4:164713378-165713378	Non-suspicious loci	6151	0	0	0	0	0.470398	NA	FALSE	FALSE
GCST90002231	chr4:177218667-178218667	Non-suspicious loci	5861	0	0	0	0	0.609663	NA	FALSE	FALSE
GCST90002231	chr4:179998984-180998984	Non-suspicious loci	5952	0	0	0	0	0.90023	NA	FALSE	FALSE
GCST90002231	chr5:3564736-4564736	Non-suspicious loci	5551	0	0	0	0	0.127068	NA	FALSE	FALSE
GCST90002231	chr5:13012758-14012758	Non-suspicious loci	6069	0	0	0	0	0.174638	NA	FALSE	FALSE
GCST90002231	chr5:19856286-20856286	Non-suspicious loci	4993	0	0	0	0	0.110368	NA	FALSE	FALSE
GCST90002231	chr5:32207193-33207193	NA	5309	0	0	0	0	0.0661849	NA	FALSE	FALSE
GCST90002231	chr5:34847135-35847135	Non-suspicious loci	5341	0	0	0	0	0.418981	NA	FALSE	FALSE
GCST90002231	chr5:45886855-46886855	Non-suspicious loci	3476	0	0	0	0	0.971286	NA	FALSE	FALSE
GCST90002231	chr5:64535118-66414758	Non-suspicious loci	8229	0	0	0	0	0.192531	NA	FALSE	FALSE
GCST90002231	chr5:91349827-92349827	NA	4432	0	0	0	0	0.060351	NA	FALSE	FALSE
GCST90002231	chr5:101024582-102024582	Non-suspicious loci	5454	0	0	0	0	0.169834	NA	FALSE	FALSE
GCST90002231	chr5:107703440-108703440	Non-suspicious loci	5746	0	0	0	0	0.153876	NA	FALSE	FALSE
GCST90002231	chr5:111504462-112504462	Non-suspicious loci	6240	0	0	0	0	0.253663	NA	FALSE	FALSE
GCST90002231	chr5:126779401-127779401	Non-suspicious loci	5087	0	0	0	0	0.137838	NA	FALSE	FALSE
GCST90002231	chr5:144728659-145728659	NA	5364	0	0	0	0	0.0361855	NA	FALSE	FALSE
GCST90002231	chr5:152051955-153051955	Non-suspicious loci	5339	0	0	0	0	0.105076	NA	FALSE	FALSE
GCST90002231	chr5:164081596-165081596	Non-suspicious loci	4776	0	0	0	0	0.438739	NA	FALSE	FALSE
GCST90002231	chr6:12211434-13211434	NA	4884	1	0	0	0	0.0536264	NA	FALSE	FALSE
GCST90002231	chr6:20411883-21411883	NA	5696	107	3	0.0280374	0	0.0779211	NA	FALSE	FALSE
GCST90002231	chr6:50351645-51351645	Non-suspicious loci	4336	0	0	0	0	0.301822	NA	FALSE	FALSE
GCST90002231	chr6:79471591-80471591	Non-suspicious loci	5332	0	0	0	0	0.863075	NA	FALSE	FALSE
GCST90002231	chr6:81259595-82259595	NA	5933	0	0	0	0	0.0259222	NA	FALSE	FALSE
GCST90002231	chr6:103753769-104753769	Non-suspicious loci	5257	0	0	0	0	0.166156	NA	FALSE	FALSE
GCST90002231	chr6:110422668-111422668	Non-suspicious loci	4819	0	0	0	0	0.188884	NA	FALSE	FALSE
GCST90002231	chr6:122986552-123986552	Non-suspicious loci	5535	0	0	0	0	0.657241	NA	FALSE	FALSE
GCST90002231	chr6:132825361-133825361	Non-suspicious loci	5229	0	0	0	0	0.865308	NA	FALSE	FALSE
GCST90002231	chr6:159624384-160624384	NA	5240	0	0	0	0	0.0208118	NA	FALSE	FALSE
GCST90002231	chr7:3383753-4383753	NA	7394	2	0	0	0	0.0798447	NA	FALSE	FALSE
GCST90002231	chr7:14232011-15232011	Non-suspicious loci	6761	50	0	0	0	0.12776	NA	FALSE	FALSE
GCST90002231	chr7:19372113-20372113	NA	7059	1	0	0	0	0.0630501	NA	FALSE	FALSE
GCST90002231	chr7:23153385-24741450	Non-suspicious loci	9263	0	0	0	0	0.218034	NA	FALSE	FALSE
GCST90002231	chr7:27464682-28464682	NA	5344	0	0	0	0	0.0147366	NA	FALSE	FALSE
GCST90002231	chr7:32091595-33091595	Non-suspicious loci	5557	0	0	0	0	0.236322	NA	FALSE	FALSE
GCST90002231	chr7:43684122-44684122	Non-suspicious loci	4478	19	0	0	0	0.501147	NA	FALSE	FALSE
GCST90002231	chr7:64892827-65892827	Non-suspicious loci	3211	0	0	0	0	0.344555	NA	FALSE	FALSE
GCST90002231	chr7:66950914-67950914	Non-suspicious loci	6354	0	0	0	0	0.994892	NA	FALSE	FALSE
GCST90002231	chr7:78112756-79112756	Non-suspicious loci	6047	0	0	0	0	0.148626	NA	FALSE	FALSE
GCST90002231	chr7:122134262-123134262	Non-suspicious loci	4507	0	0	0	0	0.15731	NA	FALSE	FALSE
GCST90002231	chr7:129546712-130546712	NA	4223	1	0	0	0	0.0330591	NA	FALSE	FALSE
GCST90002231	chr7:147170012-148170012	Non-suspicious loci	6753	0	0	0	0	0.746531	NA	FALSE	FALSE
GCST90002231	chr7:150484066-151484066	NA	6021	0	0	0	0	0.04187	NA	FALSE	FALSE
GCST90002231	chr8:10325593-11325593	NA	7165	0	0	0	0	0.00880105	NA	FALSE	FALSE
GCST90002231	chr8:15533699-16533699	NA	8202	0	0	0	0	0.0859738	NA	FALSE	FALSE
GCST90002231	chr8:19556546-20556546	Non-suspicious loci	6825	0	0	0	0	0.989725	NA	FALSE	FALSE
GCST90002231	chr8:25217775-26217775	Non-suspicious loci	5319	0	0	0	0	0.415729	NA	FALSE	FALSE
GCST90002231	chr8:41195764-42195764	NA	5105	0	0	0	0	0.0452772	NA	FALSE	FALSE
GCST90002231	chr8:52048267-53048267	Non-suspicious loci	5166	0	0	0	0	0.152532	NA	FALSE	FALSE
GCST90002231	chr8:107023198-108023198	Non-suspicious loci	5334	0	0	0	0	0.111878	NA	FALSE	FALSE
GCST90002231	chr8:108362885-109362885	Non-suspicious loci	4995	0	0	0	0	0.615078	NA	FALSE	FALSE
GCST90002231	chr8:111760923-112760923	Non-suspicious loci	4184	0	0	0	0	0.229355	NA	FALSE	FALSE
GCST90002231	chr8:116676629-117676629	Non-suspicious loci	4943	9	0	0	1	0.237529	0.112286	TRUE	TRUE	chr8:117172544:C:T
GCST90002231	chr8:125020532-126020532	Non-suspicious loci	4467	0	0	0	0	0.152381	NA	FALSE	FALSE
GCST90002231	chr8:129165787-130165787	NA	5542	3	1	0.333333	0	0.0113329	NA	FALSE	FALSE
GCST90002231	chr8:133599944-134599944	NA	6005	0	0	0	0	0.0215633	NA	FALSE	FALSE
GCST90002231	chr8:143932275-144932275	Suspicious loci	3621	51	21	0.411765	0	0.573208	NA	FALSE	FALSE
GCST90002231	chr9:0-753730	NA	4800	0	0	0	0	0.058623	NA	FALSE	FALSE
GCST90002231	chr9:3766428-4766428	Non-suspicious loci	7433	23	0	0	0	0.245632	NA	FALSE	FALSE
GCST90002231	chr9:19468987-20468987	Non-suspicious loci	6015	0	0	0	0	0.51649	NA	FALSE	FALSE
GCST90002231	chr9:90205841-91205841	NA	6285	0	0	0	0	0.0934962	NA	FALSE	FALSE
GCST90002231	chr9:93578049-95485210	Non-suspicious loci	9530	0	0	0	0	0.768141	NA	FALSE	FALSE
GCST90002231	chr9:104378632-105378632	Non-suspicious loci	6052	0	0	0	0	0.993891	NA	FALSE	FALSE
GCST90002231	chr9:107662655-108662655	NA	6331	0	0	0	0	0.0392767	NA	FALSE	FALSE
GCST90002231	chr9:121998622-122998622	Non-suspicious loci	4823	0	0	0	0	0.138195	NA	FALSE	FALSE
GCST90002231	chr9:132835795-133835795	Non-suspicious loci	6174	0	0	0	0	0.559652	NA	FALSE	FALSE
GCST90002231	chr9:133926654-134926654	NA	6193	0	0	0	0	0.0801976	NA	FALSE	FALSE
GCST90002231	chr10:20210868-21210868	Non-suspicious loci	6526	0	0	0	0	0.184636	NA	FALSE	FALSE
GCST90002231	chr10:32520682-33520682	NA	5395	0	0	0	0	0.00822394	NA	FALSE	FALSE
GCST90002231	chr10:34132878-35132878	Non-suspicious loci	4389	0	0	0	0	0.68601	NA	FALSE	FALSE
GCST90002231	chr10:52811456-53811456	Non-suspicious loci	6308	0	0	0	0	0.3818	NA	FALSE	FALSE
GCST90002231	chr10:56179368-57179368	Non-suspicious loci	5315	0	0	0	0	0.547822	NA	FALSE	FALSE
GCST90002231	chr10:61404444-62404444	Non-suspicious loci	5279	0	0	0	0	0.265044	NA	FALSE	FALSE
GCST90002231	chr10:68850156-69850156	NA	5903	0	0	0	0	0.0657903	NA	FALSE	FALSE
GCST90002231	chr10:70359320-71359320	Non-suspicious loci	6163	0	0	0	0	0.149811	NA	FALSE	FALSE
GCST90002231	chr10:83013179-84013179	Non-suspicious loci	6553	0	0	0	0	0.289026	NA	FALSE	FALSE
GCST90002231	chr10:91955940-92955940	NA	3888	0	0	0	0	0.0113226	NA	FALSE	FALSE
GCST90002231	chr10:98838521-99838521	Non-suspicious loci	4393	0	0	0	0	0.992545	NA	FALSE	FALSE
GCST90002231	chr10:102207736-103207736	Non-suspicious loci	4353	0	0	0	0	0.104621	NA	FALSE	FALSE
GCST90002231	chr10:107678857-108678857	NA	6272	0	0	0	0	0.0238357	NA	FALSE	FALSE
GCST90002231	chr10:110153908-111153908	NA	5196	0	0	0	0	0.0397744	NA	FALSE	FALSE
GCST90002231	chr11:2118542-3118542	Non-suspicious loci	6258	12	0	0	0	0.207994	NA	FALSE	FALSE
GCST90002231	chr11:9699704-10699704	NA	5767	0	0	0	0	0.0637741	NA	FALSE	FALSE
GCST90002231	chr11:16389849-17389849	Non-suspicious loci	4566	0	0	0	0	0.967391	NA	FALSE	FALSE
GCST90002231	chr11:45497978-46497978	Non-suspicious loci	3842	28	0	0	0	0.168205	NA	FALSE	FALSE
GCST90002231	chr11:46761864-47761864	NA	3730	0	0	0	0	0.0194006	NA	FALSE	FALSE
GCST90002231	chr11:61462673-62462673	Non-suspicious loci	4516	0	0	0	0	0.634552	NA	FALSE	FALSE
GCST90002231	chr11:72437819-73437819	Non-suspicious loci	4346	0	0	0	0	0.653784	NA	FALSE	FALSE
GCST90002231	chr11:78177284-79177284	Non-suspicious loci	4566	0	0	0	0	0.258402	NA	FALSE	FALSE
GCST90002231	chr11:85015216-86015216	Non-suspicious loci	4548	0	0	0	0	0.230682	NA	FALSE	FALSE
GCST90002231	chr11:92475544-93475544	Non-suspicious loci	4520	7	0	0	0	0.842143	NA	FALSE	FALSE
GCST90002231	chr11:112495228-113495228	Non-suspicious loci	5337	0	0	0	0	0.430088	NA	FALSE	FALSE
GCST90002231	chr11:131023294-132023294	Non-suspicious loci	5632	0	0	0	0	0.871637	NA	FALSE	FALSE
GCST90002231	chr12:13312339-14312339	NA	5627	0	0	0	0	0.0222898	NA	FALSE	FALSE
GCST90002231	chr12:24190735-25190735	Non-suspicious loci	5338	0	0	0	0	0.504542	NA	FALSE	FALSE
GCST90002231	chr12:25874063-26874063	NA	5639	0	0	0	0	0.0469233	NA	FALSE	FALSE
GCST90002231	chr12:30510667-31510667	Non-suspicious loci	5754	0	0	0	0	0.457114	NA	FALSE	FALSE
GCST90002231	chr12:41270222-42270222	Non-suspicious loci	5931	0	0	0	0	0.178747	NA	FALSE	FALSE
GCST90002231	chr12:56873219-57873219	NA	4021	1	0	0	0	0.0583523	NA	FALSE	FALSE
GCST90002231	chr12:65364398-66364398	NA	4396	0	0	0	0	0.0133212	NA	FALSE	FALSE
GCST90002231	chr12:70676528-71676528	Non-suspicious loci	4964	0	0	0	0	0.501477	NA	FALSE	FALSE
GCST90002231	chr12:72943102-74611642	Non-suspicious loci	8183	0	0	0	0	0.33717	NA	FALSE	FALSE
GCST90002231	chr12:80717645-81717645	NA	4975	0	0	0	0	0.0814325	NA	FALSE	FALSE
GCST90002231	chr12:84884626-85884626	Non-suspicious loci	3884	0	0	0	0	0.968911	NA	FALSE	FALSE
GCST90002231	chr12:88971590-89971590	NA	3958	0	0	0	0	0.088702	NA	FALSE	FALSE
GCST90002231	chr12:92691406-93691406	Suspicious loci	4598	20	6	0.3	0	0.538841	NA	FALSE	FALSE
GCST90002231	chr12:98445785-99445785	Non-suspicious loci	4754	0	0	0	0	0.815523	NA	FALSE	FALSE
GCST90002231	chr12:101490469-103081415	Non-suspicious loci	7904	0	0	0	0	0.144062	NA	FALSE	FALSE
GCST90002231	chr12:109818340-112873075	NA	10847	0	0	0	0	0.0920039	NA	FALSE	FALSE
GCST90002231	chr12:114454226-116014116	NA	9414	0	0	0	0	0.0341809	NA	FALSE	FALSE
GCST90002231	chr12:116653733-117653733	Non-suspicious loci	5551	0	0	0	0	0.396865	NA	FALSE	FALSE
GCST90002231	chr12:125275146-126275146	Non-suspicious loci	5830	0	0	0	0	0.131875	NA	FALSE	FALSE
GCST90002231	chr13:32580909-33580909	Suspicious loci	4936	12	8	0.666667	0	0.210964	NA	FALSE	FALSE
GCST90002231	chr13:57443626-58443626	NA	4530	0	0	0	0	0.0207789	NA	FALSE	FALSE
GCST90002231	chr13:65013259-66013259	Non-suspicious loci	4959	0	0	0	0	0.230528	NA	FALSE	FALSE
GCST90002231	chr13:73498000-74498000	NA	5280	0	0	0	0	0.0149096	NA	FALSE	FALSE
GCST90002231	chr13:77638298-78638298	Non-suspicious loci	5367	0	0	0	0	0.481843	NA	FALSE	FALSE
GCST90002231	chr13:84958675-85958675	NA	6186	0	0	0	0	0.0616318	NA	FALSE	FALSE
GCST90002231	chr13:96794433-97794433	Non-suspicious loci	4627	0	0	0	0	0.307924	NA	FALSE	FALSE
GCST90002231	chr13:109738012-110738012	NA	6724	0	0	0	0	0.0426612	NA	FALSE	FALSE
GCST90002231	chr14:29525356-30525356	NA	4495	0	0	0	0	0.0119472	NA	FALSE	FALSE
GCST90002231	chr14:56884076-57884076	NA	5136	0	0	0	0	0.0705931	NA	FALSE	FALSE
GCST90002231	chr14:69356174-70356174	Non-suspicious loci	4898	0	0	0	0	0.531556	NA	FALSE	FALSE
GCST90002231	chr14:100414097-101414097	Non-suspicious loci	5694	0	0	0	0	0.38025	NA	FALSE	FALSE
GCST90002231	chr15:41908217-42908217	Non-suspicious loci	4684	0	0	0	0	0.287378	NA	FALSE	FALSE
GCST90002231	chr15:62758566-63758566	NA	5512	0	0	0	0	0.0167548	NA	FALSE	FALSE
GCST90002231	chr15:74313646-75313646	NA	4312	0	0	0	0	0.0325588	NA	FALSE	FALSE
GCST90002231	chr15:78355735-79355735	NA	5906	0	0	0	0	0.0667213	NA	FALSE	FALSE
GCST90002231	chr15:82400685-83400685	Non-suspicious loci	3296	0	0	0	0	0.433903	NA	FALSE	FALSE
GCST90002231	chr15:93145641-94145641	Non-suspicious loci	6356	0	0	0	0	0.3918	NA	FALSE	FALSE
GCST90002231	chr16:3706882-4706882	Non-suspicious loci	5323	0	0	0	0	0.433438	NA	FALSE	FALSE
GCST90002231	chr16:16372085-17372085	Non-suspicious loci	3816	0	0	0	0	0.728451	NA	FALSE	FALSE
GCST90002231	chr16:26222082-27222082	Non-suspicious loci	6330	0	0	0	0	0.9695	NA	FALSE	FALSE
GCST90002231	chr16:53409739-54409739	Non-suspicious loci	5702	0	0	0	0	0.158037	NA	FALSE	FALSE
GCST90002231	chr16:67264239-68264239	Non-suspicious loci	3313	0	0	0	0	0.993989	NA	FALSE	FALSE
GCST90002231	chr16:71597157-72597157	NA	4702	0	0	0	0	0.0171143	NA	FALSE	FALSE
GCST90002231	chr16:73321535-74321535	Non-suspicious loci	5641	1	0	0	0	0.348021	NA	FALSE	FALSE
GCST90002231	chr16:76148688-77148688	Non-suspicious loci	6660	0	0	0	0	0.754045	NA	FALSE	FALSE
GCST90002231	chr16:82451892-83451892	NA	9285	1	0	0	0	0.00733795	NA	FALSE	FALSE
GCST90002231	chr17:19567315-20567315	NA	3586	0	0	0	0	0.0695212	NA	FALSE	FALSE
GCST90002231	chr17:38736281-39736281	Non-suspicious loci	4608	0	0	0	0	0.977679	NA	FALSE	FALSE
GCST90002231	chr17:48874801-49874801	Non-suspicious loci	3983	0	0	0	0	0.24038	NA	FALSE	FALSE
GCST90002231	chr17:61948583-62948583	Non-suspicious loci	3706	0	0	0	0	0.110516	NA	FALSE	FALSE
GCST90002231	chr17:66143807-67143807	Non-suspicious loci	5520	0	0	0	0	0.301207	NA	FALSE	FALSE
GCST90002231	chr17:82438341-83257441	Non-suspicious loci	4013	0	0	0	0	0.137104	NA	FALSE	FALSE
GCST90002231	chr18:26746861-27746861	Non-suspicious loci	5097	0	0	0	0	0.234727	NA	FALSE	FALSE
GCST90002231	chr18:29092605-30092605	Non-suspicious loci	4762	0	0	0	0	0.538557	NA	FALSE	FALSE
GCST90002231	chr18:39358596-40358596	Non-suspicious loci	4485	0	0	0	0	0.107339	NA	FALSE	FALSE
GCST90002231	chr18:41235448-42235448	NA	4754	0	0	0	0	0.0774271	NA	FALSE	FALSE
GCST90002231	chr18:60218302-61218302	NA	6183	0	0	0	0	0.0550214	NA	FALSE	FALSE
GCST90002231	chr18:70711810-71711810	NA	6576	0	0	0	0	0.0763129	NA	FALSE	FALSE
GCST90002231	chr19:6384924-7384924	NA	6090	0	0	0	0	0.0952031	NA	FALSE	FALSE
GCST90002231	chr19:18901062-19901062	Non-suspicious loci	4647	0	0	0	0	0.48075	NA	FALSE	FALSE
GCST90002231	chr19:45388352-46388352	NA	4920	1	0	0	0	0.0980617	NA	FALSE	FALSE
GCST90002231	chr19:52292329-53292329	NA	7150	0	0	0	0	0.0421463	NA	FALSE	FALSE
GCST90002231	chr20:10501781-11501781	NA	5487	0	0	0	0	0.0204547	NA	FALSE	FALSE
GCST90002231	chr20:22086970-23086970	Non-suspicious loci	5023	93	0	0	0	0.235112	NA	FALSE	FALSE
GCST90002231	chr20:33307204-34307204	Non-suspicious loci	3157	0	0	0	0	0.672826	NA	FALSE	FALSE
GCST90002231	chr20:39955203-41849153	Non-suspicious loci	9442	0	0	0	0	0.98791	NA	FALSE	FALSE
GCST90002231	chr20:49770410-50770410	Non-suspicious loci	5170	0	0	0	0	0.985589	NA	FALSE	FALSE
GCST90002231	chr20:58654364-59654364	NA	4973	1	0	0	0	0.0950501	NA	FALSE	FALSE
GCST90002231	chr20:59728197-60728197	Non-suspicious loci	5070	0	0	0	0	0.721419	NA	FALSE	FALSE
GCST90002231	chr21:25683300-26683300	Non-suspicious loci	5444	0	0	0	0	0.443333	NA	FALSE	FALSE
GCST90002231	chr21:33725864-34725864	Non-suspicious loci	5414	0	0	0	0	0.241857	NA	FALSE	FALSE
GCST90002231	chr21:46065164-46709983	Non-suspicious loci	3813	0	0	0	0	0.13162	NA	FALSE	FALSE
GCST90002231	chrX:24499026-25499026	Non-suspicious loci	1545	0	0	0	0	0.90938	NA	FALSE	FALSE
GCST90002233	chr1:14575475-15575475	NA	11304	0	0	0	0	0.0748859	NA	FALSE	FALSE
GCST90002233	chr1:34321084-35848975	NA	12841	0	0	0	0	0.0229167	NA	FALSE	FALSE
GCST90002233	chr1:40966055-41966055	NA	8714	0	0	0	0	0.0119847	NA	FALSE	FALSE
GCST90002233	chr1:52382184-53382184	NA	9080	0	0	0	0	0.017593	NA	FALSE	FALSE
GCST90002233	chr1:60803203-61803203	NA	9072	0	0	0	0	0.0430537	NA	FALSE	FALSE
GCST90002233	chr1:64555236-65555236	Non-suspicious loci	7649	0	0	0	0	0.125485	NA	FALSE	FALSE
GCST90002233	chr1:71926825-72926825	NA	8613	0	0	0	0	0.00681469	NA	FALSE	FALSE
GCST90002233	chr1:84972731-85972731	NA	8463	0	0	0	0	0.028408	NA	FALSE	FALSE
GCST90002233	chr1:97998131-98998131	NA	8746	0	0	0	0	0.0788881	NA	FALSE	FALSE
GCST90002233	chr1:158843018-159843018	NA	9374	0	0	0	0	0.012663	NA	FALSE	FALSE
GCST90002233	chr1:159945551-160945551	Non-suspicious loci	9543	0	0	0	0	0.928656	NA	FALSE	FALSE
GCST90002233	chr1:163650967-164650967	Non-suspicious loci	9513	0	0	0	0	0.260509	NA	FALSE	FALSE
GCST90002233	chr1:165668903-166668903	Non-suspicious loci	10302	0	0	0	0	0.202716	NA	FALSE	FALSE
GCST90002233	chr1:169400613-170400613	NA	9723	0	0	0	0	0.0792907	NA	FALSE	FALSE
GCST90002233	chr1:176346830-177346830	Non-suspicious loci	7786	0	0	0	0	0.392645	NA	FALSE	FALSE
GCST90002233	chr1:190067712-191067712	Non-suspicious loci	8969	0	0	0	0	0.719047	NA	FALSE	FALSE
GCST90002233	chr1:198367377-199367377	NA	8684	0	0	0	0	0.0572302	NA	FALSE	FALSE
GCST90002233	chr1:206342104-207342104	NA	7914	0	0	0	0	0.0163661	NA	FALSE	FALSE
GCST90002233	chr1:216748990-217748990	Non-suspicious loci	10436	0	0	0	0	0.16379	NA	FALSE	FALSE
GCST90002233	chr1:231946358-232946358	NA	10495	0	0	0	0	0.0953336	NA	FALSE	FALSE
GCST90002233	chr1:235280798-236280798	Non-suspicious loci	9392	0	0	0	0	0.955142	NA	FALSE	FALSE
GCST90002233	chr1:237752486-238752486	Non-suspicious loci	10760	0	0	0	0	0.797825	NA	FALSE	FALSE
GCST90002233	chr1:242799369-243799369	Non-suspicious loci	7447	0	0	0	0	0.821052	NA	FALSE	FALSE
GCST90002233	chr2:1553431-2553431	Non-suspicious loci	11214	0	0	0	0	0.276073	NA	FALSE	FALSE
GCST90002233	chr2:8266480-9266480	NA	9486	0	0	0	0	0.0099313	NA	FALSE	FALSE
GCST90002233	chr2:15340712-16340712	Non-suspicious loci	10346	0	0	0	0	0.416033	NA	FALSE	FALSE
GCST90002233	chr2:19760733-20760733	NA	10074	0	0	0	0	0.0800414	NA	FALSE	FALSE
GCST90002233	chr2:27008073-28008073	Suspicious loci	6949	14	2	0.142857	1	0.947396	0.947396	TRUE	TRUE	chr2:27508073:T:C
GCST90002233	chr2:37424555-38424555	NA	12317	0	0	0	0	0.0302193	NA	FALSE	FALSE
GCST90002233	chr2:40993951-41993951	NA	12615	1	0	0	0	0.0867713	NA	FALSE	FALSE
GCST90002233	chr2:48152902-49152902	Non-suspicious loci	10848	0	0	0	0	0.115178	NA	FALSE	FALSE
GCST90002233	chr2:49992148-50992148	NA	10221	1	0	0	0	0.010903	NA	FALSE	FALSE
GCST90002233	chr2:56815491-57815491	NA	11199	0	0	0	0	0.0278809	NA	FALSE	FALSE
GCST90002233	chr2:62492637-63492637	NA	6459	0	0	0	0	0.0231642	NA	FALSE	FALSE
GCST90002233	chr2:66183852-67183852	NA	8764	2	1	0.5	0	0.0151002	NA	FALSE	FALSE
GCST90002233	chr2:74790132-75790132	Non-suspicious loci	10518	0	0	0	0	0.667963	NA	FALSE	FALSE
GCST90002233	chr2:81546466-82546466	NA	9787	0	0	0	0	0.0144663	NA	FALSE	FALSE
GCST90002233	chr2:83225966-84225966	Non-suspicious loci	9255	0	0	0	0	0.102155	NA	FALSE	FALSE
GCST90002233	chr2:103965205-104965205	Non-suspicious loci	9294	0	0	0	0	0.155795	NA	FALSE	FALSE
GCST90002233	chr2:108574613-109574613	NA	9381	0	0	0	0	0.0540918	NA	FALSE	FALSE
GCST90002233	chr2:109608116-110608116	NA	2337	0	0	0	0	0.0311366	NA	FALSE	FALSE
GCST90002233	chr2:132532417-133532417	Non-suspicious loci	9565	0	0	0	0	0.56045	NA	FALSE	FALSE
GCST90002233	chr2:134414129-135414129	Non-suspicious loci	8281	0	0	0	0	0.169889	NA	FALSE	FALSE
GCST90002233	chr2:145809508-146809508	NA	8133	0	0	0	0	0.0527843	NA	FALSE	FALSE
GCST90002233	chr2:156883329-157883329	Non-suspicious loci	7506	0	0	0	0	0.48471	NA	FALSE	FALSE
GCST90002233	chr2:168406638-169406638	Non-suspicious loci	9747	12	0	0	0	0.975571	NA	FALSE	FALSE
GCST90002233	chr2:186056133-187056133	Non-suspicious loci	8186	0	0	0	0	0.202554	NA	FALSE	FALSE
GCST90002233	chr2:190079167-191079167	NA	8354	0	0	0	0	0.0129291	NA	FALSE	FALSE
GCST90002233	chr2:202899579-203899579	NA	6856	0	0	0	0	0.00819989	NA	FALSE	FALSE
GCST90002233	chr2:208934510-210630216	NA	14278	0	0	0	0	0.0755417	NA	FALSE	FALSE
GCST90002233	chr2:211738243-212738243	Non-suspicious loci	10050	0	0	0	0	0.703809	NA	FALSE	FALSE
GCST90002233	chr2:219904069-220904069	NA	9986	0	0	0	0	0.033269	NA	FALSE	FALSE
GCST90002233	chr2:221897122-222897122	Non-suspicious loci	8715	0	0	0	0	0.633349	NA	FALSE	FALSE
GCST90002233	chr2:226011778-227011778	NA	9201	0	0	0	0	0.0758572	NA	FALSE	FALSE
GCST90002233	chr2:232099357-233099357	NA	9498	0	0	0	0	0.0929619	NA	FALSE	FALSE
GCST90002233	chr3:3071451-4071451	Non-suspicious loci	13184	0	0	0	0	0.696055	NA	FALSE	FALSE
GCST90002233	chr3:4757292-5757292	NA	12827	0	0	0	0	0.0815157	NA	FALSE	FALSE
GCST90002233	chr3:10965626-11965626	NA	9371	0	0	0	0	0.0873926	NA	FALSE	FALSE
GCST90002233	chr3:30011799-31011799	Non-suspicious loci	10575	0	0	0	0	0.158404	NA	FALSE	FALSE
GCST90002233	chr3:34252874-35252874	Non-suspicious loci	9670	0	0	0	0	0.271364	NA	FALSE	FALSE
GCST90002233	chr3:35926111-36926111	NA	9903	1	0	0	0	0.0192422	NA	FALSE	FALSE
GCST90002233	chr3:41757809-42757809	Non-suspicious loci	9827	0	0	0	0	0.934256	NA	FALSE	FALSE
GCST90002233	chr3:44996096-45996096	Non-suspicious loci	9443	0	0	0	0	0.311525	NA	FALSE	FALSE
GCST90002233	chr3:61790338-62790338	NA	10152	0	0	0	0	0.0169124	NA	FALSE	FALSE
GCST90002233	chr3:66465232-67465232	NA	11289	0	0	0	0	0.0183636	NA	FALSE	FALSE
GCST90002233	chr3:69306124-70306124	Non-suspicious loci	9505	0	0	0	0	0.767766	NA	FALSE	FALSE
GCST90002233	chr3:77836735-78836735	NA	9072	0	0	0	0	0.0819551	NA	FALSE	FALSE
GCST90002233	chr3:83022954-84022954	NA	8542	0	0	0	0	0.0116159	NA	FALSE	FALSE
GCST90002233	chr3:85039599-86039599	NA	8863	0	0	0	0	0.0224625	NA	FALSE	FALSE
GCST90002233	chr3:87733856-88733856	NA	9843	3	0	0	0	0.00547476	NA	FALSE	FALSE
GCST90002233	chr3:113175554-114175554	Non-suspicious loci	8622	0	0	0	0	0.173677	NA	FALSE	FALSE
GCST90002233	chr3:118338280-119338280	NA	9362	5	0	0	0	0.0623326	NA	FALSE	FALSE
GCST90002233	chr3:122329223-123329223	Non-suspicious loci	8674	0	0	0	0	0.460664	NA	FALSE	FALSE
GCST90002233	chr3:123624163-124624163	Non-suspicious loci	8687	0	0	0	0	0.850018	NA	FALSE	FALSE
GCST90002233	chr3:133344056-134937053	Non-suspicious loci	15218	0	0	0	0	0.89047	NA	FALSE	FALSE
GCST90002233	chr3:148181447-149181447	Non-suspicious loci	9465	1	0	0	0	0.116519	NA	FALSE	FALSE
GCST90002233	chr3:162020899-163020899	NA	10441	0	0	0	0	0.0753264	NA	FALSE	FALSE
GCST90002233	chr3:164183595-165183595	Non-suspicious loci	9137	0	0	0	0	0.1229	NA	FALSE	FALSE
GCST90002233	chr3:168377545-169377545	NA	8656	0	0	0	0	0.0735721	NA	FALSE	FALSE
GCST90002233	chr3:170509914-172025212	Non-suspicious loci	14009	0	0	0	0	0.156218	NA	FALSE	FALSE
GCST90002233	chr3:172114955-173114955	Non-suspicious loci	9208	0	0	0	0	0.119828	NA	FALSE	FALSE
GCST90002233	chr3:175251542-176251542	NA	10528	0	0	0	0	0.0999477	NA	FALSE	FALSE
GCST90002233	chr3:192390953-193390953	NA	10619	4	3	0.75	0	0.0577275	NA	FALSE	FALSE
GCST90002233	chr4:2214159-3214159	NA	10115	0	0	0	0	0.0174215	NA	FALSE	FALSE
GCST90002233	chr4:9001206-10001206	Non-suspicious loci	16166	0	0	0	0	0.732445	NA	FALSE	FALSE
GCST90002233	chr4:14198184-15198184	NA	10577	0	0	0	0	0.0134822	NA	FALSE	FALSE
GCST90002233	chr4:24701949-25701949	Non-suspicious loci	10055	0	0	0	0	0.398111	NA	FALSE	FALSE
GCST90002233	chr4:44972637-45972637	Non-suspicious loci	10296	0	0	0	0	0.241553	NA	FALSE	FALSE
GCST90002233	chr4:54153000-55153000	Non-suspicious loci	9879	0	0	0	0	0.544151	NA	FALSE	FALSE
GCST90002233	chr4:60133647-61792157	Non-suspicious loci	17118	0	0	0	0	0.187707	NA	FALSE	FALSE
GCST90002233	chr4:62074649-63074649	Non-suspicious loci	11791	0	0	0	0	0.79391	NA	FALSE	FALSE
GCST90002233	chr4:76799074-77799074	Non-suspicious loci	10657	0	0	0	0	0.28101	NA	FALSE	FALSE
GCST90002233	chr4:81228426-82228426	Non-suspicious loci	9141	0	0	0	0	0.614776	NA	FALSE	FALSE
GCST90002233	chr4:90331845-91331845	NA	10093	0	0	0	0	0.00919341	NA	FALSE	FALSE
GCST90002233	chr4:98244953-99244953	Non-suspicious loci	8987	0	0	0	0	0.240485	NA	FALSE	FALSE
GCST90002233	chr4:103233908-104233908	Non-suspicious loci	9922	0	0	0	0	0.105233	NA	FALSE	FALSE
GCST90002233	chr4:105156119-106156119	NA	8833	0	0	0	0	0.0854659	NA	FALSE	FALSE
GCST90002233	chr4:106554550-107554550	Non-suspicious loci	8670	0	0	0	0	0.282984	NA	FALSE	FALSE
GCST90002233	chr4:117821579-118821579	NA	7876	0	0	0	0	0.0262594	NA	FALSE	FALSE
GCST90002233	chr4:120713454-121713454	Suspicious loci	10491	4	2	0.5	0	0.106455	NA	FALSE	FALSE
GCST90002233	chr4:135898756-136898756	NA	9691	0	0	0	0	0.0204506	NA	FALSE	FALSE
GCST90002233	chr4:141730256-143541689	Non-suspicious loci	16562	0	0	0	0	0.271552	NA	FALSE	FALSE
GCST90002233	chr4:146623209-147623209	Non-suspicious loci	8445	0	0	0	0	0.186414	NA	FALSE	FALSE
GCST90002233	chr4:147751073-148751073	NA	8723	1	0	0	0	0.0960042	NA	FALSE	FALSE
GCST90002233	chr4:158141972-159141972	NA	8347	0	0	0	0	0.048145	NA	FALSE	FALSE
GCST90002233	chr4:162423638-163423638	Non-suspicious loci	10301	0	0	0	0	0.481932	NA	FALSE	FALSE
GCST90002233	chr4:176439301-177439301	NA	10008	3	2	0.666667	0	0.0122462	NA	FALSE	FALSE
GCST90002233	chr5:19964793-20964793	NA	8972	1	0	0	0	0.0316395	NA	FALSE	FALSE
GCST90002233	chr5:27247263-29146275	Non-suspicious loci	18811	0	0	0	0	0.256801	NA	FALSE	FALSE
GCST90002233	chr5:38919226-39919226	Non-suspicious loci	10121	0	0	0	0	0.191019	NA	FALSE	FALSE
GCST90002233	chr5:71457688-72457688	NA	8957	0	0	0	0	0.0568195	NA	FALSE	FALSE
GCST90002233	chr5:82266056-83266056	NA	9773	1	0	0	0	0.0221407	NA	FALSE	FALSE
GCST90002233	chr5:92315203-93315203	Non-suspicious loci	7717	0	0	0	0	0.107667	NA	FALSE	FALSE
GCST90002233	chr5:98578238-99578238	Non-suspicious loci	9190	0	0	0	0	0.617364	NA	FALSE	FALSE
GCST90002233	chr5:110237834-111237834	Non-suspicious loci	10800	0	0	0	0	0.335343	NA	FALSE	FALSE
GCST90002233	chr5:123184023-124184023	NA	9600	0	0	0	0	0.0110059	NA	FALSE	FALSE
GCST90002233	chr5:129508372-130508372	NA	9302	0	0	0	0	0.0243515	NA	FALSE	FALSE
GCST90002233	chr5:155802217-156802217	Suspicious loci	9978	3	2	0.666667	0	0.153782	NA	FALSE	FALSE
GCST90002233	chr5:179818967-181538259	Non-suspicious loci	15952	0	0	0	0	0.819436	NA	FALSE	FALSE
GCST90002233	chr6:9322544-10322544	NA	9571	0	0	0	0	0.0451757	NA	FALSE	FALSE
GCST90002233	chr6:11930288-12930288	NA	9703	1	0	0	0	0.0225844	NA	FALSE	FALSE
GCST90002233	chr6:15925865-16925865	Non-suspicious loci	9711	0	0	0	0	0.102116	NA	FALSE	FALSE
GCST90002233	chr6:45680928-46680928	NA	9522	0	0	0	0	0.0265857	NA	FALSE	FALSE
GCST90002233	chr6:56558766-57558766	NA	6162	0	0	0	0	0.011296	NA	FALSE	FALSE
GCST90002233	chr6:69838244-70838244	Non-suspicious loci	9070	0	0	0	0	0.204848	NA	FALSE	FALSE
GCST90002233	chr6:84978829-85978829	NA	9911	2	0	0	0	0.0224739	NA	FALSE	FALSE
GCST90002233	chr6:95292708-96292708	Non-suspicious loci	8700	0	0	0	0	0.207212	NA	FALSE	FALSE
GCST90002233	chr6:110768248-111768248	NA	7805	0	0	0	0	0.0290078	NA	FALSE	FALSE
GCST90002233	chr6:111965036-112965036	Non-suspicious loci	8903	0	0	0	0	0.787708	NA	FALSE	FALSE
GCST90002233	chr6:118828592-119828592	NA	9459	0	0	0	0	0.00648368	NA	FALSE	FALSE
GCST90002233	chr6:127013918-128013918	Non-suspicious loci	8003	0	0	0	0	0.102614	NA	FALSE	FALSE
GCST90002233	chr6:146765522-147765522	Non-suspicious loci	9313	0	0	0	0	0.48528	NA	FALSE	FALSE
GCST90002233	chr6:150517674-151517674	Non-suspicious loci	10461	0	0	0	0	0.261669	NA	FALSE	FALSE
GCST90002233	chr6:152758959-153758959	NA	9828	0	0	0	0	0.0549088	NA	FALSE	FALSE
GCST90002233	chr6:162428642-163428642	Non-suspicious loci	10174	0	0	0	0	0.612199	NA	FALSE	FALSE
GCST90002233	chr7:143144-1143144	Non-suspicious loci	14166	0	0	0	0	0.121569	NA	FALSE	FALSE
GCST90002233	chr7:6635446-7635446	Non-suspicious loci	13079	0	0	0	0	0.425772	NA	FALSE	FALSE
GCST90002233	chr7:14525675-15525675	NA	12056	72	0	0	0	0.0772084	NA	FALSE	FALSE
GCST90002233	chr7:30649238-31649238	Non-suspicious loci	9794	0	0	0	0	0.286924	NA	FALSE	FALSE
GCST90002233	chr7:39557169-40557169	Non-suspicious loci	7998	0	0	0	0	0.492257	NA	FALSE	FALSE
GCST90002233	chr7:41389229-42389229	NA	9991	0	0	0	0	0.0193328	NA	FALSE	FALSE
GCST90002233	chr7:43689469-44689469	Non-suspicious loci	8052	10	0	0	0	0.409249	NA	FALSE	FALSE
GCST90002233	chr7:49737860-50737860	Non-suspicious loci	9485	0	0	0	0	0.999907	NA	FALSE	FALSE
GCST90002233	chr7:75929107-76929107	NA	7706	0	0	0	0	0.0474219	NA	FALSE	FALSE
GCST90002233	chr7:81292954-82292954	NA	9259	0	0	0	0	0.00775032	NA	FALSE	FALSE
GCST90002233	chr7:98031779-99031779	Non-suspicious loci	9106	0	0	0	0	0.328676	NA	FALSE	FALSE
GCST90002233	chr7:111681330-112681330	Non-suspicious loci	8800	4	0	0	0	0.116189	NA	FALSE	FALSE
GCST90002233	chr7:116331659-117331659	Non-suspicious loci	7270	0	0	0	0	0.647984	NA	FALSE	FALSE
GCST90002233	chr7:125014482-126974828	NA	20450	0	0	0	0	0.0352657	NA	FALSE	FALSE
GCST90002233	chr7:129272087-130272087	Non-suspicious loci	8403	0	0	0	0	0.999966	NA	FALSE	FALSE
GCST90002233	chr8:3882983-4882983	Non-suspicious loci	26052	0	0	0	0	0.53834	NA	FALSE	FALSE
GCST90002233	chr8:5660317-6660317	NA	21048	0	0	0	0	0.0302919	NA	FALSE	FALSE
GCST90002233	chr8:8826721-9826721	Suspicious loci	13739	38	2	0.0526316	0	0.265463	NA	FALSE	FALSE
GCST90002233	chr8:17949393-18949393	NA	14428	0	0	0	0	0.0523462	NA	FALSE	FALSE
GCST90002233	chr8:28820346-29820346	NA	9234	0	0	0	0	0.037681	NA	FALSE	FALSE
GCST90002233	chr8:32461642-33461642	Non-suspicious loci	9100	0	0	0	0	0.466775	NA	FALSE	FALSE
GCST90002233	chr8:37341518-38341518	NA	7807	0	0	0	0	0.0105535	NA	FALSE	FALSE
GCST90002233	chr8:60705267-61705267	NA	9124	0	0	0	0	0.06172	NA	FALSE	FALSE
GCST90002233	chr8:67193520-68193520	NA	8966	5	0	0	0	0.0809753	NA	FALSE	FALSE
GCST90002233	chr8:69210376-70210376	NA	9747	0	0	0	0	0.0222968	NA	FALSE	FALSE
GCST90002233	chr8:72122392-73122392	Non-suspicious loci	10030	0	0	0	0	0.311906	NA	FALSE	FALSE
GCST90002233	chr8:76544355-77544355	Non-suspicious loci	8882	0	0	0	0	0.10738	NA	FALSE	FALSE
GCST90002233	chr8:104383202-105383202	NA	8841	0	0	0	0	0.0632175	NA	FALSE	FALSE
GCST90002233	chr8:113297366-114297366	NA	9788	0	0	0	0	0.0457316	NA	FALSE	FALSE
GCST90002233	chr8:118775670-119775670	NA	9244	0	0	0	0	0.0352618	NA	FALSE	FALSE
GCST90002233	chr8:130855923-131855923	NA	11230	0	0	0	0	0.0193565	NA	FALSE	FALSE
GCST90002233	chr9:339851-1339851	Non-suspicious loci	15508	0	0	0	0	0.723457	NA	FALSE	FALSE
GCST90002233	chr9:2255560-3255560	NA	13819	0	0	0	0	0.0193285	NA	FALSE	FALSE
GCST90002233	chr9:5509110-6509110	NA	9762	0	0	0	0	0.0193104	NA	FALSE	FALSE
GCST90002233	chr9:6986540-7986540	NA	14037	0	0	0	0	0.0108682	NA	FALSE	FALSE
GCST90002233	chr9:36656383-37656383	Non-suspicious loci	9043	0	0	0	0	0.494799	NA	FALSE	FALSE
GCST90002233	chr9:64351731-65351731	NA	548	0	0	0	0	0.0446714	NA	FALSE	FALSE
GCST90002233	chr9:68684551-69684551	Non-suspicious loci	9038	0	0	0	0	0.906101	NA	FALSE	FALSE
GCST90002233	chr9:70201547-71201547	Non-suspicious loci	9173	1	0	0	0	0.204248	NA	FALSE	FALSE
GCST90002233	chr9:94485434-95485434	NA	8549	0	0	0	0	0.0431792	NA	FALSE	FALSE
GCST90002233	chr9:96674416-97674416	Non-suspicious loci	8179	0	0	0	0	0.223586	NA	FALSE	FALSE
GCST90002233	chr9:97965478-98965478	Non-suspicious loci	9352	0	0	0	0	0.651685	NA	FALSE	FALSE
GCST90002233	chr9:105273429-106273429	NA	9432	0	0	0	0	0.0130922	NA	FALSE	FALSE
GCST90002233	chr9:130150128-131150128	NA	9893	0	0	0	0	0.0143232	NA	FALSE	FALSE
GCST90002233	chr9:133940555-134940555	NA	12072	0	0	0	0	0.0966306	NA	FALSE	FALSE
GCST90002233	chr10:24507485-25507485	Non-suspicious loci	9662	0	0	0	0	0.144563	NA	FALSE	FALSE
GCST90002233	chr10:29962346-30962346	NA	11282	0	0	0	0	0.00702233	NA	FALSE	FALSE
GCST90002233	chr10:35424625-36424625	NA	9723	0	0	0	0	0.0183623	NA	FALSE	FALSE
GCST90002233	chr10:59311116-60311116	NA	9615	0	0	0	0	0.0282479	NA	FALSE	FALSE
GCST90002233	chr10:62294799-63294799	NA	9272	0	0	0	0	0.0873288	NA	FALSE	FALSE
GCST90002233	chr10:69646663-70646663	NA	10630	7	3	0.428571	0	0.0162131	NA	FALSE	FALSE
GCST90002233	chr10:74745839-75745839	Non-suspicious loci	7664	0	0	0	0	0.997219	NA	FALSE	FALSE
GCST90002233	chr10:78198998-79198998	Non-suspicious loci	10348	0	0	0	0	0.25039	NA	FALSE	FALSE
GCST90002233	chr10:86377949-87377949	Non-suspicious loci	7737	0	0	0	0	0.697719	NA	FALSE	FALSE
GCST90002233	chr10:98180816-99180816	Non-suspicious loci	8935	0	0	0	0	0.677612	NA	FALSE	FALSE
GCST90002233	chr10:115453223-117266060	Non-suspicious loci	17070	0	0	0	0	0.309451	NA	FALSE	FALSE
GCST90002233	chr10:129140192-130140192	Non-suspicious loci	10558	0	0	0	0	0.313245	NA	FALSE	FALSE
GCST90002233	chr11:5260129-6260129	Non-suspicious loci	12431	0	0	0	0	0.155658	NA	FALSE	FALSE
GCST90002233	chr11:20731032-21731032	NA	11518	0	0	0	0	0.0605782	NA	FALSE	FALSE
GCST90002233	chr11:27134367-28134367	Non-suspicious loci	7163	0	0	0	0	0.881041	NA	FALSE	FALSE
GCST90002233	chr11:45331834-47048730	Non-suspicious loci	12917	0	0	0	0	0.485418	NA	FALSE	FALSE
GCST90002233	chr11:50137604-51137604	NA	8544	0	0	0	0	0.0069655	NA	FALSE	FALSE
GCST90002233	chr11:71008929-72008929	Non-suspicious loci	11319	0	0	0	0	0.13446	NA	FALSE	FALSE
GCST90002233	chr11:85172736-87027837	Non-suspicious loci	17424	0	0	0	0	0.999707	NA	FALSE	FALSE
GCST90002233	chr11:87035232-88035232	NA	10698	0	0	0	0	0.0156966	NA	FALSE	FALSE
GCST90002233	chr11:89025509-90025509	Non-suspicious loci	7340	0	0	0	0	0.3582	NA	FALSE	FALSE
GCST90002233	chr11:92475544-93475544	Non-suspicious loci	8958	7	0	0	0	1	NA	FALSE	FALSE
GCST90002233	chr11:105402558-106402558	NA	8098	0	0	0	0	0.0845146	NA	FALSE	FALSE
GCST90002233	chr11:107627401-108627401	NA	9259	0	0	0	0	0.0164103	NA	FALSE	FALSE
GCST90002233	chr11:113600986-114600986	Non-suspicious loci	9309	0	0	0	0	0.433843	NA	FALSE	FALSE
GCST90002233	chr11:121652118-122652118	Non-suspicious loci	9054	0	0	0	0	0.121357	NA	FALSE	FALSE
GCST90002233	chr11:133414169-134414169	Non-suspicious loci	9815	0	0	0	0	0.201788	NA	FALSE	FALSE
GCST90002233	chr12:7452699-9116180	Non-suspicious loci	17687	0	0	0	0	0.836806	NA	FALSE	FALSE
GCST90002233	chr12:12622482-13622482	Non-suspicious loci	9496	0	0	0	0	0.756193	NA	FALSE	FALSE
GCST90002233	chr12:28878401-29878401	Non-suspicious loci	10370	0	0	0	0	0.111304	NA	FALSE	FALSE
GCST90002233	chr12:34006746-35006746	Non-suspicious loci	10399	0	0	0	0	0.720318	NA	FALSE	FALSE
GCST90002233	chr12:38473078-39473078	NA	9778	0	0	0	0	0.00926241	NA	FALSE	FALSE
GCST90002233	chr12:62704580-63704580	Non-suspicious loci	10160	0	0	0	0	0.174402	NA	FALSE	FALSE
GCST90002233	chr12:68557529-69557529	Non-suspicious loci	9303	0	0	0	0	0.143538	NA	FALSE	FALSE
GCST90002233	chr12:73156783-74156783	NA	8971	0	0	0	0	0.0367205	NA	FALSE	FALSE
GCST90002233	chr12:74790197-75790197	NA	8789	0	0	0	0	0.022944	NA	FALSE	FALSE
GCST90002233	chr12:81852677-82852677	NA	9111	0	0	0	0	0.0124139	NA	FALSE	FALSE
GCST90002233	chr12:102836194-103836194	Non-suspicious loci	9557	0	0	0	0	0.308192	NA	FALSE	FALSE
GCST90002233	chr12:112202129-114017061	NA	15249	1	0	0	0	0.0420045	NA	FALSE	FALSE
GCST90002233	chr12:121150272-122150272	NA	8690	0	0	0	0	0.0839481	NA	FALSE	FALSE
GCST90002233	chr12:125767211-126767211	NA	11657	5	0	0	0	0.00766809	NA	FALSE	FALSE
GCST90002233	chr12:129792920-130792920	NA	12191	1	0	0	0	0.0172384	NA	FALSE	FALSE
GCST90002233	chr13:26435503-27435503	Non-suspicious loci	10981	0	0	0	0	0.106797	NA	FALSE	FALSE
GCST90002233	chr13:39159637-40159637	Non-suspicious loci	10011	0	0	0	0	0.255302	NA	FALSE	FALSE
GCST90002233	chr13:57179599-58179599	Non-suspicious loci	7411	0	0	0	0	0.972146	NA	FALSE	FALSE
GCST90002233	chr13:65720461-66720461	Non-suspicious loci	9064	0	0	0	0	0.217536	NA	FALSE	FALSE
GCST90002233	chr13:68406601-69406601	NA	10433	0	0	0	0	0.0425569	NA	FALSE	FALSE
GCST90002233	chr13:77986215-78986215	Non-suspicious loci	10155	0	0	0	0	0.490368	NA	FALSE	FALSE
GCST90002233	chr13:90179432-91179432	Non-suspicious loci	9547	0	0	0	0	0.289797	NA	FALSE	FALSE
GCST90002233	chr13:91986069-92986069	NA	9685	0	0	0	0	0.0604965	NA	FALSE	FALSE
GCST90002233	chr13:95205311-96205311	Non-suspicious loci	9178	0	0	0	0	0.186928	NA	FALSE	FALSE
GCST90002233	chr13:97800625-98800625	Non-suspicious loci	10791	0	0	0	0	0.155056	NA	FALSE	FALSE
GCST90002233	chr14:32703475-33703475	NA	10308	0	0	0	0	0.0136841	NA	FALSE	FALSE
GCST90002233	chr14:35977168-36977168	Non-suspicious loci	9106	0	0	0	0	0.38691	NA	FALSE	FALSE
GCST90002233	chr14:40885880-41885880	Non-suspicious loci	9788	0	0	0	0	0.328171	NA	FALSE	FALSE
GCST90002233	chr14:43602119-44602119	Non-suspicious loci	10387	0	0	0	0	0.20474	NA	FALSE	FALSE
GCST90002233	chr14:47712280-48712280	Non-suspicious loci	10679	0	0	0	0	0.267937	NA	FALSE	FALSE
GCST90002233	chr14:65294119-66294119	Non-suspicious loci	9162	0	0	0	0	0.12616	NA	FALSE	FALSE
GCST90002233	chr14:67180821-68180821	NA	8505	0	0	0	0	0.0341605	NA	FALSE	FALSE
GCST90002233	chr14:69518627-70518627	NA	9813	0	0	0	0	0.0187285	NA	FALSE	FALSE
GCST90002233	chr14:95941573-96941573	NA	10150	0	0	0	0	0.00860677	NA	FALSE	FALSE
GCST90002233	chr14:96989985-97989985	NA	10740	0	0	0	0	0.0718374	NA	FALSE	FALSE
GCST90002233	chr15:28605687-29605687	NA	9507	3	1	0.333333	0	0.062063	NA	FALSE	FALSE
GCST90002233	chr15:43002854-44002854	NA	5848	0	0	0	0	0.0657577	NA	FALSE	FALSE
GCST90002233	chr15:47557310-48557310	Non-suspicious loci	8309	0	0	0	0	0.872523	NA	FALSE	FALSE
GCST90002233	chr15:54113021-55113021	Non-suspicious loci	12291	0	0	0	0	0.210266	NA	FALSE	FALSE
GCST90002233	chr15:67541444-68541444	Non-suspicious loci	8829	0	0	0	0	0.563819	NA	FALSE	FALSE
GCST90002233	chr15:86083620-87083620	NA	12123	0	0	0	0	0.00433051	NA	FALSE	FALSE
GCST90002233	chr15:98858753-99858753	NA	10609	0	0	0	0	0.0584916	NA	FALSE	FALSE
GCST90002233	chr15:99886370-100886370	NA	13445	0	0	0	0	0.0179468	NA	FALSE	FALSE
GCST90002233	chr16:16862416-17862416	NA	10799	0	0	0	0	0.0232401	NA	FALSE	FALSE
GCST90002233	chr16:26385060-27385060	Non-suspicious loci	11513	0	0	0	0	0.155827	NA	FALSE	FALSE
GCST90002233	chr16:48666467-50404468	Non-suspicious loci	15885	0	0	0	0	0.627504	NA	FALSE	FALSE
GCST90002233	chr16:50492673-51492673	NA	9632	0	0	0	0	0.0248218	NA	FALSE	FALSE
GCST90002233	chr16:63297030-64297030	NA	9096	0	0	0	0	0.00899586	NA	FALSE	FALSE
GCST90002233	chr16:69179314-70179314	NA	7367	0	0	0	0	0.0173377	NA	FALSE	FALSE
GCST90002233	chr16:71077429-72077429	Non-suspicious loci	7417	0	0	0	0	0.986815	NA	FALSE	FALSE
GCST90002233	chr16:74795777-75795777	NA	11584	0	0	0	0	0.0516628	NA	FALSE	FALSE
GCST90002233	chr16:85542785-86542785	Non-suspicious loci	15094	0	0	0	0	0.469445	NA	FALSE	FALSE
GCST90002233	chr17:424339-1424339	Non-suspicious loci	12178	0	0	0	0	0.75607	NA	FALSE	FALSE
GCST90002233	chr17:12549599-13549599	NA	11117	0	0	0	0	0.0347215	NA	FALSE	FALSE
GCST90002233	chr17:32722309-33722309	NA	9732	0	0	0	0	0.070203	NA	FALSE	FALSE
GCST90002233	chr17:33899085-34899085	NA	9998	0	0	0	0	0.0488015	NA	FALSE	FALSE
GCST90002233	chr17:53023099-54023099	NA	9507	0	0	0	0	0.0341633	NA	FALSE	FALSE
GCST90002233	chr17:55495422-56495422	Non-suspicious loci	9248	0	0	0	0	0.511095	NA	FALSE	FALSE
GCST90002233	chr18:8188643-9188643	NA	11596	0	0	0	0	0.0485364	NA	FALSE	FALSE
GCST90002233	chr18:24362107-25362107	NA	9764	1	0	0	0	0.0803083	NA	FALSE	FALSE
GCST90002233	chr18:26638620-30150528	Non-suspicious loci	32225	0	0	0	0	0.120464	NA	FALSE	FALSE
GCST90002233	chr18:33599485-35416975	Non-suspicious loci	15033	0	0	0	0	0.17814	NA	FALSE	FALSE
GCST90002233	chr18:42043804-43043804	Non-suspicious loci	9323	0	0	0	0	0.252808	NA	FALSE	FALSE
GCST90002233	chr18:43336091-44879633	Non-suspicious loci	13408	0	0	0	0	0.994662	NA	FALSE	FALSE
GCST90002233	chr18:49654966-50654966	NA	10658	0	0	0	0	0.0684278	NA	FALSE	FALSE
GCST90002233	chr18:61805245-62805245	Non-suspicious loci	9091	0	0	0	0	0.679678	NA	FALSE	FALSE
GCST90002233	chr18:67436681-68436681	NA	10845	0	0	0	0	0.0511299	NA	FALSE	FALSE
GCST90002233	chr18:75327888-76327888	Non-suspicious loci	11736	0	0	0	0	0.852808	NA	FALSE	FALSE
GCST90002233	chr18:77768794-78768794	Suspicious loci	12952	2	1	0.5	0	0.942994	NA	FALSE	FALSE
GCST90002233	chr19:229615-1229615	NA	13102	0	0	0	0	0.0165491	NA	FALSE	FALSE
GCST90002233	chr19:11370496-12370496	NA	8924	0	0	0	0	0.0832418	NA	FALSE	FALSE
GCST90002233	chr19:13824453-14824453	NA	9448	0	0	0	0	0.090531	NA	FALSE	FALSE
GCST90002233	chr19:22197397-23197397	NA	10553	0	0	0	0	0.0514731	NA	FALSE	FALSE
GCST90002233	chr19:30152254-31152254	NA	9208	0	0	0	0	0.0327128	NA	FALSE	FALSE
GCST90002233	chr19:31179698-32179698	NA	9641	0	0	0	0	0.0110364	NA	FALSE	FALSE
GCST90002233	chr19:38218958-39218958	Non-suspicious loci	9827	0	0	0	0	0.188459	NA	FALSE	FALSE
GCST90002233	chr19:46936220-47936220	Non-suspicious loci	9157	0	0	0	0	0.388765	NA	FALSE	FALSE
GCST90002233	chr19:51640824-52640824	NA	11111	0	0	0	0	0.0424652	NA	FALSE	FALSE
GCST90002233	chr19:53566978-54566978	NA	12199	0	0	0	0	0.0757479	NA	FALSE	FALSE
GCST90002233	chr20:8327349-9327349	Non-suspicious loci	8918	0	0	0	0	0.773187	NA	FALSE	FALSE
GCST90002233	chr20:11303807-12303807	Non-suspicious loci	9759	0	0	0	0	0.3798	NA	FALSE	FALSE
GCST90002233	chr20:14339099-15339099	Non-suspicious loci	9174	0	0	0	0	0.582002	NA	FALSE	FALSE
GCST90002233	chr20:17064485-18064485	NA	11174	0	0	0	0	0.0416225	NA	FALSE	FALSE
GCST90002233	chr20:22090570-23090570	Non-suspicious loci	10851	27	0	0	0	0.269578	NA	FALSE	FALSE
GCST90002233	chr20:23188334-24188334	Non-suspicious loci	12061	0	0	0	0	0.999726	NA	FALSE	FALSE
GCST90002233	chr20:24804675-25804675	NA	9688	0	0	0	0	0.00624771	NA	FALSE	FALSE
GCST90002233	chr20:41577598-42577598	Non-suspicious loci	10178	0	0	0	0	0.921233	NA	FALSE	FALSE
GCST90002233	chr20:47905899-48905899	Non-suspicious loci	10701	0	0	0	0	0.268675	NA	FALSE	FALSE
GCST90002233	chr20:63472076-64444167	NA	7841	0	0	0	0	0.0074024	NA	FALSE	FALSE
GCST90002233	chr21:16372610-18189941	Non-suspicious loci	20504	0	0	0	0	0.480067	NA	FALSE	FALSE
GCST90002233	chr21:18826764-19826764	Non-suspicious loci	11035	0	0	0	0	0.2871	NA	FALSE	FALSE
GCST90002233	chr21:20606766-22409386	Non-suspicious loci	19888	0	0	0	0	0.252308	NA	FALSE	FALSE
GCST90002233	chr21:36914602-37914602	NA	9360	0	0	0	0	0.0476249	NA	FALSE	FALSE
GCST90002233	chr21:44361499-45361499	NA	12224	2	0	0	0	0.0177	NA	FALSE	FALSE
GCST90002233	chr22:16106768-17106768	Non-suspicious loci	5374	0	0	0	0	0.206256	NA	FALSE	FALSE
GCST90002233	chr22:19268327-20268327	Non-suspicious loci	10092	2	0	0	0	0.35642	NA	FALSE	FALSE
GCST90002233	chr22:22615048-23615048	Non-suspicious loci	11202	0	0	0	0	0.180563	NA	FALSE	FALSE
GCST90002233	chr22:27265809-28265809	Non-suspicious loci	9027	0	0	0	0	0.400641	NA	FALSE	FALSE
GCST90002233	chr22:30099613-31099613	Non-suspicious loci	8371	0	0	0	0	0.107995	NA	FALSE	FALSE
GCST90002233	chr22:44263295-45263295	Non-suspicious loci	12885	0	0	0	0	0.107298	NA	FALSE	FALSE
GCST90002233	chrX:16701259-17701259	Non-suspicious loci	3895	0	0	0	0	0.64613	NA	FALSE	FALSE
GCST90002233	chrX:18107053-19107053	Non-suspicious loci	4308	0	0	0	0	0.99388	NA	FALSE	FALSE
GCST90002243	chr1:989507-1989507	Non-suspicious loci	5784	1	0	0	0	0.611633	NA	FALSE	FALSE
GCST90002243	chr1:5751010-6751010	Non-suspicious loci	5257	0	0	0	0	0.97505	NA	FALSE	FALSE
GCST90002243	chr1:11298306-12298306	Non-suspicious loci	6040	0	0	0	0	0.982877	NA	FALSE	FALSE
GCST90002243	chr1:14072111-15072111	Non-suspicious loci	6322	0	0	0	0	0.49702	NA	FALSE	FALSE
GCST90002243	chr1:20250773-21250773	Non-suspicious loci	4600	0	0	0	0	0.704164	NA	FALSE	FALSE
GCST90002243	chr1:21912080-22912080	Non-suspicious loci	5709	0	0	0	0	0.571374	NA	FALSE	FALSE
GCST90002243	chr1:23211731-24211731	Non-suspicious loci	4027	0	0	0	0	0.999984	NA	FALSE	FALSE
GCST90002243	chr1:24707783-26310448	Non-suspicious loci	7099	0	0	0	0	0.87124	NA	FALSE	FALSE
GCST90002243	chr1:27348389-28348389	Non-suspicious loci	3514	0	0	0	0	0.99934	NA	FALSE	FALSE
GCST90002243	chr1:29859244-30859244	Non-suspicious loci	6461	1	0	0	0	0.808659	NA	FALSE	FALSE
GCST90002243	chr1:39820218-40820218	Non-suspicious loci	5221	0	0	0	0	0.981012	NA	FALSE	FALSE
GCST90002243	chr1:41287622-42287622	Non-suspicious loci	4679	0	0	0	0	0.994528	NA	FALSE	FALSE
GCST90002243	chr1:52805216-53805216	Non-suspicious loci	5140	0	0	0	0	0.926849	NA	FALSE	FALSE
GCST90002243	chr1:55947214-56947214	Non-suspicious loci	5934	0	0	0	0	0.74012	NA	FALSE	FALSE
GCST90002243	chr1:59162046-60162046	Non-suspicious loci	4571	0	0	0	0	0.999961	NA	FALSE	FALSE
GCST90002243	chr1:63635867-64635867	Non-suspicious loci	4937	0	0	0	0	0.38269	NA	FALSE	FALSE
GCST90002243	chr1:65498386-66498386	Non-suspicious loci	4953	0	0	0	0	0.347537	NA	FALSE	FALSE
GCST90002243	chr1:71844356-72844356	Non-suspicious loci	4288	0	0	0	0	0.98742	NA	FALSE	FALSE
GCST90002243	chr1:74072114-75072114	Suspicious loci	3991	2	1	0.5	1	0.977565	0.977565	TRUE	TRUE	chr1:74599693:G:A
GCST90002243	chr1:81650995-82650995	Non-suspicious loci	5044	0	0	0	0	0.423022	NA	FALSE	FALSE
GCST90002243	chr1:83580670-84580670	Non-suspicious loci	5077	0	0	0	0	0.999437	NA	FALSE	FALSE
GCST90002243	chr1:84704199-85704199	Non-suspicious loci	5297	0	0	0	0	0.169952	NA	FALSE	FALSE
GCST90002243	chr1:87122314-88122314	Non-suspicious loci	4975	0	0	0	0	0.205026	NA	FALSE	FALSE
GCST90002243	chr1:94045512-95045512	Non-suspicious loci	5149	0	0	0	0	0.999168	NA	FALSE	FALSE
GCST90002243	chr1:95193294-96193294	Non-suspicious loci	5150	0	0	0	0	0.491882	NA	FALSE	FALSE
GCST90002243	chr1:104160340-105160340	Non-suspicious loci	6229	0	0	0	0	0.975946	NA	FALSE	FALSE
GCST90002243	chr1:108893717-109893717	Non-suspicious loci	4781	0	0	0	0	0.751789	NA	FALSE	FALSE
GCST90002243	chr1:114181500-116091966	Non-suspicious loci	9536	0	0	0	0	0.995203	NA	FALSE	FALSE
GCST90002243	chr1:117064401-118064401	Non-suspicious loci	4924	0	0	0	0	0.966602	NA	FALSE	FALSE
GCST90002243	chr1:118491675-119491675	Non-suspicious loci	5847	0	0	0	0	0.941034	NA	FALSE	FALSE
GCST90002243	chr1:121104873-122104873	Non-suspicious loci	614	0	0	0	0	0.506334	NA	FALSE	FALSE
GCST90002243	chr1:153669873-154669873	Non-suspicious loci	3488	1	0	0	0	0.731732	NA	FALSE	FALSE
GCST90002243	chr1:155823641-156823641	NA	3659	108	23	0.212963	4	0.0452324	0.0199489	TRUE	TRUE	chr1:156285665:G:A,chr1:156294149:T:C,chr1:156294209:G:A,chr1:156311180:G:A
GCST90002243	chr1:158145912-159145912	Non-suspicious loci	5623	22	0	0	2	0.153742	0.0689596	TRUE	TRUE	chr1:158614301:A:G,chr1:158642446:A:G
GCST90002243	chr1:160433007-161433007	Non-suspicious loci	5617	0	0	0	0	0.990012	NA	FALSE	FALSE
GCST90002243	chr1:164210862-165210862	Non-suspicious loci	5366	0	0	0	0	0.824024	NA	FALSE	FALSE
GCST90002243	chr1:171933364-172933364	Non-suspicious loci	4204	0	0	0	0	0.970264	NA	FALSE	FALSE
GCST90002243	chr1:177279517-178957206	Non-suspicious loci	7549	0	0	0	0	0.527587	NA	FALSE	FALSE
GCST90002243	chr1:189090335-190090335	Non-suspicious loci	5813	0	0	0	0	0.518453	NA	FALSE	FALSE
GCST90002243	chr1:193338002-194338002	Non-suspicious loci	5787	0	0	0	0	0.915022	NA	FALSE	FALSE
GCST90002243	chr1:202864633-203864633	Non-suspicious loci	5507	0	0	0	0	0.851422	NA	FALSE	FALSE
GCST90002243	chr1:213459290-214459290	Non-suspicious loci	5266	0	0	0	0	0.858315	NA	FALSE	FALSE
GCST90002243	chr1:222295933-223295933	Non-suspicious loci	4971	0	0	0	0	0.758255	NA	FALSE	FALSE
GCST90002243	chr1:229641754-230641754	Non-suspicious loci	5835	0	0	0	0	0.265645	NA	FALSE	FALSE
GCST90002243	chr1:236674994-237674994	Non-suspicious loci	5973	0	0	0	0	0.91695	NA	FALSE	FALSE
GCST90002243	chr1:239835247-240835247	Non-suspicious loci	5904	0	0	0	0	0.940314	NA	FALSE	FALSE
GCST90002243	chr2:1107563-2810160	Non-suspicious loci	11367	0	0	0	0	0.799626	NA	FALSE	FALSE
GCST90002243	chr2:4324130-5324130	Non-suspicious loci	5642	0	0	0	0	0.632843	NA	FALSE	FALSE
GCST90002243	chr2:5440917-6440917	Non-suspicious loci	5808	0	0	0	0	0.581529	NA	FALSE	FALSE
GCST90002243	chr2:8502578-9502578	Non-suspicious loci	4322	0	0	0	0	0.818524	NA	FALSE	FALSE
GCST90002243	chr2:11267109-13146886	Non-suspicious loci	9787	0	0	0	0	0.960126	NA	FALSE	FALSE
GCST90002243	chr2:15460201-16460201	Non-suspicious loci	5457	0	0	0	0	0.997298	NA	FALSE	FALSE
GCST90002243	chr2:20639869-21639869	Non-suspicious loci	4949	0	0	0	0	0.964883	NA	FALSE	FALSE
GCST90002243	chr2:25784495-27445899	Non-suspicious loci	6127	0	0	0	0	0.449797	NA	FALSE	FALSE
GCST90002243	chr2:28148482-29148482	Non-suspicious loci	5267	0	0	0	0	0.781956	NA	FALSE	FALSE
GCST90002243	chr2:32524867-33524867	Non-suspicious loci	5801	0	0	0	0	0.962123	NA	FALSE	FALSE
GCST90002243	chr2:34145430-35145430	Non-suspicious loci	6692	0	0	0	0	0.309973	NA	FALSE	FALSE
GCST90002243	chr2:35554644-36554644	Non-suspicious loci	6507	0	0	0	0	0.181107	NA	FALSE	FALSE
GCST90002243	chr2:42533480-44359249	Non-suspicious loci	10390	0	0	0	0	0.629185	NA	FALSE	FALSE
GCST90002243	chr2:44464941-46167303	Non-suspicious loci	10045	13	0	0	0	0.771885	NA	FALSE	FALSE
GCST90002243	chr2:52765044-53765044	Non-suspicious loci	7105	0	0	0	0	0.338846	NA	FALSE	FALSE
GCST90002243	chr2:59833420-60833420	Non-suspicious loci	5237	0	0	0	0	0.993048	NA	FALSE	FALSE
GCST90002243	chr2:61808130-62808130	Non-suspicious loci	4385	0	0	0	0	0.660819	NA	FALSE	FALSE
GCST90002243	chr2:64366875-65366875	Non-suspicious loci	4979	0	0	0	0	0.240771	NA	FALSE	FALSE
GCST90002243	chr2:67533277-68533277	Non-suspicious loci	5820	0	0	0	0	0.312492	NA	FALSE	FALSE
GCST90002243	chr2:74447592-75447592	Non-suspicious loci	5174	0	0	0	0	1	NA	FALSE	FALSE
GCST90002243	chr2:82686612-83686612	Suspicious loci	5087	2	1	0.5	0	0.465502	NA	FALSE	FALSE
GCST90002243	chr2:86215145-87823659	Non-suspicious loci	3602	0	0	0	0	0.963734	NA	FALSE	FALSE
GCST90002243	chr2:99288810-100288810	Non-suspicious loci	4298	0	0	0	0	0.314564	NA	FALSE	FALSE
GCST90002243	chr2:112244262-113244262	Non-suspicious loci	4096	0	0	0	0	0.806218	NA	FALSE	FALSE
GCST90002243	chr2:115701484-116701484	Non-suspicious loci	5340	0	0	0	0	0.985146	NA	FALSE	FALSE
GCST90002243	chr2:119100334-120100334	Non-suspicious loci	4556	0	0	0	0	0.989016	NA	FALSE	FALSE
GCST90002243	chr2:129893993-131665993	Non-suspicious loci	6618	0	0	0	0	0.306375	NA	FALSE	FALSE
GCST90002243	chr2:141467352-142467352	Non-suspicious loci	5755	0	0	0	0	0.999999	NA	FALSE	FALSE
GCST90002243	chr2:145468197-146468197	Non-suspicious loci	4634	0	0	0	0	0.233285	NA	FALSE	FALSE
GCST90002243	chr2:147164002-148164002	Non-suspicious loci	4232	0	0	0	0	0.9688	NA	FALSE	FALSE
GCST90002243	chr2:154981922-155981922	Non-suspicious loci	4693	0	0	0	0	0.233881	NA	FALSE	FALSE
GCST90002243	chr2:168414910-169414910	Non-suspicious loci	5357	27	0	0	0	0.224676	NA	FALSE	FALSE
GCST90002243	chr2:171583618-173390410	Non-suspicious loci	9629	0	0	0	0	0.334742	NA	FALSE	FALSE
GCST90002243	chr2:192353822-193992483	Suspicious loci	6588	3	2	0.666667	0	0.935042	NA	FALSE	FALSE
GCST90002243	chr2:195944884-196944884	Non-suspicious loci	4656	0	0	0	0	0.854654	NA	FALSE	FALSE
GCST90002243	chr2:202748498-203748498	Non-suspicious loci	3606	0	0	0	0	0.237363	NA	FALSE	FALSE
GCST90002243	chr2:205637463-206637463	Non-suspicious loci	4359	0	0	0	0	0.258125	NA	FALSE	FALSE
GCST90002243	chr2:208064824-209064824	Non-suspicious loci	4858	0	0	0	0	0.381244	NA	FALSE	FALSE
GCST90002243	chr2:211184214-212184214	Non-suspicious loci	5583	0	0	0	0	0.484877	NA	FALSE	FALSE
GCST90002243	chr2:212659516-213659516	Non-suspicious loci	5228	0	0	0	0	0.121491	NA	FALSE	FALSE
GCST90002243	chr2:214622648-215622648	Non-suspicious loci	4880	0	0	0	0	0.813375	NA	FALSE	FALSE
GCST90002243	chr2:215816343-216816343	Non-suspicious loci	5091	0	0	0	0	0.238675	NA	FALSE	FALSE
GCST90002243	chr2:219133151-221000500	Non-suspicious loci	10150	0	0	0	0	0.386279	NA	FALSE	FALSE
GCST90002243	chr2:222525899-223525899	Non-suspicious loci	5956	0	0	0	0	0.125652	NA	FALSE	FALSE
GCST90002243	chr2:226231318-227231318	Non-suspicious loci	4778	0	0	0	0	0.672837	NA	FALSE	FALSE
GCST90002243	chr2:227246186-228925662	Non-suspicious loci	9876	0	0	0	0	0.656788	NA	FALSE	FALSE
GCST90002243	chr2:239231272-240231272	Suspicious loci	6558	18	12	0.666667	0	0.147712	NA	FALSE	FALSE
GCST90002243	chr3:623707-1623707	Non-suspicious loci	7056	0	0	0	0	0.350908	NA	FALSE	FALSE
GCST90002243	chr3:2075452-3075452	Non-suspicious loci	7011	0	0	0	0	0.967194	NA	FALSE	FALSE
GCST90002243	chr3:5034249-6034249	Non-suspicious loci	7700	0	0	0	0	0.90177	NA	FALSE	FALSE
GCST90002243	chr3:15008504-16008504	Non-suspicious loci	5217	0	0	0	0	0.98119	NA	FALSE	FALSE
GCST90002243	chr3:21629431-22629431	Non-suspicious loci	8387	0	0	0	0	0.25654	NA	FALSE	FALSE
GCST90002243	chr3:23503930-24503930	Non-suspicious loci	5826	0	0	0	0	0.155931	NA	FALSE	FALSE
GCST90002243	chr3:30996708-31996708	Suspicious loci	5621	2	1	0.5	0	0.999747	NA	FALSE	FALSE
GCST90002243	chr3:38042711-39042711	Non-suspicious loci	4876	0	0	0	0	0.438594	NA	FALSE	FALSE
GCST90002243	chr3:41762201-42762201	Non-suspicious loci	5659	0	0	0	0	0.963964	NA	FALSE	FALSE
GCST90002243	chr3:61867645-62867645	Non-suspicious loci	5831	0	0	0	0	0.604684	NA	FALSE	FALSE
GCST90002243	chr3:73772255-74772255	Non-suspicious loci	5705	0	0	0	0	0.9992	NA	FALSE	FALSE
GCST90002243	chr3:78825860-79825860	Non-suspicious loci	4544	0	0	0	0	0.795959	NA	FALSE	FALSE
GCST90002243	chr3:80601563-81601563	Non-suspicious loci	4622	0	0	0	0	0.359951	NA	FALSE	FALSE
GCST90002243	chr3:82544754-83544754	Non-suspicious loci	4634	0	0	0	0	0.212255	NA	FALSE	FALSE
GCST90002243	chr3:84235707-85235707	Non-suspicious loci	5054	0	0	0	0	0.999701	NA	FALSE	FALSE
GCST90002243	chr3:85489462-86489462	Non-suspicious loci	5367	0	0	0	0	0.508341	NA	FALSE	FALSE
GCST90002243	chr3:88294797-89988109	Non-suspicious loci	8935	0	0	0	0	0.86473	NA	FALSE	FALSE
GCST90002243	chr3:100357084-101357084	Non-suspicious loci	5111	0	0	0	0	0.707526	NA	FALSE	FALSE
GCST90002243	chr3:112221110-113221110	Non-suspicious loci	6027	0	0	0	0	0.183936	NA	FALSE	FALSE
GCST90002243	chr3:115216149-116216149	Non-suspicious loci	4486	0	0	0	0	0.505802	NA	FALSE	FALSE
GCST90002243	chr3:125204779-126204779	Non-suspicious loci	6424	0	0	0	0	0.719544	NA	FALSE	FALSE
GCST90002243	chr3:131743696-132743696	Non-suspicious loci	5405	0	0	0	0	0.393941	NA	FALSE	FALSE
GCST90002243	chr3:137851650-138851650	Non-suspicious loci	3339	0	0	0	0	0.944886	NA	FALSE	FALSE
GCST90002243	chr3:140862426-142489482	Non-suspicious loci	8043	0	0	0	0	0.977239	NA	FALSE	FALSE
GCST90002243	chr3:144805779-145805779	Non-suspicious loci	5983	0	0	0	0	0.420979	NA	FALSE	FALSE
GCST90002243	chr3:147587208-148587208	Non-suspicious loci	4753	0	0	0	0	0.850918	NA	FALSE	FALSE
GCST90002243	chr3:154377512-155377512	Non-suspicious loci	5583	1	0	0	0	0.978958	NA	FALSE	FALSE
GCST90002243	chr3:157912577-158912577	Non-suspicious loci	5148	0	0	0	0	0.393008	NA	FALSE	FALSE
GCST90002243	chr3:162975078-163975078	Non-suspicious loci	5418	0	0	0	0	0.998766	NA	FALSE	FALSE
GCST90002243	chr3:165780388-166780388	Non-suspicious loci	5853	0	0	0	0	0.744105	NA	FALSE	FALSE
GCST90002243	chr3:168385614-169889329	Non-suspicious loci	7340	0	0	0	0	0.406971	NA	FALSE	FALSE
GCST90002243	chr3:170386457-171386457	Non-suspicious loci	4924	0	0	0	0	0.547607	NA	FALSE	FALSE
GCST90002243	chr3:172993990-173993990	Non-suspicious loci	4630	0	0	0	0	0.885419	NA	FALSE	FALSE
GCST90002243	chr3:175362646-176362646	Non-suspicious loci	5351	0	0	0	0	0.676208	NA	FALSE	FALSE
GCST90002243	chr3:177740864-178740864	Non-suspicious loci	4651	0	0	0	0	0.604332	NA	FALSE	FALSE
GCST90002243	chr3:181186012-182186012	Non-suspicious loci	4094	0	0	0	0	0.885612	NA	FALSE	FALSE
GCST90002243	chr3:185641003-186641003	Non-suspicious loci	4521	0	0	0	0	0.936698	NA	FALSE	FALSE
GCST90002243	chr3:187447254-188447254	Non-suspicious loci	5466	0	0	0	0	0.446765	NA	FALSE	FALSE
GCST90002243	chr3:190111301-191111301	Non-suspicious loci	6417	0	0	0	0	0.889118	NA	FALSE	FALSE
GCST90002243	chr3:192493452-193493452	Non-suspicious loci	5739	2	0	0	0	0.589893	NA	FALSE	FALSE
GCST90002243	chr3:194486173-196248458	Non-suspicious loci	10382	54	0	0	0	0.130309	NA	FALSE	FALSE
GCST90002243	chr4:1433066-2433066	Non-suspicious loci	5371	0	0	0	0	0.411775	NA	FALSE	FALSE
GCST90002243	chr4:4615241-5615241	Non-suspicious loci	6771	0	0	0	0	0.262189	NA	FALSE	FALSE
GCST90002243	chr4:5807444-6807444	Non-suspicious loci	6543	0	0	0	0	0.982108	NA	FALSE	FALSE
GCST90002243	chr4:6948235-7948235	Non-suspicious loci	7971	0	0	0	0	0.416725	NA	FALSE	FALSE
GCST90002243	chr4:8321307-9321307	Non-suspicious loci	8973	0	0	0	0	0.818751	NA	FALSE	FALSE
GCST90002243	chr4:16879049-17879049	Non-suspicious loci	5701	0	0	0	0	0.996599	NA	FALSE	FALSE
GCST90002243	chr4:24157974-25157974	Non-suspicious loci	5674	0	0	0	0	0.830188	NA	FALSE	FALSE
GCST90002243	chr4:25495288-26495288	Non-suspicious loci	5045	0	0	0	0	0.724418	NA	FALSE	FALSE
GCST90002243	chr4:28786268-29786268	Non-suspicious loci	5575	1	0	0	0	0.999409	NA	FALSE	FALSE
GCST90002243	chr4:30901452-31901452	Non-suspicious loci	5655	0	0	0	0	0.99981	NA	FALSE	FALSE
GCST90002243	chr4:53161582-54693569	Non-suspicious loci	7698	0	0	0	0	0.994815	NA	FALSE	FALSE
GCST90002243	chr4:55948128-58331408	Non-suspicious loci	14492	0	0	0	0	0.525548	NA	FALSE	FALSE
GCST90002243	chr4:59631449-60631449	Non-suspicious loci	7163	0	0	0	0	0.509237	NA	FALSE	FALSE
GCST90002243	chr4:72386231-73386231	Non-suspicious loci	4755	1	0	0	0	0.759728	NA	FALSE	FALSE
GCST90002243	chr4:74263795-75263795	Non-suspicious loci	5119	0	0	0	0	0.416195	NA	FALSE	FALSE
GCST90002243	chr4:79736189-80736189	Non-suspicious loci	4786	0	0	0	0	0.984828	NA	FALSE	FALSE
GCST90002243	chr4:85790550-87687669	Non-suspicious loci	8243	0	0	0	0	0.92825	NA	FALSE	FALSE
GCST90002243	chr4:109510783-110510783	NA	5755	95	2	0.0210526	0	0.0642042	NA	FALSE	FALSE
GCST90002243	chr4:111662930-112662930	Non-suspicious loci	4787	0	0	0	0	0.207836	NA	FALSE	FALSE
GCST90002243	chr4:124704604-125704604	Non-suspicious loci	5922	0	0	0	0	0.330882	NA	FALSE	FALSE
GCST90002243	chr4:143471166-144471166	Non-suspicious loci	5201	0	0	0	0	0.577845	NA	FALSE	FALSE
GCST90002243	chr4:154475618-156266965	Non-suspicious loci	9455	0	0	0	0	0.595766	NA	FALSE	FALSE
GCST90002243	chr4:158851694-159851694	Non-suspicious loci	4528	0	0	0	0	0.968456	NA	FALSE	FALSE
GCST90002243	chr4:161385779-162385779	Non-suspicious loci	6514	0	0	0	0	0.993531	NA	FALSE	FALSE
GCST90002243	chr4:163106968-164106968	Non-suspicious loci	5342	0	0	0	0	0.887993	NA	FALSE	FALSE
GCST90002243	chr4:186746345-187746345	Non-suspicious loci	5746	0	0	0	0	0.908135	NA	FALSE	FALSE
GCST90002243	chr5:440932-1440932	Non-suspicious loci	6449	0	0	0	0	0.99952	NA	FALSE	FALSE
GCST90002243	chr5:1645119-2645119	Non-suspicious loci	7701	0	0	0	0	0.660669	NA	FALSE	FALSE
GCST90002243	chr5:3636562-4636562	Non-suspicious loci	5504	0	0	0	0	0.907306	NA	FALSE	FALSE
GCST90002243	chr5:14057222-15057222	Non-suspicious loci	4888	0	0	0	0	0.406993	NA	FALSE	FALSE
GCST90002243	chr5:24502501-25502501	Non-suspicious loci	4861	0	0	0	0	0.902306	NA	FALSE	FALSE
GCST90002243	chr5:27057530-28057530	Non-suspicious loci	4553	0	0	0	0	0.453417	NA	FALSE	FALSE
GCST90002243	chr5:31625922-33190960	Non-suspicious loci	8655	0	0	0	0	0.625408	NA	FALSE	FALSE
GCST90002243	chr5:37398411-39043322	Non-suspicious loci	8579	0	0	0	0	0.990102	NA	FALSE	FALSE
GCST90002243	chr5:53884550-54884550	Non-suspicious loci	5623	0	0	0	0	0.999564	NA	FALSE	FALSE
GCST90002243	chr5:55663781-56663781	Non-suspicious loci	5443	0	0	0	0	0.307232	NA	FALSE	FALSE
GCST90002243	chr5:66437144-67437144	Non-suspicious loci	5415	0	0	0	0	0.980814	NA	FALSE	FALSE
GCST90002243	chr5:74042571-76298934	Non-suspicious loci	12740	0	0	0	0	0.999976	NA	FALSE	FALSE
GCST90002243	chr5:91329331-92329331	Non-suspicious loci	4430	0	0	0	0	0.48374	NA	FALSE	FALSE
GCST90002243	chr5:93937003-94937003	Non-suspicious loci	3603	0	0	0	0	0.294456	NA	FALSE	FALSE
GCST90002243	chr5:95465391-96465391	Non-suspicious loci	3927	0	0	0	0	0.502934	NA	FALSE	FALSE
GCST90002243	chr5:99184097-100184097	Non-suspicious loci	5071	1	0	0	0	0.537072	NA	FALSE	FALSE
GCST90002243	chr5:111032185-112032185	Non-suspicious loci	5680	0	0	0	0	0.612259	NA	FALSE	FALSE
GCST90002243	chr5:115683767-116683767	Non-suspicious loci	6950	0	0	0	0	0.670371	NA	FALSE	FALSE
GCST90002243	chr5:120114105-121114105	Non-suspicious loci	6004	0	0	0	0	0.685735	NA	FALSE	FALSE
GCST90002243	chr5:123538654-125061149	Non-suspicious loci	8127	0	0	0	0	0.555463	NA	FALSE	FALSE
GCST90002243	chr5:130112960-131112960	Non-suspicious loci	4033	0	0	0	0	0.884181	NA	FALSE	FALSE
GCST90002243	chr5:139386002-140386002	Non-suspicious loci	3384	0	0	0	0	0.972649	NA	FALSE	FALSE
GCST90002243	chr5:142162302-143162302	Non-suspicious loci	5835	0	0	0	0	0.780268	NA	FALSE	FALSE
GCST90002243	chr5:145791630-146791630	Suspicious loci	4621	2	1	0.5	0	0.881725	NA	FALSE	FALSE
GCST90002243	chr5:154944682-155944682	Non-suspicious loci	5904	0	0	0	0	0.993461	NA	FALSE	FALSE
GCST90002243	chr5:165058761-166058761	Non-suspicious loci	5542	0	0	0	0	0.974009	NA	FALSE	FALSE
GCST90002243	chr5:168367926-169367926	Non-suspicious loci	5801	0	0	0	0	0.851856	NA	FALSE	FALSE
GCST90002243	chr5:170207089-172525959	Non-suspicious loci	11349	1	0	0	0	0.497691	NA	FALSE	FALSE
GCST90002243	chr5:172809913-173809913	Non-suspicious loci	5393	0	0	0	0	0.885095	NA	FALSE	FALSE
GCST90002243	chr5:178700838-179700838	Non-suspicious loci	6887	0	0	0	0	0.522683	NA	FALSE	FALSE
GCST90002243	chr6:463089-1463089	Non-suspicious loci	6357	0	0	0	0	0.664664	NA	FALSE	FALSE
GCST90002243	chr6:4122360-5894782	Non-suspicious loci	10514	0	0	0	0	0.769343	NA	FALSE	FALSE
GCST90002243	chr6:8146549-9146549	Non-suspicious loci	5982	0	0	0	0	0.725127	NA	FALSE	FALSE
GCST90002243	chr6:11287567-12287567	Non-suspicious loci	5610	0	0	0	0	0.253527	NA	FALSE	FALSE
GCST90002243	chr6:12696920-13696920	Non-suspicious loci	4891	0	0	0	0	0.679818	NA	FALSE	FALSE
GCST90002243	chr6:14448132-15448132	Non-suspicious loci	4990	0	0	0	0	0.191207	NA	FALSE	FALSE
GCST90002243	chr6:15611851-16611851	Non-suspicious loci	5497	0	0	0	0	0.916563	NA	FALSE	FALSE
GCST90002243	chr6:17815013-18815013	Non-suspicious loci	5980	0	0	0	0	0.936057	NA	FALSE	FALSE
GCST90002243	chr6:20182391-21182391	Suspicious loci	5426	108	2	0.0185185	0	0.24362	NA	FALSE	FALSE
GCST90002243	chr6:22714387-23714387	Non-suspicious loci	6176	0	0	0	0	0.160798	NA	FALSE	FALSE
GCST90002243	chr6:43517015-44517015	Non-suspicious loci	5100	0	0	0	0	0.452756	NA	FALSE	FALSE
GCST90002243	chr6:45367775-46367775	Non-suspicious loci	5374	0	0	0	0	0.947	NA	FALSE	FALSE
GCST90002243	chr6:49137797-50137797	Non-suspicious loci	4393	0	0	0	0	0.80051	NA	FALSE	FALSE
GCST90002243	chr6:50156502-51985741	Non-suspicious loci	8689	0	0	0	0	0.862328	NA	FALSE	FALSE
GCST90002243	chr6:52414065-53414065	Non-suspicious loci	5081	0	0	0	0	0.299679	NA	FALSE	FALSE
GCST90002243	chr6:64287557-65287557	Non-suspicious loci	5726	0	0	0	0	0.999796	NA	FALSE	FALSE
GCST90002243	chr6:67678154-68678154	Non-suspicious loci	5879	0	0	0	0	0.836019	NA	FALSE	FALSE
GCST90002243	chr6:83712988-84712988	Non-suspicious loci	4832	1	0	0	0	1	NA	FALSE	FALSE
GCST90002243	chr6:90531425-91531425	Non-suspicious loci	5356	0	0	0	0	0.582574	NA	FALSE	FALSE
GCST90002243	chr6:104827559-105827559	Suspicious loci	4556	2	1	0.5	0	0.990077	NA	FALSE	FALSE
GCST90002243	chr6:106162590-107162590	Non-suspicious loci	5337	0	0	0	0	0.862266	NA	FALSE	FALSE
GCST90002243	chr6:108059059-109059059	Non-suspicious loci	4332	0	0	0	0	1	NA	FALSE	FALSE
GCST90002243	chr6:119056749-120056749	Non-suspicious loci	6067	0	0	0	0	0.991133	NA	FALSE	FALSE
GCST90002243	chr6:123490791-124490791	Non-suspicious loci	5633	0	0	0	0	0.956512	NA	FALSE	FALSE
GCST90002243	chr6:126186581-127186581	Non-suspicious loci	3266	0	0	0	0	0.670019	NA	FALSE	FALSE
GCST90002243	chr6:133475112-134475112	Non-suspicious loci	5129	0	0	0	0	0.629377	NA	FALSE	FALSE
GCST90002243	chr6:134597778-135597778	Non-suspicious loci	4609	21	0	0	0	0.223346	NA	FALSE	FALSE
GCST90002243	chr6:142578576-143578576	Non-suspicious loci	5024	0	0	0	0	0.219929	NA	FALSE	FALSE
GCST90002243	chr6:143785208-144785208	Non-suspicious loci	4973	0	0	0	0	0.181926	NA	FALSE	FALSE
GCST90002243	chr6:144909750-145909750	NA	5149	0	0	0	0	0.084014	NA	FALSE	FALSE
GCST90002243	chr6:154004651-155004651	Non-suspicious loci	5387	0	0	0	0	0.59479	NA	FALSE	FALSE
GCST90002243	chr6:156683816-157683816	Non-suspicious loci	4307	0	0	0	0	0.610215	NA	FALSE	FALSE
GCST90002243	chr6:159652918-160652918	Non-suspicious loci	5062	0	0	0	0	0.999301	NA	FALSE	FALSE
GCST90002243	chr6:163830051-164830051	Non-suspicious loci	6042	0	0	0	0	0.796127	NA	FALSE	FALSE
GCST90002243	chr7:0-1262571	Non-suspicious loci	8463	0	0	0	0	0.379418	NA	FALSE	FALSE
GCST90002243	chr7:1960110-2960110	Non-suspicious loci	6932	0	0	0	0	0.356338	NA	FALSE	FALSE
GCST90002243	chr7:3089319-4654422	Non-suspicious loci	11804	0	0	0	0	0.728081	NA	FALSE	FALSE
GCST90002243	chr7:6031996-7031996	Non-suspicious loci	6221	0	0	0	0	0.147672	NA	FALSE	FALSE
GCST90002243	chr7:8506267-12039272	Non-suspicious loci	25085	0	0	0	0	0.935727	NA	FALSE	FALSE
GCST90002243	chr7:12149860-13149860	Non-suspicious loci	7511	0	0	0	0	0.972664	NA	FALSE	FALSE
GCST90002243	chr7:13856507-15626609	Non-suspicious loci	11740	0	0	0	0	0.43508	NA	FALSE	FALSE
GCST90002243	chr7:16270456-18115656	Non-suspicious loci	11570	0	0	0	0	0.812128	NA	FALSE	FALSE
GCST90002243	chr7:20238312-21238312	Non-suspicious loci	6127	0	0	0	0	0.99964	NA	FALSE	FALSE
GCST90002243	chr7:26573626-27573626	Non-suspicious loci	4436	0	0	0	0	0.453657	NA	FALSE	FALSE
GCST90002243	chr7:29945330-30945330	Non-suspicious loci	4233	1	0	0	0	0.884055	NA	FALSE	FALSE
GCST90002243	chr7:35816764-36816764	Non-suspicious loci	5564	0	0	0	0	0.456174	NA	FALSE	FALSE
GCST90002243	chr7:36940797-37940797	Non-suspicious loci	5606	0	0	0	0	0.998028	NA	FALSE	FALSE
GCST90002243	chr7:38406333-39406333	Non-suspicious loci	5489	0	0	0	0	0.999456	NA	FALSE	FALSE
GCST90002243	chr7:43686502-44686502	Non-suspicious loci	4490	19	0	0	0	0.239509	NA	FALSE	FALSE
GCST90002243	chr7:45399313-46399313	Non-suspicious loci	5787	0	0	0	0	0.856539	NA	FALSE	FALSE
GCST90002243	chr7:48393816-49393816	Non-suspicious loci	6253	0	0	0	0	0.582927	NA	FALSE	FALSE
GCST90002243	chr7:70644930-71644930	Non-suspicious loci	6496	0	0	0	0	0.824678	NA	FALSE	FALSE
GCST90002243	chr7:72137429-73872557	Non-suspicious loci	5771	0	0	0	0	0.491036	NA	FALSE	FALSE
GCST90002243	chr7:73986974-74986974	Suspicious loci	3102	2	1	0.5	0	0.639009	NA	FALSE	FALSE
GCST90002243	chr7:77263559-78263559	Non-suspicious loci	5210	0	0	0	0	0.970584	NA	FALSE	FALSE
GCST90002243	chr7:79208102-80208102	Non-suspicious loci	5310	0	0	0	0	0.94381	NA	FALSE	FALSE
GCST90002243	chr7:97982077-98982077	Non-suspicious loci	4968	0	0	0	0	0.823803	NA	FALSE	FALSE
GCST90002243	chr7:101237992-102237992	Non-suspicious loci	5184	0	0	0	0	0.764553	NA	FALSE	FALSE
GCST90002243	chr7:103751693-104751693	Non-suspicious loci	6482	0	0	0	0	0.273725	NA	FALSE	FALSE
GCST90002243	chr7:106185089-107185089	Non-suspicious loci	4898	0	0	0	0	0.998524	NA	FALSE	FALSE
GCST90002243	chr7:113696008-114696008	Non-suspicious loci	3392	0	0	0	0	0.999993	NA	FALSE	FALSE
GCST90002243	chr7:114858913-115858913	Non-suspicious loci	4026	0	0	0	0	0.882167	NA	FALSE	FALSE
GCST90002243	chr7:122661555-123661555	Non-suspicious loci	4504	0	0	0	0	0.518334	NA	FALSE	FALSE
GCST90002243	chr7:123733078-124733078	Non-suspicious loci	4982	0	0	0	0	0.996351	NA	FALSE	FALSE
GCST90002243	chr7:128447687-129447687	Non-suspicious loci	4902	0	0	0	0	0.900655	NA	FALSE	FALSE
GCST90002243	chr7:129517655-130517655	Non-suspicious loci	4552	0	0	0	0	0.968528	NA	FALSE	FALSE
GCST90002243	chr7:142230385-143230385	Non-suspicious loci	2971	0	0	0	0	0.550021	NA	FALSE	FALSE
GCST90002243	chr7:143978990-144978990	Non-suspicious loci	3549	0	0	0	0	0.668564	NA	FALSE	FALSE
GCST90002243	chr7:151259650-152259650	Non-suspicious loci	5034	0	0	0	0	0.384557	NA	FALSE	FALSE
GCST90002243	chr7:154532909-155532909	Non-suspicious loci	6999	0	0	0	0	0.785406	NA	FALSE	FALSE
GCST90002243	chr7:158826467-159345973	Non-suspicious loci	2733	1	0	0	0	0.970952	NA	FALSE	FALSE
GCST90002243	chr8:5367070-6367070	Non-suspicious loci	13329	0	0	0	0	0.953195	NA	FALSE	FALSE
GCST90002243	chr8:8599349-10435480	Non-suspicious loci	15061	0	0	0	0	0.989569	NA	FALSE	FALSE
GCST90002243	chr8:12153134-14094384	Non-suspicious loci	14682	1	0	0	0	0.533223	NA	FALSE	FALSE
GCST90002243	chr8:19465758-20465758	Non-suspicious loci	6949	0	0	0	0	0.863836	NA	FALSE	FALSE
GCST90002243	chr8:21851608-22851608	Non-suspicious loci	5156	0	0	0	0	0.989893	NA	FALSE	FALSE
GCST90002243	chr8:24287390-25287390	Non-suspicious loci	5407	0	0	0	0	0.963797	NA	FALSE	FALSE
GCST90002243	chr8:30055967-31055967	Non-suspicious loci	4797	0	0	0	0	0.301811	NA	FALSE	FALSE
GCST90002243	chr8:31623702-32623702	Non-suspicious loci	5677	0	0	0	0	0.41173	NA	FALSE	FALSE
GCST90002243	chr8:32801877-33801877	Non-suspicious loci	4293	0	0	0	0	0.98275	NA	FALSE	FALSE
GCST90002243	chr8:41272887-42272887	Non-suspicious loci	5124	2	0	0	0	0.948973	NA	FALSE	FALSE
GCST90002243	chr8:60977372-61977372	Non-suspicious loci	4976	0	0	0	0	0.995827	NA	FALSE	FALSE
GCST90002243	chr8:65470392-66470392	Non-suspicious loci	4897	0	0	0	0	0.661074	NA	FALSE	FALSE
GCST90002243	chr8:67830116-68830116	Non-suspicious loci	4855	0	0	0	0	0.551176	NA	FALSE	FALSE
GCST90002243	chr8:72677711-73677711	Non-suspicious loci	5055	0	0	0	0	0.950293	NA	FALSE	FALSE
GCST90002243	chr8:80084719-81084719	Non-suspicious loci	4639	0	0	0	0	0.987982	NA	FALSE	FALSE
GCST90002243	chr8:88311361-89311361	Non-suspicious loci	5572	0	0	0	0	0.639061	NA	FALSE	FALSE
GCST90002243	chr8:89617138-90617138	Non-suspicious loci	4783	0	0	0	0	0.960515	NA	FALSE	FALSE
GCST90002243	chr8:98081760-100444742	Non-suspicious loci	9438	0	0	0	0	0.624397	NA	FALSE	FALSE
GCST90002243	chr8:107347181-109088281	Non-suspicious loci	9126	0	0	0	0	0.196961	NA	FALSE	FALSE
GCST90002243	chr8:116708031-117708031	Suspicious loci	4798	9	1	0.111111	1	0.690824	0.087976	TRUE	TRUE	chr8:117172544:C:T
GCST90002243	chr8:123920277-124920277	Non-suspicious loci	5667	0	0	0	0	0.495143	NA	FALSE	FALSE
GCST90002243	chr8:124929420-125929420	Non-suspicious loci	4679	0	0	0	0	0.996258	NA	FALSE	FALSE
GCST90002243	chr8:127716567-128716567	Suspicious loci	6074	3	2	0.666667	0	0.32514	NA	FALSE	FALSE
GCST90002243	chr8:131055827-132055827	Non-suspicious loci	5614	0	0	0	0	0.479535	NA	FALSE	FALSE
GCST90002243	chr8:133211346-134919598	Non-suspicious loci	10340	0	0	0	0	0.968564	NA	FALSE	FALSE
GCST90002243	chr8:140086473-141086473	Non-suspicious loci	4685	0	0	0	0	0.597179	NA	FALSE	FALSE
GCST90002243	chr8:141546941-143527984	Non-suspicious loci	12490	0	0	0	0	0.999665	NA	FALSE	FALSE
GCST90002243	chr9:691685-3499869	Non-suspicious loci	20288	0	0	0	0	0.999832	NA	FALSE	FALSE
GCST90002243	chr9:3756693-4756693	Non-suspicious loci	7494	0	0	0	0	0.61691	NA	FALSE	FALSE
GCST90002243	chr9:9375417-10375417	Non-suspicious loci	7527	0	0	0	0	0.992763	NA	FALSE	FALSE
GCST90002243	chr9:12550563-13550563	Non-suspicious loci	5424	0	0	0	0	0.98645	NA	FALSE	FALSE
GCST90002243	chr9:15554032-16554032	Suspicious loci	6389	5	4	0.8	0	0.946679	NA	FALSE	FALSE
GCST90002243	chr9:21453153-22453153	Non-suspicious loci	5574	0	0	0	0	0.733826	NA	FALSE	FALSE
GCST90002243	chr9:24711234-26449304	Non-suspicious loci	11042	0	0	0	0	0.996125	NA	FALSE	FALSE
GCST90002243	chr9:27935488-28935488	Non-suspicious loci	6982	0	0	0	0	0.979788	NA	FALSE	FALSE
GCST90002243	chr9:28970618-29970618	Non-suspicious loci	6769	0	0	0	0	0.708631	NA	FALSE	FALSE
GCST90002243	chr9:36059316-37059316	Non-suspicious loci	5103	0	0	0	0	0.317178	NA	FALSE	FALSE
GCST90002243	chr9:38017361-39017361	Non-suspicious loci	4311	0	0	0	0	0.990286	NA	FALSE	FALSE
GCST90002243	chr9:67838415-68838415	Non-suspicious loci	2092	0	0	0	0	0.999423	NA	FALSE	FALSE
GCST90002243	chr9:79237673-80237673	Non-suspicious loci	4982	0	0	0	0	0.879178	NA	FALSE	FALSE
GCST90002243	chr9:81226929-82226929	Non-suspicious loci	4303	0	0	0	0	0.287292	NA	FALSE	FALSE
GCST90002243	chr9:87369354-88369354	Non-suspicious loci	5801	0	0	0	0	0.511876	NA	FALSE	FALSE
GCST90002243	chr9:89677556-90677556	Non-suspicious loci	5659	0	0	0	0	0.333735	NA	FALSE	FALSE
GCST90002243	chr9:98699475-99699475	Non-suspicious loci	4526	0	0	0	0	0.521999	NA	FALSE	FALSE
GCST90002243	chr9:100072268-101072268	Non-suspicious loci	4740	0	0	0	0	0.996939	NA	FALSE	FALSE
GCST90002243	chr9:102225444-103225444	Non-suspicious loci	6591	0	0	0	0	0.379137	NA	FALSE	FALSE
GCST90002243	chr9:111909795-112909795	Non-suspicious loci	4993	0	0	0	0	0.663709	NA	FALSE	FALSE
GCST90002243	chr9:115350499-116350499	Non-suspicious loci	5301	0	0	0	0	0.999435	NA	FALSE	FALSE
GCST90002243	chr9:119887478-120887478	Non-suspicious loci	3589	0	0	0	0	0.988137	NA	FALSE	FALSE
GCST90002243	chr9:121110651-122110651	Non-suspicious loci	4880	0	0	0	0	0.227787	NA	FALSE	FALSE
GCST90002243	chr9:128327265-129327265	Non-suspicious loci	4576	1	0	0	0	0.999839	NA	FALSE	FALSE
GCST90002243	chr9:131345482-132345482	Non-suspicious loci	5242	0	0	0	0	0.996198	NA	FALSE	FALSE
GCST90002243	chr9:132865640-135532207	Suspicious loci	17593	23	14	0.608696	1	0.112819	0.00544064	TRUE	TRUE	chr9:133256264:G:A
GCST90002243	chr9:137314912-138314912	Non-suspicious loci	4446	0	0	0	0	0.920384	NA	FALSE	FALSE
GCST90002243	chr10:4702728-5702728	Non-suspicious loci	7384	0	0	0	0	0.996217	NA	FALSE	FALSE
GCST90002243	chr10:7447602-8447602	Non-suspicious loci	6551	0	0	0	0	0.889697	NA	FALSE	FALSE
GCST90002243	chr10:9811489-12285807	Non-suspicious loci	14973	1	0	0	0	0.979947	NA	FALSE	FALSE
GCST90002243	chr10:23311819-24311819	Non-suspicious loci	5609	1	0	0	0	0.999696	NA	FALSE	FALSE
GCST90002243	chr10:28693032-29693032	Non-suspicious loci	6927	0	0	0	0	0.863028	NA	FALSE	FALSE
GCST90002243	chr10:32927330-33927330	Non-suspicious loci	5442	1	0	0	0	0.999939	NA	FALSE	FALSE
GCST90002243	chr10:34005545-36702208	Non-suspicious loci	13203	0	0	0	0	0.593186	NA	FALSE	FALSE
GCST90002243	chr10:45876651-46876651	Non-suspicious loci	1337	0	0	0	0	0.483863	NA	FALSE	FALSE
GCST90002243	chr10:49525483-51120882	Non-suspicious loci	6613	0	0	0	0	0.993676	NA	FALSE	FALSE
GCST90002243	chr10:53492126-54492126	Non-suspicious loci	6306	1	0	0	0	0.999974	NA	FALSE	FALSE
GCST90002243	chr10:64723812-65723812	Non-suspicious loci	6210	0	0	0	0	0.76062	NA	FALSE	FALSE
GCST90002243	chr10:68850396-69850396	Non-suspicious loci	5982	0	0	0	0	0.464563	NA	FALSE	FALSE
GCST90002243	chr10:69986422-70986422	Non-suspicious loci	5959	0	0	0	0	0.994429	NA	FALSE	FALSE
GCST90002243	chr10:74160918-75160918	Non-suspicious loci	3662	0	0	0	0	0.998411	NA	FALSE	FALSE
GCST90002243	chr10:77285044-78285044	Non-suspicious loci	5226	0	0	0	0	0.132781	NA	FALSE	FALSE
GCST90002243	chr10:78697115-79697115	Non-suspicious loci	6246	0	0	0	0	0.621899	NA	FALSE	FALSE
GCST90002243	chr10:81729049-82729049	Non-suspicious loci	5338	0	0	0	0	0.167353	NA	FALSE	FALSE
GCST90002243	chr10:83022394-84022394	Non-suspicious loci	6623	0	0	0	0	0.705872	NA	FALSE	FALSE
GCST90002243	chr10:86883882-87883882	Non-suspicious loci	3745	0	0	0	0	0.981987	NA	FALSE	FALSE
GCST90002243	chr10:93010621-94010621	Non-suspicious loci	5097	1	0	0	0	0.982413	NA	FALSE	FALSE
GCST90002243	chr10:94154935-95154935	Non-suspicious loci	4709	0	0	0	0	0.626551	NA	FALSE	FALSE
GCST90002243	chr10:101974849-102974849	Non-suspicious loci	3925	0	0	0	0	0.97256	NA	FALSE	FALSE
GCST90002243	chr10:105706673-106706673	Non-suspicious loci	5379	0	0	0	0	0.995719	NA	FALSE	FALSE
GCST90002243	chr10:112496678-113496678	Non-suspicious loci	4214	0	0	0	0	0.945287	NA	FALSE	FALSE
GCST90002243	chr10:117317825-118317825	Non-suspicious loci	5126	0	0	0	0	0.282868	NA	FALSE	FALSE
GCST90002243	chr10:118832722-119832722	Non-suspicious loci	5248	0	0	0	0	0.766311	NA	FALSE	FALSE
GCST90002243	chr10:121640197-122640197	Non-suspicious loci	6104	0	0	0	0	0.800913	NA	FALSE	FALSE
GCST90002243	chr10:124269907-125269907	Non-suspicious loci	5899	0	0	0	0	0.716437	NA	FALSE	FALSE
GCST90002243	chr10:125675233-126675233	Non-suspicious loci	6052	0	0	0	0	0.765241	NA	FALSE	FALSE
GCST90002243	chr10:128013605-129013605	Non-suspicious loci	6641	0	0	0	0	0.883086	NA	FALSE	FALSE
GCST90002243	chr10:131447819-132447819	Non-suspicious loci	6581	0	0	0	0	0.999729	NA	FALSE	FALSE
GCST90002243	chr10:132690278-133690278	NA	5851	0	0	0	0	0.0893878	NA	FALSE	FALSE
GCST90002243	chr11:0-747747	Non-suspicious loci	3813	1	0	0	0	0.68616	NA	FALSE	FALSE
GCST90002243	chr11:1973552-2973552	Non-suspicious loci	6365	4	0	0	0	0.576695	NA	FALSE	FALSE
GCST90002243	chr11:3142727-4142727	Non-suspicious loci	5571	1	0	0	0	0.977479	NA	FALSE	FALSE
GCST90002243	chr11:4470151-5470151	Non-suspicious loci	7807	0	0	0	0	0.977127	NA	FALSE	FALSE
GCST90002243	chr11:6641386-8417199	Non-suspicious loci	11340	0	0	0	0	0.910571	NA	FALSE	FALSE
GCST90002243	chr11:16671852-17671852	Non-suspicious loci	4847	0	0	0	0	0.993144	NA	FALSE	FALSE
GCST90002243	chr11:18268384-19268384	Non-suspicious loci	5043	0	0	0	0	0.964687	NA	FALSE	FALSE
GCST90002243	chr11:21532062-22532062	Suspicious loci	6357	2	1	0.5	0	0.976957	NA	FALSE	FALSE
GCST90002243	chr11:23799327-24799327	Non-suspicious loci	6524	0	0	0	0	0.436197	NA	FALSE	FALSE
GCST90002243	chr11:28267508-29267508	Non-suspicious loci	4536	0	0	0	0	0.421723	NA	FALSE	FALSE
GCST90002243	chr11:30092121-31092121	Non-suspicious loci	4139	0	0	0	0	0.937131	NA	FALSE	FALSE
GCST90002243	chr11:36900540-39276033	Non-suspicious loci	13640	0	0	0	0	0.999981	NA	FALSE	FALSE
GCST90002243	chr11:41740416-42740416	Non-suspicious loci	6519	0	0	0	0	0.13515	NA	FALSE	FALSE
GCST90002243	chr11:44481266-46293143	Non-suspicious loci	8696	0	0	0	0	0.481059	NA	FALSE	FALSE
GCST90002243	chr11:46606216-47606216	Non-suspicious loci	3534	0	0	0	0	0.464713	NA	FALSE	FALSE
GCST90002243	chr11:57152151-58666447	Non-suspicious loci	7344	0	0	0	0	0.368134	NA	FALSE	FALSE
GCST90002243	chr11:61386620-62956402	Suspicious loci	6733	63	1	0.015873	0	0.37867	NA	FALSE	FALSE
GCST90002243	chr11:65764677-67407266	Non-suspicious loci	5839	0	0	0	0	0.149122	NA	FALSE	FALSE
GCST90002243	chr11:68955452-69955452	Non-suspicious loci	5669	0	0	0	0	0.145234	NA	FALSE	FALSE
GCST90002243	chr11:72243420-73243420	Non-suspicious loci	4391	0	0	0	0	0.999888	NA	FALSE	FALSE
GCST90002243	chr11:77383492-78383492	Non-suspicious loci	4601	0	0	0	0	0.405775	NA	FALSE	FALSE
GCST90002243	chr11:92464815-93464815	Non-suspicious loci	4580	38	0	0	0	0.205225	NA	FALSE	FALSE
GCST90002243	chr11:95927623-96927623	Non-suspicious loci	5640	0	0	0	0	0.153191	NA	FALSE	FALSE
GCST90002243	chr11:99467280-101231802	Non-suspicious loci	11074	0	0	0	0	0.578489	NA	FALSE	FALSE
GCST90002243	chr11:103414766-104414766	Non-suspicious loci	5952	0	0	0	0	0.436737	NA	FALSE	FALSE
GCST90002243	chr11:109659896-110659896	Suspicious loci	4698	2	1	0.5	0	0.765833	NA	FALSE	FALSE
GCST90002243	chr11:113000989-114608112	Non-suspicious loci	8233	0	0	0	0	0.791375	NA	FALSE	FALSE
GCST90002243	chr11:116245695-117245695	Non-suspicious loci	6118	0	0	0	0	0.515409	NA	FALSE	FALSE
GCST90002243	chr11:117955673-118955673	Non-suspicious loci	4676	0	0	0	0	0.556393	NA	FALSE	FALSE
GCST90002243	chr11:121500671-122500671	Non-suspicious loci	4555	0	0	0	0	0.997531	NA	FALSE	FALSE
GCST90002243	chr11:128274972-129274972	Non-suspicious loci	5101	0	0	0	0	0.406689	NA	FALSE	FALSE
GCST90002243	chr11:130255701-131255701	Non-suspicious loci	5815	0	0	0	0	0.216092	NA	FALSE	FALSE
GCST90002243	chr11:131693668-133242347	Non-suspicious loci	8652	0	0	0	0	0.442739	NA	FALSE	FALSE
GCST90002243	chr11:134260529-135086622	Non-suspicious loci	5937	0	0	0	0	0.606143	NA	FALSE	FALSE
GCST90002243	chr12:943975-1943975	Non-suspicious loci	5508	0	0	0	0	0.999964	NA	FALSE	FALSE
GCST90002243	chr12:4350265-5350265	Non-suspicious loci	5169	0	0	0	0	0.471354	NA	FALSE	FALSE
GCST90002243	chr12:8675966-9675966	Non-suspicious loci	5465	0	0	0	0	1	NA	FALSE	FALSE
GCST90002243	chr12:16817929-17817929	Non-suspicious loci	4939	0	0	0	0	0.989106	NA	FALSE	FALSE
GCST90002243	chr12:24443962-25443962	Non-suspicious loci	5516	0	0	0	0	0.773964	NA	FALSE	FALSE
GCST90002243	chr12:28692030-29692030	Non-suspicious loci	6224	0	0	0	0	0.506462	NA	FALSE	FALSE
GCST90002243	chr12:32123305-33750215	Non-suspicious loci	9414	0	0	0	0	0.987997	NA	FALSE	FALSE
GCST90002243	chr12:41651575-43335629	Non-suspicious loci	9816	0	0	0	0	0.2347	NA	FALSE	FALSE
GCST90002243	chr12:43376166-44376166	Non-suspicious loci	4958	1	0	0	0	1	NA	FALSE	FALSE
GCST90002243	chr12:48159028-49159028	Non-suspicious loci	4366	0	0	0	0	0.579248	NA	FALSE	FALSE
GCST90002243	chr12:51014912-52014912	Non-suspicious loci	4284	0	0	0	0	0.984443	NA	FALSE	FALSE
GCST90002243	chr12:53446203-54446203	Non-suspicious loci	3981	0	0	0	0	1	NA	FALSE	FALSE
GCST90002243	chr12:56842432-57842432	Non-suspicious loci	4097	0	0	0	0	0.976693	NA	FALSE	FALSE
GCST90002243	chr12:58508655-59508655	Non-suspicious loci	4952	0	0	0	0	0.999161	NA	FALSE	FALSE
GCST90002243	chr12:62393627-63393627	Non-suspicious loci	5430	0	0	0	0	0.970657	NA	FALSE	FALSE
GCST90002243	chr12:65345982-66345982	Non-suspicious loci	4310	0	0	0	0	0.818192	NA	FALSE	FALSE
GCST90002243	chr12:75311140-76311140	Non-suspicious loci	5226	0	0	0	0	0.397907	NA	FALSE	FALSE
GCST90002243	chr12:78809982-79809982	Non-suspicious loci	4216	0	0	0	0	0.954664	NA	FALSE	FALSE
GCST90002243	chr12:89205599-90205599	Non-suspicious loci	3974	0	0	0	0	0.312644	NA	FALSE	FALSE
GCST90002243	chr12:93446977-94446977	Non-suspicious loci	5728	0	0	0	0	0.148229	NA	FALSE	FALSE
GCST90002243	chr12:101972884-102972884	Non-suspicious loci	4693	0	0	0	0	0.499263	NA	FALSE	FALSE
GCST90002243	chr12:109733190-111371356	Non-suspicious loci	5999	0	0	0	0	0.990367	NA	FALSE	FALSE
GCST90002243	chr12:112213095-114170453	Non-suspicious loci	9591	0	0	0	0	0.783908	NA	FALSE	FALSE
GCST90002243	chr12:115338276-116338276	Non-suspicious loci	5120	0	0	0	0	0.97634	NA	FALSE	FALSE
GCST90002243	chr12:118071704-119071704	Non-suspicious loci	5170	0	0	0	0	0.2249	NA	FALSE	FALSE
GCST90002243	chr12:120291524-121885711	Non-suspicious loci	8516	0	0	0	0	0.890232	NA	FALSE	FALSE
GCST90002243	chr12:131918422-132918422	Non-suspicious loci	6283	0	0	0	0	0.996138	NA	FALSE	FALSE
GCST90002243	chr13:18138973-19138973	Non-suspicious loci	3298	0	0	0	0	0.977589	NA	FALSE	FALSE
GCST90002243	chr13:21581859-22581859	Non-suspicious loci	5692	0	0	0	0	0.84075	NA	FALSE	FALSE
GCST90002243	chr13:26154133-27154133	Non-suspicious loci	5845	0	0	0	0	0.280169	NA	FALSE	FALSE
GCST90002243	chr13:34958248-35958248	Non-suspicious loci	4760	0	0	0	0	0.897886	NA	FALSE	FALSE
GCST90002243	chr13:39822796-40822796	Non-suspicious loci	5543	0	0	0	0	0.6913	NA	FALSE	FALSE
GCST90002243	chr13:46590413-47590413	Non-suspicious loci	5233	0	0	0	0	0.813764	NA	FALSE	FALSE
GCST90002243	chr13:59027181-60027181	Non-suspicious loci	5121	0	0	0	0	0.882516	NA	FALSE	FALSE
GCST90002243	chr13:69749888-71723747	Non-suspicious loci	11471	0	0	0	0	0.992486	NA	FALSE	FALSE
GCST90002243	chr13:72271403-73271403	Non-suspicious loci	5639	0	0	0	0	0.612431	NA	FALSE	FALSE
GCST90002243	chr13:73491845-74491845	Non-suspicious loci	5395	0	0	0	0	0.657471	NA	FALSE	FALSE
GCST90002243	chr13:79079286-80079286	Non-suspicious loci	4576	0	0	0	0	0.11644	NA	FALSE	FALSE
GCST90002243	chr13:84894340-85894340	Non-suspicious loci	6076	1	0	0	0	0.901411	NA	FALSE	FALSE
GCST90002243	chr13:98123851-99123851	Non-suspicious loci	6381	0	0	0	0	0.221566	NA	FALSE	FALSE
GCST90002243	chr13:99424607-100424607	Non-suspicious loci	4987	0	0	0	0	0.210832	NA	FALSE	FALSE
GCST90002243	chr13:109662894-111455433	Non-suspicious loci	11769	0	0	0	0	0.344244	NA	FALSE	FALSE
GCST90002243	chr14:19369873-20976161	Non-suspicious loci	7958	0	0	0	0	0.532013	NA	FALSE	FALSE
GCST90002243	chr14:21055884-22744747	Non-suspicious loci	10420	0	0	0	0	0.999999	NA	FALSE	FALSE
GCST90002243	chr14:22806795-23806795	Non-suspicious loci	4481	0	0	0	0	0.799975	NA	FALSE	FALSE
GCST90002243	chr14:25184814-26688420	Non-suspicious loci	7599	1	0	0	0	0.992671	NA	FALSE	FALSE
GCST90002243	chr14:26707767-27707767	Suspicious loci	4417	2	1	0.5	0	0.999925	NA	FALSE	FALSE
GCST90002243	chr14:29046277-30046277	Non-suspicious loci	4235	0	0	0	0	0.333749	NA	FALSE	FALSE
GCST90002243	chr14:30449439-32065978	Non-suspicious loci	8019	0	0	0	0	0.988354	NA	FALSE	FALSE
GCST90002243	chr14:32494294-33494294	Non-suspicious loci	5765	1	0	0	0	0.997192	NA	FALSE	FALSE
GCST90002243	chr14:37877304-38877304	Non-suspicious loci	4926	0	0	0	0	0.67866	NA	FALSE	FALSE
GCST90002243	chr14:42513076-44879278	Non-suspicious loci	13716	0	0	0	0	0.679467	NA	FALSE	FALSE
GCST90002243	chr14:51609143-53329869	Non-suspicious loci	9489	0	0	0	0	0.498568	NA	FALSE	FALSE
GCST90002243	chr14:61112897-62112897	Non-suspicious loci	5715	0	0	0	0	0.99912	NA	FALSE	FALSE
GCST90002243	chr14:65435266-66435266	Non-suspicious loci	5109	0	0	0	0	0.309193	NA	FALSE	FALSE
GCST90002243	chr14:69770951-70770951	Non-suspicious loci	5563	0	0	0	0	0.351485	NA	FALSE	FALSE
GCST90002243	chr14:84773658-85773658	Non-suspicious loci	6099	0	0	0	0	0.975375	NA	FALSE	FALSE
GCST90002243	chr14:86348077-87348077	Non-suspicious loci	5644	0	0	0	0	0.376638	NA	FALSE	FALSE
GCST90002243	chr14:89847827-90847827	Non-suspicious loci	4965	0	0	0	0	0.998854	NA	FALSE	FALSE
GCST90002243	chr14:94441761-95441761	Non-suspicious loci	6738	2	0	0	0	0.329893	NA	FALSE	FALSE
GCST90002243	chr14:98817154-99817154	Non-suspicious loci	5654	0	0	0	0	0.607678	NA	FALSE	FALSE
GCST90002243	chr14:101363141-102363141	Non-suspicious loci	4625	0	0	0	0	0.989313	NA	FALSE	FALSE
GCST90002243	chr14:106358179-107043718	Non-suspicious loci	3079	0	0	0	0	0.885801	NA	FALSE	FALSE
GCST90002243	chr15:23707395-24707395	Non-suspicious loci	8216	0	0	0	0	0.762981	NA	FALSE	FALSE
GCST90002243	chr15:27117275-28117275	Non-suspicious loci	5617	0	0	0	0	0.991995	NA	FALSE	FALSE
GCST90002243	chr15:37577855-38577855	Non-suspicious loci	4464	0	0	0	0	0.976175	NA	FALSE	FALSE
GCST90002243	chr15:40748100-41748100	Non-suspicious loci	4209	0	0	0	0	0.439779	NA	FALSE	FALSE
GCST90002243	chr15:54402907-55402907	Non-suspicious loci	7210	0	0	0	0	0.420513	NA	FALSE	FALSE
GCST90002243	chr15:55526634-56526634	Non-suspicious loci	5497	0	0	0	0	0.154461	NA	FALSE	FALSE
GCST90002243	chr15:61714076-62714076	Non-suspicious loci	6093	0	0	0	0	0.369808	NA	FALSE	FALSE
GCST90002243	chr15:64301017-65301017	Non-suspicious loci	3931	0	0	0	0	0.990778	NA	FALSE	FALSE
GCST90002243	chr15:67098823-68098823	Non-suspicious loci	5018	0	0	0	0	0.991893	NA	FALSE	FALSE
GCST90002243	chr15:71771714-72771714	Suspicious loci	3357	2	1	0.5	0	0.593988	NA	FALSE	FALSE
GCST90002243	chr15:74560051-75560051	Non-suspicious loci	4112	0	0	0	0	0.951721	NA	FALSE	FALSE
GCST90002243	chr15:79051393-80051393	Non-suspicious loci	6149	0	0	0	0	0.288401	NA	FALSE	FALSE
GCST90002243	chr15:80427580-81427580	Non-suspicious loci	5356	0	0	0	0	1	NA	FALSE	FALSE
GCST90002243	chr15:84891985-85891985	Non-suspicious loci	5811	0	0	0	0	0.656622	NA	FALSE	FALSE
GCST90002243	chr15:88578520-89578520	Non-suspicious loci	5892	0	0	0	0	0.855791	NA	FALSE	FALSE
GCST90002243	chr15:90824418-91824418	Non-suspicious loci	5633	0	0	0	0	0.732474	NA	FALSE	FALSE
GCST90002243	chr15:99025699-100025699	Non-suspicious loci	6019	0	0	0	0	0.999997	NA	FALSE	FALSE
GCST90002243	chr16:0-547109	Non-suspicious loci	3162	0	0	0	0	0.995181	NA	FALSE	FALSE
GCST90002243	chr16:699064-1699064	Non-suspicious loci	7596	0	0	0	0	0.999918	NA	FALSE	FALSE
GCST90002243	chr16:2175498-3175498	Non-suspicious loci	4483	0	0	0	0	0.965671	NA	FALSE	FALSE
GCST90002243	chr16:3728024-4728024	Non-suspicious loci	5495	0	0	0	0	0.99749	NA	FALSE	FALSE
GCST90002243	chr16:5898695-6898695	Non-suspicious loci	10249	0	0	0	0	0.998626	NA	FALSE	FALSE
GCST90002243	chr16:7919072-8919072	Non-suspicious loci	8873	0	0	0	0	0.979617	NA	FALSE	FALSE
GCST90002243	chr16:10050485-11050485	Non-suspicious loci	6645	0	0	0	0	0.955329	NA	FALSE	FALSE
GCST90002243	chr16:15905909-16905909	Non-suspicious loci	3098	0	0	0	0	0.269918	NA	FALSE	FALSE
GCST90002243	chr16:19698628-20698628	Non-suspicious loci	5379	1	0	0	0	0.897199	NA	FALSE	FALSE
GCST90002243	chr16:22881402-25034211	Non-suspicious loci	11346	0	0	0	0	1	NA	FALSE	FALSE
GCST90002243	chr16:25717280-26717280	Non-suspicious loci	6067	0	0	0	0	0.805033	NA	FALSE	FALSE
GCST90002243	chr16:27464824-28464824	Non-suspicious loci	4001	0	0	0	0	0.999958	NA	FALSE	FALSE
GCST90002243	chr16:30704320-31704320	Non-suspicious loci	3094	0	0	0	0	0.921115	NA	FALSE	FALSE
GCST90002243	chr16:34464060-36165612	Non-suspicious loci	2928	0	0	0	0	0.576045	NA	FALSE	FALSE
GCST90002243	chr16:46569948-48180414	Non-suspicious loci	4334	1	0	0	0	0.915643	NA	FALSE	FALSE
GCST90002243	chr16:48731045-49731045	Non-suspicious loci	5374	0	0	0	0	0.968048	NA	FALSE	FALSE
GCST90002243	chr16:57907126-58907126	Non-suspicious loci	6219	0	0	0	0	0.21324	NA	FALSE	FALSE
GCST90002243	chr16:67082906-69534145	Non-suspicious loci	9322	0	0	0	0	0.280761	NA	FALSE	FALSE
GCST90002243	chr16:71102156-72102156	Non-suspicious loci	4401	0	0	0	0	0.985747	NA	FALSE	FALSE
GCST90002243	chr16:72666929-73666929	Non-suspicious loci	5955	0	0	0	0	0.999939	NA	FALSE	FALSE
GCST90002243	chr16:79146619-80146619	Non-suspicious loci	8569	0	0	0	0	0.639914	NA	FALSE	FALSE
GCST90002243	chr16:81794535-82794535	Non-suspicious loci	8467	0	0	0	0	0.980384	NA	FALSE	FALSE
GCST90002243	chr16:88287051-89287051	Non-suspicious loci	7689	0	0	0	0	0.75736	NA	FALSE	FALSE
GCST90002243	chr17:4045645-5737982	Non-suspicious loci	9342	0	0	0	0	0.902916	NA	FALSE	FALSE
GCST90002243	chr17:6767735-7767735	Non-suspicious loci	4924	0	0	0	0	0.900868	NA	FALSE	FALSE
GCST90002243	chr17:9093030-10093030	Non-suspicious loci	5512	0	0	0	0	0.976509	NA	FALSE	FALSE
GCST90002243	chr17:12030742-13030742	Non-suspicious loci	5986	0	0	0	0	0.36639	NA	FALSE	FALSE
GCST90002243	chr17:14202711-15856958	Non-suspicious loci	10194	1	0	0	0	1	NA	FALSE	FALSE
GCST90002243	chr17:20222372-21222372	Non-suspicious loci	3428	0	0	0	0	0.570335	NA	FALSE	FALSE
GCST90002243	chr17:31539789-32539789	Non-suspicious loci	4530	0	0	0	0	0.880006	NA	FALSE	FALSE
GCST90002243	chr17:32696427-33696427	Non-suspicious loci	5042	0	0	0	0	0.291896	NA	FALSE	FALSE
GCST90002243	chr17:35976860-36976860	Non-suspicious loci	4061	0	0	0	0	0.299059	NA	FALSE	FALSE
GCST90002243	chr17:37247646-38247646	Non-suspicious loci	2597	0	0	0	0	0.991285	NA	FALSE	FALSE
GCST90002243	chr17:38941237-39941237	Non-suspicious loci	4384	0	0	0	0	0.631211	NA	FALSE	FALSE
GCST90002243	chr17:41227570-43052616	Non-suspicious loci	6662	0	0	0	0	0.742875	NA	FALSE	FALSE
GCST90002243	chr17:50519792-51519792	Non-suspicious loci	4579	0	0	0	0	0.908065	NA	FALSE	FALSE
GCST90002243	chr17:55399181-56963858	Suspicious loci	7538	3	1	0.333333	0	0.499271	NA	FALSE	FALSE
GCST90002243	chr17:61528195-62528195	Non-suspicious loci	3769	0	0	0	0	0.656506	NA	FALSE	FALSE
GCST90002243	chr17:64135374-66744912	Non-suspicious loci	11555	0	0	0	0	0.988249	NA	FALSE	FALSE
GCST90002243	chr17:67124321-68669814	Non-suspicious loci	7318	0	0	0	0	0.980521	NA	FALSE	FALSE
GCST90002243	chr17:71123535-72123535	Non-suspicious loci	5384	0	0	0	0	0.417611	NA	FALSE	FALSE
GCST90002243	chr17:72850374-74812152	Non-suspicious loci	11698	0	0	0	0	0.246414	NA	FALSE	FALSE
GCST90002243	chr17:77628765-78628765	Non-suspicious loci	6951	8	0	0	1	0.392012	0.204915	TRUE	TRUE	chr17:78125783:A:G
GCST90002243	chr17:82239582-83239582	Non-suspicious loci	4978	40	0	0	0	0.506451	NA	FALSE	FALSE
GCST90002243	chr18:34708-1034708	Non-suspicious loci	5626	0	0	0	0	0.974354	NA	FALSE	FALSE
GCST90002243	chr18:1588834-2588834	Non-suspicious loci	6019	0	0	0	0	0.938226	NA	FALSE	FALSE
GCST90002243	chr18:5596858-6596858	Non-suspicious loci	5340	0	0	0	0	0.999997	NA	FALSE	FALSE
GCST90002243	chr18:10241870-12774571	Non-suspicious loci	14986	0	0	0	0	0.996185	NA	FALSE	FALSE
GCST90002243	chr18:13526332-14526332	Non-suspicious loci	5874	0	0	0	0	0.999556	NA	FALSE	FALSE
GCST90002243	chr18:14688150-15688150	Non-suspicious loci	2826	1	0	0	0	1	NA	FALSE	FALSE
GCST90002243	chr18:22093792-23722336	Non-suspicious loci	7264	0	0	0	0	0.271774	NA	FALSE	FALSE
GCST90002243	chr18:32566282-33566282	Non-suspicious loci	3892	0	0	0	0	0.951872	NA	FALSE	FALSE
GCST90002243	chr18:36772626-37772626	Non-suspicious loci	4244	0	0	0	0	0.393775	NA	FALSE	FALSE
GCST90002243	chr18:47503170-48503170	Non-suspicious loci	5258	1	0	0	0	0.923628	NA	FALSE	FALSE
GCST90002243	chr18:54662962-55662962	Non-suspicious loci	4213	0	0	0	0	0.999024	NA	FALSE	FALSE
GCST90002243	chr18:59687038-60687038	Non-suspicious loci	6342	0	0	0	0	0.360023	NA	FALSE	FALSE
GCST90002243	chr18:67660484-68660484	Non-suspicious loci	6597	0	0	0	0	0.74857	NA	FALSE	FALSE
GCST90002243	chr18:71742777-72742777	Non-suspicious loci	6158	1	0	0	0	0.999961	NA	FALSE	FALSE
GCST90002243	chr18:75265026-76265026	Non-suspicious loci	6500	0	0	0	0	0.972941	NA	FALSE	FALSE
GCST90002243	chr18:77000963-78000963	Non-suspicious loci	7478	0	0	0	0	0.943233	NA	FALSE	FALSE
GCST90002243	chr18:78308956-79308956	Non-suspicious loci	6682	0	0	0	0	0.682478	NA	FALSE	FALSE
GCST90002243	chr19:159431-2198753	Non-suspicious loci	13289	0	0	0	0	0.967313	NA	FALSE	FALSE
GCST90002243	chr19:2456800-4172704	Non-suspicious loci	10124	0	0	0	0	0.890161	NA	FALSE	FALSE
GCST90002243	chr19:5838012-6838012	Non-suspicious loci	6010	0	0	0	0	0.772893	NA	FALSE	FALSE
GCST90002243	chr19:7174827-8174827	Non-suspicious loci	6437	0	0	0	0	0.98526	NA	FALSE	FALSE
GCST90002243	chr19:10389729-11389729	Non-suspicious loci	5028	0	0	0	0	0.257392	NA	FALSE	FALSE
GCST90002243	chr19:13471457-14471457	NA	4951	0	0	0	0	0.0764636	NA	FALSE	FALSE
GCST90002243	chr19:16621689-17621689	Non-suspicious loci	5500	13	0	0	0	0.250896	NA	FALSE	FALSE
GCST90002243	chr19:18705420-20621150	Non-suspicious loci	9958	0	0	0	0	0.892688	NA	FALSE	FALSE
GCST90002243	chr19:22338614-23338614	Non-suspicious loci	5233	0	0	0	0	0.999998	NA	FALSE	FALSE
GCST90002243	chr19:27444801-28444801	Non-suspicious loci	7116	1	0	0	0	0.199855	NA	FALSE	FALSE
GCST90002243	chr19:30627857-32386224	Non-suspicious loci	8751	0	0	0	0	0.816774	NA	FALSE	FALSE
GCST90002243	chr19:34018826-35018826	Non-suspicious loci	4874	0	0	0	0	0.35348	NA	FALSE	FALSE
GCST90002243	chr19:35614888-36614888	Suspicious loci	4546	2	1	0.5	0	0.515115	NA	FALSE	FALSE
GCST90002243	chr19:41877940-43512799	Suspicious loci	8449	3	2	0.666667	0	0.7558	NA	FALSE	FALSE
GCST90002243	chr19:45403115-46403115	Non-suspicious loci	5048	0	0	0	0	0.999952	NA	FALSE	FALSE
GCST90002243	chr19:48481791-49481791	Non-suspicious loci	5222	0	0	0	0	0.944596	NA	FALSE	FALSE
GCST90002243	chr19:50044642-51044642	Non-suspicious loci	5296	0	0	0	0	0.379816	NA	FALSE	FALSE
GCST90002243	chr19:53778436-54778436	Non-suspicious loci	6395	0	0	0	0	0.509072	NA	FALSE	FALSE
GCST90002243	chr19:55191129-56191129	Non-suspicious loci	6473	0	0	0	0	0.174638	NA	FALSE	FALSE
GCST90002243	chr19:57740570-58617616	Non-suspicious loci	3952	0	0	0	0	0.887089	NA	FALSE	FALSE
GCST90002243	chr20:3710668-4710668	Non-suspicious loci	5946	0	0	0	0	0.883514	NA	FALSE	FALSE
GCST90002243	chr20:4727810-5727810	Non-suspicious loci	5948	1	0	0	0	0.49717	NA	FALSE	FALSE
GCST90002243	chr20:7361861-8361861	Non-suspicious loci	5131	0	0	0	0	0.978483	NA	FALSE	FALSE
GCST90002243	chr20:9342555-10342555	Non-suspicious loci	5601	0	0	0	0	0.910009	NA	FALSE	FALSE
GCST90002243	chr20:14875354-15875354	Non-suspicious loci	5942	1	0	0	0	0.554737	NA	FALSE	FALSE
GCST90002243	chr20:19149025-20149025	Non-suspicious loci	5842	0	0	0	0	0.85596	NA	FALSE	FALSE
GCST90002243	chr20:22116931-24087153	Non-suspicious loci	11002	0	0	0	0	0.867199	NA	FALSE	FALSE
GCST90002243	chr20:24649170-25649170	Non-suspicious loci	5017	0	0	0	0	0.988879	NA	FALSE	FALSE
GCST90002243	chr20:31182192-32182192	Non-suspicious loci	3214	1	0	0	0	0.832888	NA	FALSE	FALSE
GCST90002243	chr20:32839258-33839258	Non-suspicious loci	4048	0	0	0	0	0.566565	NA	FALSE	FALSE
GCST90002243	chr20:34929184-35929184	Non-suspicious loci	3847	0	0	0	0	0.619618	NA	FALSE	FALSE
GCST90002243	chr20:40675076-44208947	Non-suspicious loci	19717	0	0	0	0	0.999197	NA	FALSE	FALSE
GCST90002243	chr20:48992465-49992465	Non-suspicious loci	5163	0	0	0	0	0.473623	NA	FALSE	FALSE
GCST90002243	chr20:52449144-53449144	Non-suspicious loci	5163	0	0	0	0	0.528708	NA	FALSE	FALSE
GCST90002243	chr20:54131273-55131273	Non-suspicious loci	5712	0	0	0	0	0.554715	NA	FALSE	FALSE
GCST90002243	chr20:55132661-56132661	Non-suspicious loci	5273	0	0	0	0	0.575219	NA	FALSE	FALSE
GCST90002243	chr20:59773837-61632766	Non-suspicious loci	11084	0	0	0	0	0.999542	NA	FALSE	FALSE
GCST90002243	chr20:62840126-63840126	Non-suspicious loci	6658	0	0	0	0	0.932732	NA	FALSE	FALSE
GCST90002243	chr21:13394735-14394735	Non-suspicious loci	5495	1	0	0	0	0.991236	NA	FALSE	FALSE
GCST90002243	chr21:17560725-18560725	Non-suspicious loci	5568	0	0	0	0	0.357206	NA	FALSE	FALSE
GCST90002243	chr21:20184753-21184753	Non-suspicious loci	6943	1	0	0	0	0.472633	NA	FALSE	FALSE
GCST90002243	chr21:25400888-26400888	Non-suspicious loci	5156	0	0	0	0	0.789086	NA	FALSE	FALSE
GCST90002243	chr21:26603169-28206026	Non-suspicious loci	9957	0	0	0	0	0.22815	NA	FALSE	FALSE
GCST90002243	chr21:30082860-31082860	Non-suspicious loci	5687	0	0	0	0	0.999984	NA	FALSE	FALSE
GCST90002243	chr21:33756876-34756876	Non-suspicious loci	5707	0	0	0	0	0.570793	NA	FALSE	FALSE
GCST90002243	chr21:35040550-36040550	Non-suspicious loci	5017	0	0	0	0	0.992331	NA	FALSE	FALSE
GCST90002243	chr21:39238186-40238186	Non-suspicious loci	5983	0	0	0	0	0.575774	NA	FALSE	FALSE
GCST90002243	chr21:40650047-41650047	NA	6172	0	0	0	0	0.0791151	NA	FALSE	FALSE
GCST90002243	chr22:19742778-20742778	Non-suspicious loci	5563	0	0	0	0	0.990306	NA	FALSE	FALSE
GCST90002243	chr22:21985082-22985082	Non-suspicious loci	6689	0	0	0	0	0.763789	NA	FALSE	FALSE
GCST90002243	chr22:28547311-29547311	Non-suspicious loci	4684	0	0	0	0	0.9997	NA	FALSE	FALSE
GCST90002243	chr22:36566896-37566896	Non-suspicious loci	5367	12	0	0	1	0.421415	0.421415	TRUE	TRUE	chr22:37066896:A:G
GCST90002243	chr22:38676157-39676157	Non-suspicious loci	4915	0	0	0	0	0.887205	NA	FALSE	FALSE
GCST90002243	chr22:44779813-45779813	Non-suspicious loci	6450	0	0	0	0	0.739492	NA	FALSE	FALSE
GCST90002243	chr22:48790649-49790649	Non-suspicious loci	8385	0	0	0	0	0.98492	NA	FALSE	FALSE
GCST90002243	chrX:15755385-16755385	Non-suspicious loci	2182	0	0	0	0	0.173981	NA	FALSE	FALSE
GCST90002243	chrX:19926227-20926227	Non-suspicious loci	1640	1	0	0	0	0.99906	NA	FALSE	FALSE
GCST90002243	chrX:71141021-72141021	Non-suspicious loci	1838	0	0	0	0	0.498471	NA	FALSE	FALSE
GCST90002243	chrX:110252835-111252835	Non-suspicious loci	1098	0	0	0	0	0.935354	NA	FALSE	FALSE
GCST90002243	chrX:138538678-139538678	Non-suspicious loci	2312	0	0	0	0	0.998465	NA	FALSE	FALSE
GCST90002243	chrX:155038049-156038049	Non-suspicious loci	909	1	0	0	0	0.967926	NA	FALSE	FALSE
GCST90002292	chr1:8357043-9357043	Non-suspicious loci	17366	11	0	0	0	0.240134	NA	FALSE	FALSE
GCST90002292	chr1:16851157-17851157	Suspicious loci	19860	39	37	0.948718	1	0.762446	1.3038e-09	FALSE	FALSE	chr1:17336210:G:C
GCST90002292	chr1:20089951-22486976	Suspicious loci	40754	209	3	0.0143541	0	0.103596	NA	FALSE	FALSE
GCST90002292	chr1:23023555-24023555	Non-suspicious loci	14011	17	0	0	1	0.141016	0.000398593	FALSE	TRUE	chr1:23520972:C:A
GCST90002292	chr1:24465206-25465206	Non-suspicious loci	16675	5	0	0	0	0.939066	NA	FALSE	FALSE
GCST90002292	chr1:26009040-27009040	NA	14398	24	0	0	0	0.0862038	NA	FALSE	FALSE
GCST90002292	chr1:27283121-29175381	NA	27780	95	0	0	0	0.0472664	NA	FALSE	FALSE
GCST90002292	chr1:35978315-36978315	Non-suspicious loci	16389	5	0	0	0	0.864135	NA	FALSE	FALSE
GCST90002292	chr1:86773536-87773536	Suspicious loci	16685	27	1	0.037037	0	0.137018	NA	FALSE	FALSE
GCST90002292	chr1:117096918-118096918	Non-suspicious loci	15670	31	0	0	0	0.200829	NA	FALSE	FALSE
GCST90002292	chr1:150123061-151123061	Non-suspicious loci	13936	15	0	0	0	0.486222	NA	FALSE	FALSE
GCST90002292	chr1:152863542-153863542	Non-suspicious loci	17933	6	0	0	0	0.444652	NA	FALSE	FALSE
GCST90002292	chr1:155229367-156802480	Non-suspicious loci	22241	0	0	0	0	0.327093	NA	FALSE	FALSE
GCST90002292	chr1:158705564-159705564	Non-suspicious loci	17603	2	0	0	1	1	1	TRUE	TRUE	chr1:159205564:G:A
GCST90002292	chr1:161129989-162129989	Non-suspicious loci	15465	0	0	0	0	0.989384	NA	FALSE	FALSE
GCST90002292	chr1:184532608-185532608	NA	15599	85	0	0	0	0.089708	NA	FALSE	FALSE
GCST90002292	chr1:198521365-199521365	Non-suspicious loci	16046	10	0	0	0	0.196949	NA	FALSE	FALSE
GCST90002292	chr1:204604891-206185945	Suspicious loci	23262	126	5	0.0396825	0	0.263837	NA	FALSE	FALSE
GCST90002292	chr1:211889772-212889772	Non-suspicious loci	16108	58	0	0	0	0.669988	NA	FALSE	FALSE
GCST90002292	chr1:235440665-236440665	Suspicious loci	17136	15	1	0.0666667	0	0.665404	NA	FALSE	FALSE
GCST90002292	chr1:247056467-248056467	Non-suspicious loci	19264	2	0	0	1	0.51905	0.51905	TRUE	TRUE	chr1:247556467:G:A
GCST90002292	chr2:8095739-9095739	Non-suspicious loci	17503	21	0	0	0	0.302302	NA	FALSE	FALSE
GCST90002292	chr2:31080630-32080630	Non-suspicious loci	17664	0	0	0	0	1	NA	FALSE	FALSE
GCST90002292	chr2:64356783-65931235	Suspicious loci	27692	40	1	0.025	0	0.547263	NA	FALSE	FALSE
GCST90002292	chr2:67888414-68888414	Non-suspicious loci	16871	3	0	0	1	0.980797	0.980797	TRUE	TRUE	chr2:68388414:A:C
GCST90002292	chr2:85040612-86040612	Non-suspicious loci	17290	61	0	0	1	0.420007	0.000764162	FALSE	TRUE	chr2:85553413:C:T
GCST90002292	chr2:101946780-102946780	NA	16382	115	2	0.0173913	3	0.0447795	3.04689e-07	FALSE	FALSE	chr2:102351547:G:A,chr2:102351751:C:A,chr2:102351752:A:G
GCST90002292	chr2:110910354-111910354	Non-suspicious loci	14243	3	0	0	0	0.911906	NA	FALSE	FALSE
GCST90002292	chr2:112583453-113583453	Non-suspicious loci	15149	52	0	0	0	0.162311	NA	FALSE	FALSE
GCST90002292	chr2:141790461-142790461	Non-suspicious loci	16393	0	0	0	0	0.82116	NA	FALSE	FALSE
GCST90002292	chr2:144142750-145142750	Suspicious loci	13705	40	1	0.025	0	0.841359	NA	FALSE	FALSE
GCST90002292	chr2:145249099-146249099	Non-suspicious loci	15664	1	0	0	0	0.986096	NA	FALSE	FALSE
GCST90002292	chr2:147500301-148500301	NA	14534	280	8	0.0285714	1	0.0246681	0.0089296	TRUE	TRUE	chr2:147958859:T:C
GCST90002292	chr2:180954574-181954574	Non-suspicious loci	16130	11	0	0	0	0.240864	NA	FALSE	FALSE
GCST90002292	chr2:212480098-213480098	Non-suspicious loci	16732	2	0	0	0	0.653867	NA	FALSE	FALSE
GCST90002292	chr2:217635259-219266649	Non-suspicious loci	26132	0	0	0	0	0.92769	NA	FALSE	FALSE
GCST90002292	chr3:2656696-3656696	Suspicious loci	22347	42	1	0.0238095	0	0.553182	NA	FALSE	FALSE
GCST90002292	chr3:11727104-12727104	Non-suspicious loci	15821	18	0	0	0	0.18422	NA	FALSE	FALSE
GCST90002292	chr3:16382947-17382947	Non-suspicious loci	16999	21	0	0	0	0.328008	NA	FALSE	FALSE
GCST90002292	chr3:27253906-28253906	Non-suspicious loci	17127	28	0	0	0	0.157178	NA	FALSE	FALSE
GCST90002292	chr3:45709161-47546347	Non-suspicious loci	26799	5	0	0	0	0.539779	NA	FALSE	FALSE
GCST90002292	chr3:49795266-50795266	Non-suspicious loci	11729	5	0	0	1	0.674074	0.674074	TRUE	TRUE	chr3:50295266:G:A
GCST90002292	chr3:107251766-108251766	Non-suspicious loci	15509	2	0	0	0	0.482709	NA	FALSE	FALSE
GCST90002292	chr3:122886796-123886796	Suspicious loci	16064	42	1	0.0238095	0	0.240054	NA	FALSE	FALSE
GCST90002292	chr3:127505908-129622600	Suspicious loci	34034	31	1	0.0322581	0	0.563485	NA	FALSE	FALSE
GCST90002292	chr3:140987958-141987958	Non-suspicious loci	16684	1	0	0	0	0.999994	NA	FALSE	FALSE
GCST90002292	chr3:187206546-188206546	NA	18282	44	0	0	1	0.0570036	0.0296246	TRUE	TRUE	chr3:187698931:T:C
GCST90002292	chr3:196274542-197274542	Non-suspicious loci	19436	7	0	0	0	0.250708	NA	FALSE	FALSE
GCST90002292	chr4:9455197-10455197	Non-suspicious loci	26852	33	0	0	0	0.187107	NA	FALSE	FALSE
GCST90002292	chr4:49144993-50144993	Non-suspicious loci	6392	0	0	0	0	0.864156	NA	FALSE	FALSE
GCST90002292	chr4:54143022-55143022	Suspicious loci	18093	71	1	0.0140845	0	0.183992	NA	FALSE	FALSE
GCST90002292	chr4:78219008-79219008	NA	16400	105	4	0.0380952	0	0.0958151	NA	FALSE	FALSE
GCST90002292	chr4:82154754-83154754	NA	16303	98	1	0.0102041	0	0.05381	NA	FALSE	FALSE
GCST90002292	chr4:85877873-87519053	NA	24990	121	0	0	0	0.0764509	NA	FALSE	FALSE
GCST90002292	chr4:101986185-102986185	Non-suspicious loci	16027	115	0	0	0	0.183004	NA	FALSE	FALSE
GCST90002292	chr4:104384951-105384951	Non-suspicious loci	15270	4	0	0	0	0.608518	NA	FALSE	FALSE
GCST90002292	chr4:109476379-110476379	NA	16831	113	1	0.00884956	1	0.0619792	0.0364999	TRUE	TRUE	chr4:109980042:G:A
GCST90002292	chr5:10231068-11231068	Non-suspicious loci	18320	1	0	0	0	0.37385	NA	FALSE	FALSE
GCST90002292	chr5:35353217-36353217	Suspicious loci	15922	47	1	0.0212766	1	0.211644	0.0370291	TRUE	TRUE	chr5:35874473:C:T
GCST90002292	chr5:55067362-56067362	NA	15205	98	1	0.0102041	0	0.0601435	NA	FALSE	FALSE
GCST90002292	chr5:98351806-99351806	Non-suspicious loci	16865	12	0	0	0	0.268434	NA	FALSE	FALSE
GCST90002292	chr5:118851930-119851930	Non-suspicious loci	18004	43	0	0	0	0.13463	NA	FALSE	FALSE
GCST90002292	chr5:126255736-127255736	Non-suspicious loci	17271	32	0	0	0	0.999998	NA	FALSE	FALSE
GCST90002292	chr5:131975490-132975490	Non-suspicious loci	15360	68	0	0	1	0.104474	0.000747834	FALSE	TRUE	chr5:132340627:C:T
GCST90002292	chr5:141639731-142639731	NA	17444	75	3	0.04	0	0.0246872	NA	FALSE	FALSE
GCST90002292	chr5:150963926-151963926	Suspicious loci	17742	27	26	0.962963	0	0.354228	NA	FALSE	FALSE
GCST90002292	chr5:173278315-174278315	Non-suspicious loci	19090	10	0	0	0	0.335538	NA	FALSE	FALSE
GCST90002292	chr6:6558283-7558283	Non-suspicious loci	20367	1	0	0	0	0.992795	NA	FALSE	FALSE
GCST90002292	chr6:12680820-13680820	Suspicious loci	16876	34	2	0.0588235	0	0.128886	NA	FALSE	FALSE
GCST90002292	chr6:21841240-22841240	Suspicious loci	17801	92	1	0.0108696	0	0.410508	NA	FALSE	FALSE
GCST90002292	chr6:34362977-35362977	NA	16422	135	1	0.00740741	1	0.0748891	0.0345459	TRUE	TRUE	chr6:34859308:A:T
GCST90002292	chr6:81253659-82253659	Non-suspicious loci	16977	2	0	0	0	0.999997	NA	FALSE	FALSE
GCST90002292	chr6:89598633-90598633	NA	16046	3	0	0	0	0.0334543	NA	FALSE	FALSE
GCST90002292	chr6:106610953-107610953	Non-suspicious loci	14108	9	0	0	0	0.213749	NA	FALSE	FALSE
GCST90002292	chr6:108784120-109784120	Suspicious loci	15778	184	30	0.163043	1	0.114929	0.00106572	FALSE	TRUE	chr6:109284465:G:A
GCST90002292	chr6:129533828-130533828	Non-suspicious loci	17228	2	0	0	0	0.789861	NA	FALSE	FALSE
GCST90002292	chr6:134678322-135678322	Non-suspicious loci	16484	26	0	0	0	0.988506	NA	FALSE	FALSE
GCST90002292	chr7:7473662-8473662	Suspicious loci	20097	71	2	0.028169	0	0.144596	NA	FALSE	FALSE
GCST90002292	chr7:25447288-26447288	Suspicious loci	16636	57	1	0.0175439	0	0.154579	NA	FALSE	FALSE
GCST90002292	chr7:27649792-29184757	Non-suspicious loci	26636	1	0	0	0	1	NA	FALSE	FALSE
GCST90002292	chr7:49830658-50830658	Non-suspicious loci	17007	5	0	0	0	0.64398	NA	FALSE	FALSE
GCST90002292	chr7:75140755-76140755	Suspicious loci	12926	14	13	0.928571	0	0.975634	NA	FALSE	FALSE
GCST90002292	chr7:80094523-81094523	Suspicious loci	17288	76	1	0.0131579	1	0.111095	0.00215798	FALSE	TRUE	chr7:80656534:T:C
GCST90002292	chr7:92279056-93279056	Non-suspicious loci	13640	1	0	0	0	1	NA	FALSE	FALSE
GCST90002292	chr7:100231566-101231566	Non-suspicious loci	14828	20	0	0	0	0.13612	NA	FALSE	FALSE
GCST90002292	chr7:105179616-106179616	Non-suspicious loci	17014	10	0	0	0	0.209626	NA	FALSE	FALSE
GCST90002292	chr7:129545757-130545757	Non-suspicious loci	15845	2	0	0	1	0.76876	0.231171	TRUE	TRUE	chr7:130023656:C:T
GCST90002292	chr7:142884849-143884849	Non-suspicious loci	11255	6	0	0	0	1	NA	FALSE	FALSE
GCST90002292	chr8:6544521-7544521	Suspicious loci	22111	11	5	0.454545	0	0.446226	NA	FALSE	FALSE
GCST90002292	chr8:7950534-12039577	Non-suspicious loci	100376	129	0	0	0	0.244834	NA	FALSE	FALSE
GCST90002292	chr8:22616937-23616937	Non-suspicious loci	20345	1	0	0	1	0.86679	0.86679	TRUE	TRUE	chr8:23116937:T:C
GCST90002292	chr8:38498817-39498817	NA	15591	71	0	0	0	0.0905185	NA	FALSE	FALSE
GCST90002292	chr8:42312939-44153773	Non-suspicious loci	31037	19	0	0	0	0.915188	NA	FALSE	FALSE
GCST90002292	chr8:45595429-47125942	Suspicious loci	24960	17	1	0.0588235	0	0.283126	NA	FALSE	FALSE
GCST90002292	chr8:47239071-48848110	Non-suspicious loci	22010	1	0	0	0	0.999993	NA	FALSE	FALSE
GCST90002292	chr8:58155326-59155326	Non-suspicious loci	16719	135	0	0	0	0.149644	NA	FALSE	FALSE
GCST90002292	chr8:69324708-70324708	Suspicious loci	17209	32	1	0.03125	1	0.707311	9.19636e-05	FALSE	TRUE	chr8:69832577:G:A
GCST90002292	chr8:99870771-100870771	Non-suspicious loci	16215	13	0	0	0	0.126622	NA	FALSE	FALSE
GCST90002292	chr8:105078477-106078477	Suspicious loci	15866	15	1	0.0666667	0	0.528492	NA	FALSE	FALSE
GCST90002292	chr8:117607840-118607840	NA	17411	26	1	0.0384615	0	0.0768925	NA	FALSE	FALSE
GCST90002292	chr8:125003955-126003955	Non-suspicious loci	16952	5	0	0	0	0.447394	NA	FALSE	FALSE
GCST90002292	chr8:127490173-128490173	Suspicious loci	19070	11	1	0.0909091	0	0.252397	NA	FALSE	FALSE
GCST90002292	chr8:129161354-130161354	NA	17476	40	0	0	0	0.0927654	NA	FALSE	FALSE
GCST90002292	chr9:4581828-5581828	Non-suspicious loci	22248	0	0	0	0	0.777288	NA	FALSE	FALSE
GCST90002292	chr9:21642757-22642757	Non-suspicious loci	19516	10	0	0	0	0.305476	NA	FALSE	FALSE
GCST90002292	chr9:74639578-75639578	Non-suspicious loci	17177	11	0	0	0	0.228805	NA	FALSE	FALSE
GCST90002292	chr9:79118927-80118927	Non-suspicious loci	17724	5	0	0	0	0.753485	NA	FALSE	FALSE
GCST90002292	chr9:110682787-111682787	Non-suspicious loci	16393	21	0	0	0	0.325496	NA	FALSE	FALSE
GCST90002292	chr9:127270493-128270493	Non-suspicious loci	16154	15	0	0	1	0.222565	0.0935365	TRUE	TRUE	chr9:127774438:G:A
GCST90002292	chr9:132499365-133499365	Non-suspicious loci	19275	0	0	0	0	1	NA	FALSE	FALSE
GCST90002292	chr9:135427664-136427664	Non-suspicious loci	22178	0	0	0	0	0.882843	NA	FALSE	FALSE
GCST90002292	chr9:136620629-137620629	Non-suspicious loci	22913	2	0	0	0	0.565119	NA	FALSE	FALSE
GCST90002292	chr10:414821-1414821	Suspicious loci	20790	143	11	0.0769231	0	0.410489	NA	FALSE	FALSE
GCST90002292	chr10:12956371-13956371	NA	20772	37	0	0	0	0.046046	NA	FALSE	FALSE
GCST90002292	chr10:24417483-25417483	Non-suspicious loci	17021	16	0	0	0	0.109221	NA	FALSE	FALSE
GCST90002292	chr10:25945589-26945589	Non-suspicious loci	18046	52	0	0	0	0.349729	NA	FALSE	FALSE
GCST90002292	chr10:27991444-28991444	Non-suspicious loci	17420	91	0	0	0	0.425362	NA	FALSE	FALSE
GCST90002292	chr10:48668349-49668349	NA	18834	104	0	0	2	0.0855481	0.00395152	TRUE	TRUE	chr10:49132259:C:A,chr10:49133909:A:G
GCST90002292	chr10:68647160-69647160	Non-suspicious loci	17298	22	0	0	0	0.365494	NA	FALSE	FALSE
GCST90002292	chr10:71249034-72249034	Non-suspicious loci	18270	1	0	0	0	0.816715	NA	FALSE	FALSE
GCST90002292	chr10:74881106-75881106	Non-suspicious loci	14454	7	0	0	0	0.418836	NA	FALSE	FALSE
GCST90002292	chr10:93811804-94811804	Suspicious loci	16303	2	1	0.5	0	0.760549	NA	FALSE	FALSE
GCST90002292	chr10:99013789-100836597	Suspicious loci	27815	21	3	0.142857	0	0.635009	NA	FALSE	FALSE
GCST90002292	chr10:102324175-103324175	Non-suspicious loci	13992	32	0	0	0	0.903454	NA	FALSE	FALSE
GCST90002292	chr10:124166560-125166560	Non-suspicious loci	18083	50	0	0	0	0.234003	NA	FALSE	FALSE
GCST90002292	chr11:0-805619	Non-suspicious loci	14503	10	0	0	1	0.507694	0.0355244	TRUE	TRUE	chr11:308290:T:C
GCST90002292	chr11:1801724-2801724	Non-suspicious loci	22024	18	0	0	0	0.324058	NA	FALSE	FALSE
GCST90002292	chr11:3341558-4341558	Non-suspicious loci	21585	1	0	0	0	0.780587	NA	FALSE	FALSE
GCST90002292	chr11:8354482-9354482	NA	16231	144	0	0	1	0.05345	4.63149e-05	FALSE	FALSE	chr11:8730342:C:G
GCST90002292	chr11:31555926-32555926	Suspicious loci	16697	3	1	0.333333	0	0.968283	NA	FALSE	FALSE
GCST90002292	chr11:33354878-34354878	Non-suspicious loci	17565	0	0	0	0	0.187666	NA	FALSE	FALSE
GCST90002292	chr11:64824285-66373562	Non-suspicious loci	22948	48	0	0	0	0.110316	NA	FALSE	FALSE
GCST90002292	chr11:69661205-70661205	Non-suspicious loci	19319	3	0	0	0	0.509776	NA	FALSE	FALSE
GCST90002292	chr11:72170759-74929831	Non-suspicious loci	42476	2	0	0	1	0.751572	0.751572	TRUE	TRUE	chr11:73235234:T:C
GCST90002292	chr11:89421368-90421368	Non-suspicious loci	11896	2	0	0	0	0.651068	NA	FALSE	FALSE
GCST90002292	chr11:113587158-114587158	Non-suspicious loci	17165	6	0	0	0	0.697751	NA	FALSE	FALSE
GCST90002292	chr11:128192203-129192203	Non-suspicious loci	17395	5	0	0	0	0.244001	NA	FALSE	FALSE
GCST90002292	chr12:5890367-6890367	Non-suspicious loci	19342	1	0	0	0	0.576327	NA	FALSE	FALSE
GCST90002292	chr12:9240617-10240617	NA	16785	67	1	0.0149254	1	0.0514652	0.00170453	TRUE	TRUE	chr12:9680928:C:G
GCST90002292	chr12:11828362-12828362	Non-suspicious loci	17871	6	0	0	0	0.118828	NA	FALSE	FALSE
GCST90002292	chr12:26450516-27450516	Non-suspicious loci	15278	2	0	0	0	0.564885	NA	FALSE	FALSE
GCST90002292	chr12:50001584-51846566	Non-suspicious loci	24702	3	0	0	1	0.497631	0.253596	TRUE	TRUE	chr12:51299237:C:T
GCST90002292	chr12:52613251-54792096	Non-suspicious loci	33108	13	0	0	0	0.559052	NA	FALSE	FALSE
GCST90002292	chr12:65804681-66804681	Suspicious loci	15939	63	1	0.015873	1	0.137307	0.0971494	TRUE	TRUE	chr12:66305115:T:C
GCST90002292	chr12:76087973-77087973	Non-suspicious loci	16294	1	0	0	0	0.997666	NA	FALSE	FALSE
GCST90002292	chr12:79422978-80422978	NA	14575	183	1	0.00546448	0	0.0222603	NA	FALSE	FALSE
GCST90002292	chr12:105767538-106767538	Non-suspicious loci	16755	8	0	0	0	0.880625	NA	FALSE	FALSE
GCST90002292	chr12:110445232-113199767	Non-suspicious loci	38039	23	0	0	1	0.587048	0.587048	TRUE	TRUE	chr12:111446804:T:C
GCST90002292	chr12:119209120-120209120	Non-suspicious loci	16113	7	0	0	0	0.998685	NA	FALSE	FALSE
GCST90002292	chr12:128317710-129317710	Non-suspicious loci	21208	13	0	0	0	0.29518	NA	FALSE	FALSE
GCST90002292	chr13:27529870-28529870	Non-suspicious loci	17211	2	0	0	0	1	NA	FALSE	FALSE
GCST90002292	chr13:35951779-36951779	Non-suspicious loci	15845	7	0	0	0	0.501068	NA	FALSE	FALSE
GCST90002292	chr13:40096003-41096003	Suspicious loci	16307	177	165	0.932203	0	0.747562	NA	FALSE	FALSE
GCST90002292	chr13:49686002-50686002	Suspicious loci	14357	35	6	0.171429	0	0.241838	NA	FALSE	FALSE
GCST90002292	chr13:98204352-99204352	Non-suspicious loci	18863	0	0	0	0	1	NA	FALSE	FALSE
GCST90002292	chr14:22619522-23619522	Non-suspicious loci	17754	4	0	0	0	0.99463	NA	FALSE	FALSE
GCST90002292	chr14:24469044-25469044	Non-suspicious loci	18263	12	0	0	0	0.483705	NA	FALSE	FALSE
GCST90002292	chr14:34397765-35397765	Non-suspicious loci	16355	35	0	0	0	0.232584	NA	FALSE	FALSE
GCST90002292	chr14:56890444-57890444	Non-suspicious loci	16616	1	0	0	0	1	NA	FALSE	FALSE
GCST90002292	chr14:74841059-75841059	Non-suspicious loci	15929	5	0	0	0	0.737647	NA	FALSE	FALSE
GCST90002292	chr14:87488566-88488566	Non-suspicious loci	17803	106	0	0	1	0.348762	0.000408266	FALSE	TRUE	chr14:87941544:A:G
GCST90002292	chr14:92103635-93103635	Non-suspicious loci	19005	30	0	0	1	0.105272	0.00198177	FALSE	FALSE	chr14:92651884:C:T
GCST90002292	chr15:41885541-42885541	NA	15425	108	0	0	2	0.0606161	0.0241723	TRUE	TRUE	chr15:42278520:A:G,chr15:42351331:T:C
GCST90002292	chr15:49752962-50752962	Suspicious loci	15541	9	1	0.111111	0	0.585666	NA	FALSE	FALSE
GCST90002292	chr15:63756535-65966536	NA	32991	103	0	0	0	0.0384498	NA	FALSE	FALSE
GCST90002292	chr15:68857046-69857046	Non-suspicious loci	15756	68	0	0	0	0.216293	NA	FALSE	FALSE
GCST90002292	chr15:81095747-82095747	Suspicious loci	15925	97	1	0.0103093	0	0.161895	NA	FALSE	FALSE
GCST90002292	chr15:82571525-83571525	Non-suspicious loci	14253	29	0	0	0	0.506001	NA	FALSE	FALSE
GCST90002292	chr15:89966252-90966252	Non-suspicious loci	18358	111	0	0	3	0.999721	1.01217e-06	FALSE	FALSE	chr15:90360079:A:G,chr15:90426103:G:T,chr15:90540121:G:A
GCST90002292	chr15:100708022-101708022	Suspicious loci	21709	28	1	0.0357143	1	0.374792	0.0562761	TRUE	TRUE	chr15:101178722:G:A
GCST90002292	chr16:15529191-16529191	Non-suspicious loci	14558	39	0	0	0	0.554319	NA	FALSE	FALSE
GCST90002292	chr16:29959788-30959788	Non-suspicious loci	10640	10	0	0	0	0.722392	NA	FALSE	FALSE
GCST90002292	chr16:57036649-58036649	Non-suspicious loci	17670	41	0	0	0	0.124593	NA	FALSE	FALSE
GCST90002292	chr16:74062720-75062720	Non-suspicious loci	19435	26	0	0	0	0.581833	NA	FALSE	FALSE
GCST90002292	chr16:84048078-85048078	Non-suspicious loci	28029	6	0	0	0	0.531456	NA	FALSE	FALSE
GCST90002292	chr16:85163029-86163029	Non-suspicious loci	25959	1	0	0	1	0.999975	0.999975	TRUE	TRUE	chr16:85663029:A:T
GCST90002292	chr16:87388430-88951314	Non-suspicious loci	41167	51	0	0	0	0.521799	NA	FALSE	FALSE
GCST90002292	chr17:2480026-3480026	Non-suspicious loci	19438	9	0	0	1	0.229643	0.170663	TRUE	TRUE	chr17:2980294:C:A
GCST90002292	chr17:13551552-14551552	NA	19753	0	0	0	0	0.0339765	NA	FALSE	FALSE
GCST90002292	chr17:16448873-17448873	Non-suspicious loci	15807	1	0	0	1	0.968294	0.968294	TRUE	TRUE	chr17:16948873:A:G
GCST90002292	chr17:38923130-40503082	Suspicious loci	25190	74	10	0.135135	0	0.921362	NA	FALSE	FALSE
GCST90002292	chr17:47565680-48565680	Non-suspicious loci	13582	29	0	0	0	0.274495	NA	FALSE	FALSE
GCST90002292	chr17:57772835-60940069	Suspicious loci	43695	73	1	0.0136986	1	0.21719	9.20128e-05	FALSE	FALSE	chr17:59886176:A:G
GCST90002292	chr17:74248373-75248373	Non-suspicious loci	18474	24	0	0	0	0.399794	NA	FALSE	FALSE
GCST90002292	chr18:9351391-10351391	Non-suspicious loci	19279	21	0	0	0	0.258258	NA	FALSE	FALSE
GCST90002292	chr18:25510239-26510239	Non-suspicious loci	16079	8	0	0	0	0.282431	NA	FALSE	FALSE
GCST90002292	chr18:36660306-37660306	Non-suspicious loci	15329	0	0	0	0	0.999996	NA	FALSE	FALSE
GCST90002292	chr18:53753069-54753069	NA	16861	71	0	0	1	0.0618999	0.0147275	TRUE	TRUE	chr18:54294435:G:A
GCST90002292	chr18:62753621-63753621	Non-suspicious loci	16381	1	0	0	0	1	NA	FALSE	FALSE
GCST90002292	chr19:337190-1337190	Non-suspicious loci	25389	23	0	0	0	0.393856	NA	FALSE	FALSE
GCST90002292	chr19:5339602-6339602	Suspicious loci	19149	14	1	0.0714286	0	0.561292	NA	FALSE	FALSE
GCST90002292	chr19:6850159-7850159	Non-suspicious loci	19362	3	0	0	0	0.764785	NA	FALSE	FALSE
GCST90002292	chr19:8004180-9004180	Non-suspicious loci	18636	61	0	0	3	0.750228	0.0592783	TRUE	TRUE	chr19:8502591:T:C,chr19:8510881:C:G,chr19:8513116:G:A
GCST90002292	chr19:10066265-11066265	Non-suspicious loci	17941	0	0	0	0	0.966461	NA	FALSE	FALSE
GCST90002292	chr19:15957386-16957386	Suspicious loci	18399	75	1	0.0133333	0	0.100863	NA	FALSE	FALSE
GCST90002292	chr19:17251059-18916447	NA	29991	41	1	0.0243902	0	0.0889449	NA	FALSE	FALSE
GCST90002292	chr19:19132921-20132921	Non-suspicious loci	16805	27	0	0	0	0.272927	NA	FALSE	FALSE
GCST90002292	chr19:32763642-33763642	Suspicious loci	18544	3	1	0.333333	0	1	NA	FALSE	FALSE
GCST90002292	chr19:37912392-38912392	Non-suspicious loci	17021	26	0	0	2	0.420826	0.0543847	TRUE	TRUE	chr19:38410993:C:T,chr19:38418571:G:A
GCST90002292	chr19:39233244-41229488	Suspicious loci	35808	77	42	0.545455	3	0.337935	0.00181786	FALSE	TRUE	chr19:39707284:T:C,chr19:39709274:C:G,chr19:39735006:G:A
GCST90002292	chr19:43148948-44148948	Non-suspicious loci	18735	1	0	0	1	0.999913	0.999913	TRUE	TRUE	chr19:43648948:A:G
GCST90002292	chr19:44741294-45741294	Suspicious loci	18201	30	1	0.0333333	1	0.138926	0.0951769	TRUE	TRUE	chr19:45238753:C:G
GCST90002292	chr19:50725221-52245388	Non-suspicious loci	29178	6	0	0	1	0.483174	0.483174	TRUE	TRUE	chr19:51225221:C:T
GCST90002292	chr20:1450355-2450355	Non-suspicious loci	18120	18	0	0	0	0.189947	NA	FALSE	FALSE
GCST90002292	chr20:8149160-9149160	Non-suspicious loci	16244	8	0	0	0	0.474104	NA	FALSE	FALSE
GCST90002292	chr20:31339274-33175540	Non-suspicious loci	28076	51	0	0	0	0.101373	NA	FALSE	FALSE
GCST90002292	chr20:40144099-41144099	Suspicious loci	16967	27	1	0.037037	0	0.631139	NA	FALSE	FALSE
GCST90002292	chr20:44408559-45408559	NA	16067	44	0	0	0	0.0766008	NA	FALSE	FALSE
GCST90002292	chr20:50033973-51033973	Non-suspicious loci	17771	29	0	0	0	0.178985	NA	FALSE	FALSE
GCST90002292	chr20:63199561-64199561	Non-suspicious loci	20901	0	0	0	0	0.732183	NA	FALSE	FALSE
GCST90002292	chr21:34408079-35917122	Non-suspicious loci	27357	2	0	0	0	0.879065	NA	FALSE	FALSE
GCST90002292	chr21:36859838-37859838	Suspicious loci	17481	110	3	0.0272727	0	0.541289	NA	FALSE	FALSE
GCST90002292	chr21:37979032-38979032	Non-suspicious loci	17321	6	0	0	0	0.379065	NA	FALSE	FALSE
GCST90002292	chr22:19499679-20499679	Suspicious loci	19353	40	1	0.025	2	0.120749	0.000295998	FALSE	FALSE	chr22:19981448:G:A,chr22:19981583:A:G
GCST90002292	chr22:23746041-24746041	Suspicious loci	17601	12	2	0.166667	0	0.25311	NA	FALSE	FALSE
GCST90002292	chr22:36362461-38221936	Non-suspicious loci	35381	26	0	0	1	0.124546	0.0617272	TRUE	TRUE	chr22:37723206:G:A
GCST90002292	chr22:40509749-42431046	Non-suspicious loci	28756	67	0	0	1	0.370012	6.17335e-05	FALSE	FALSE	chr22:40844831:G:A
GCST90002292	chr22:42666823-43666823	Non-suspicious loci	19732	22	0	0	0	0.153322	NA	FALSE	FALSE
GCST90002292	chr22:44736647-45736647	Non-suspicious loci	21177	31	0	0	0	0.227638	NA	FALSE	FALSE
GCST90002293	chr1:86785696-87785696	Suspicious loci	5255	34	1	0.0294118	0	0.158924	NA	FALSE	FALSE
GCST90002293	chr1:150065548-151065548	NA	3531	29	0	0	1	0.0363371	0.0105325	TRUE	TRUE	chr1:150553917:G:A
GCST90002293	chr1:198114168-199114168	NA	4726	97	3	0.0309278	0	0.0233215	NA	FALSE	FALSE
GCST90002293	chr1:205175720-206175720	Suspicious loci	4210	62	1	0.016129	0	0.144315	NA	FALSE	FALSE
GCST90002293	chr2:63467535-64467535	NA	4458	113	3	0.0265487	0	0.060251	NA	FALSE	FALSE
GCST90002293	chr2:144061506-145061506	Non-suspicious loci	3634	63	0	0	0	0.120218	NA	FALSE	FALSE
GCST90002293	chr2:180963230-181963230	Suspicious loci	5274	5	1	0.2	0	0.478853	NA	FALSE	FALSE
GCST90002293	chr3:2663458-3663458	Suspicious loci	8225	38	1	0.0263158	0	0.202102	NA	FALSE	FALSE
GCST90002293	chr3:128099154-129680300	Suspicious loci	8160	12	2	0.166667	0	0.700513	NA	FALSE	FALSE
GCST90002293	chr4:86636201-87636201	Non-suspicious loci	4769	42	0	0	0	0.112809	NA	FALSE	FALSE
GCST90002293	chr5:150017621-151017621	Suspicious loci	5666	36	3	0.0833333	0	0.222362	NA	FALSE	FALSE
GCST90002293	chr5:180688244-181538259	Non-suspicious loci	3557	3	0	0	0	0.252218	NA	FALSE	FALSE
GCST90002293	chr6:108834029-109834029	NA	5224	43	0	0	3	0.0583774	0.0457235	TRUE	TRUE	chr6:109343988:C:T,chr6:109441129:C:T,chr6:109743725:A:T
GCST90002293	chr8:117600895-118600895	Non-suspicious loci	5607	33	0	0	0	0.311445	NA	FALSE	FALSE
GCST90002293	chr8:129163794-130163794	Non-suspicious loci	5647	68	0	0	0	0.201671	NA	FALSE	FALSE
GCST90002293	chr10:87396399-88396399	Non-suspicious loci	5275	1	0	0	0	0.612589	NA	FALSE	FALSE
GCST90002293	chr10:99027853-100027853	Non-suspicious loci	4943	77	0	0	0	0.119142	NA	FALSE	FALSE
GCST90002293	chr11:89481509-90481509	Non-suspicious loci	4413	1	0	0	0	0.785324	NA	FALSE	FALSE
GCST90002293	chr11:128192203-129192203	Non-suspicious loci	5531	5	0	0	0	0.640973	NA	FALSE	FALSE
GCST90002293	chr12:65788624-66788624	Suspicious loci	5335	31	1	0.0322581	1	0.387339	5.30139e-07	FALSE	FALSE	chr12:66305115:T:C
GCST90002293	chr13:40290753-41290753	Suspicious loci	5892	31	1	0.0322581	1	0.181077	0.000436713	FALSE	FALSE	chr13:40808575:A:T
GCST90002293	chr14:22618346-23618346	Non-suspicious loci	4703	2	0	0	0	0.615297	NA	FALSE	FALSE
GCST90002293	chr15:49565546-50565546	Suspicious loci	5328	35	1	0.0285714	0	0.197287	NA	FALSE	FALSE
GCST90002293	chr15:81093521-82093521	Non-suspicious loci	5059	1	0	0	0	0.577532	NA	FALSE	FALSE
GCST90002293	chr16:85008195-86008195	Non-suspicious loci	7805	1	0	0	0	0.922529	NA	FALSE	FALSE
GCST90002293	chr16:87960814-88960814	Non-suspicious loci	8270	44	0	0	0	0.265874	NA	FALSE	FALSE
GCST90002293	chr18:25547637-26547637	NA	4808	189	3	0.015873	0	0.026966	NA	FALSE	FALSE
GCST90002293	chr19:32763642-33763642	Non-suspicious loci	6445	3	0	0	0	1	NA	FALSE	FALSE
GCST90002293	chr20:32132005-33132005	Non-suspicious loci	4414	4	0	0	0	0.29004	NA	FALSE	FALSE
GCST90002293	chr21:37973352-38973352	Suspicious loci	5790	13	5	0.384615	0	0.370088	NA	FALSE	FALSE
GCST90002293	chr22:25084682-26084682	NA	6750	1	0	0	0	0.0150401	NA	FALSE	FALSE
GCST90002293	chr22:36401310-37401310	Non-suspicious loci	5926	1	0	0	0	0.953666	NA	FALSE	FALSE
GCST90002297	chr17:39387090-40387090	Non-suspicious loci	10188	22	0	0	1	0.22336	0.07625	TRUE	TRUE	chr17:39872381:G:T
GCST90002298	chr1:840942-1840942	NA	21040	34	0	0	3	0.0571815	0.0511132	TRUE	TRUE	chr1:1321991:C:G,chr1:1332271:G:A,chr1:1399139:G:C
GCST90002298	chr1:2056714-3056714	Non-suspicious loci	20966	55	0	0	1	0.169536	0.169536	TRUE	TRUE	chr1:2556714:A:G
GCST90002298	chr1:7944361-10151286	Suspicious loci	38595	17	1	0.0588235	0	0.241786	NA	FALSE	FALSE
GCST90002298	chr1:11539288-12539288	Non-suspicious loci	17872	1	0	0	0	0.991268	NA	FALSE	FALSE
GCST90002298	chr1:20344318-21344318	NA	15384	215	3	0.0139535	0	0.0545056	NA	FALSE	FALSE
GCST90002298	chr1:22792213-24372800	NA	24088	150	42	0.28	2	0.0760355	0.0100028	TRUE	TRUE	chr1:23854472:T:C,chr1:23875430:T:C
GCST90002298	chr1:24429953-25429953	Non-suspicious loci	16738	19	0	0	0	0.414137	NA	FALSE	FALSE
GCST90002298	chr1:25820235-28804789	Non-suspicious loci	43750	61	0	0	0	0.496648	NA	FALSE	FALSE
GCST90002298	chr1:30281371-31281371	NA	18927	20	0	0	0	0.0527257	NA	FALSE	FALSE
GCST90002298	chr1:32864812-33864812	Non-suspicious loci	16065	15	0	0	0	0.148014	NA	FALSE	FALSE
GCST90002298	chr1:37275229-38275229	Non-suspicious loci	16473	30	0	0	1	0.158233	0.051951	TRUE	TRUE	chr1:37778113:G:A
GCST90002298	chr1:38523549-39523549	NA	15427	112	0	0	1	0.0863433	0.00513883	TRUE	TRUE	chr1:39026408:G:T
GCST90002298	chr1:41405116-42405116	Non-suspicious loci	16014	15	0	0	0	0.904217	NA	FALSE	FALSE
GCST90002298	chr1:64457764-65457764	Non-suspicious loci	14726	43	0	0	0	0.905592	NA	FALSE	FALSE
GCST90002298	chr1:76982757-77982757	Non-suspicious loci	13929	26	0	0	0	0.145534	NA	FALSE	FALSE
GCST90002298	chr1:78446283-79446283	Non-suspicious loci	18147	4	0	0	2	0.994022	0.994022	TRUE	TRUE	chr1:78893142:G:T,chr1:78946283:C:A
GCST90002298	chr1:86786317-87786317	Non-suspicious loci	16716	27	0	0	0	0.269651	NA	FALSE	FALSE
GCST90002298	chr1:91098919-93713411	Non-suspicious loci	38158	147	0	0	3	0.149545	0.0348436	TRUE	TRUE	chr1:93115467:T:C,chr1:93154836:G:A,chr1:93339644:T:G
GCST90002298	chr1:100119538-101686966	Suspicious loci	25849	83	2	0.0240964	0	0.253316	NA	FALSE	FALSE
GCST90002298	chr1:107351897-108351897	Non-suspicious loci	15576	11	0	0	0	0.260941	NA	FALSE	FALSE
GCST90002298	chr1:110275669-111275669	NA	16131	8	0	0	1	0.0779962	0.0619484	TRUE	TRUE	chr1:110774190:C:T
GCST90002298	chr1:116334067-117334067	Non-suspicious loci	16539	11	0	0	0	0.131478	NA	FALSE	FALSE
GCST90002298	chr1:119609572-120609572	Suspicious loci	7597	25	1	0.04	0	0.536881	NA	FALSE	FALSE
GCST90002298	chr1:149564026-151807011	Non-suspicious loci	27911	15	0	0	0	0.771976	NA	FALSE	FALSE
GCST90002298	chr1:154522274-155522274	Non-suspicious loci	14444	25	0	0	1	0.247326	7.71948e-05	FALSE	FALSE	chr1:155047234:A:C
GCST90002298	chr1:160128113-161698399	Non-suspicious loci	26696	8	0	0	2	0.285832	0.285832	TRUE	TRUE	chr1:161198399:C:T,chr1:161212418:C:G
GCST90002298	chr1:166957187-167957187	Non-suspicious loci	17424	25	0	0	0	0.625081	NA	FALSE	FALSE
GCST90002298	chr1:169197846-170197846	Non-suspicious loci	16496	18	0	0	1	0.403255	5.41141e-05	FALSE	FALSE	chr1:169707345:A:G
GCST90002298	chr1:172327365-173327365	Non-suspicious loci	15210	16	0	0	0	0.36368	NA	FALSE	FALSE
GCST90002298	chr1:180588052-181588052	Non-suspicious loci	16921	32	0	0	0	0.19511	NA	FALSE	FALSE
GCST90002298	chr1:183063445-184063445	Non-suspicious loci	16320	3	0	0	1	0.569196	0.569196	TRUE	TRUE	chr1:183563445:G:T
GCST90002298	chr1:197982006-199543349	Non-suspicious loci	24792	10	0	0	0	0.88753	NA	FALSE	FALSE
GCST90002298	chr1:199823914-200823914	NA	16025	133	1	0.0075188	0	0.0264243	NA	FALSE	FALSE
GCST90002298	chr1:204055346-205055346	Non-suspicious loci	17494	127	0	0	0	0.110887	NA	FALSE	FALSE
GCST90002298	chr1:206295610-207295610	Non-suspicious loci	14750	7	0	0	0	0.883395	NA	FALSE	FALSE
GCST90002298	chr1:212234524-213234524	Suspicious loci	15889	63	2	0.031746	1	0.182284	0.00360616	TRUE	TRUE	chr1:212738494:T:C
GCST90002298	chr1:219401869-220401869	Non-suspicious loci	15533	22	0	0	0	0.15116	NA	FALSE	FALSE
GCST90002298	chr1:220419496-222284847	Non-suspicious loci	30061	28	0	0	1	0.132653	0.000829492	FALSE	FALSE	chr1:220884397:C:G
GCST90002298	chr1:223223094-224223094	NA	15371	91	0	0	1	0.0526414	0.000167326	FALSE	FALSE	chr1:223717830:G:A
GCST90002298	chr1:226221532-227221532	Non-suspicious loci	16229	7	0	0	1	0.872668	0.00550474	FALSE	TRUE	chr1:226736237:A:C
GCST90002298	chr1:229058099-230058099	NA	17755	175	2	0.0114286	3	0.0590537	0.00798193	TRUE	TRUE	chr1:229432885:A:G,chr1:229487591:T:C,chr1:229495987:T:C
GCST90002298	chr1:241360596-242360596	Non-suspicious loci	18596	2	0	0	1	0.533037	0.533037	TRUE	TRUE	chr1:241860596:A:G
GCST90002298	chr2:7091763-8798563	Suspicious loci	31611	12	1	0.0833333	0	0.376963	NA	FALSE	FALSE
GCST90002298	chr2:12314700-13314700	NA	17479	118	2	0.0169492	0	0.0321539	NA	FALSE	FALSE
GCST90002298	chr2:25497841-26497841	Non-suspicious loci	14441	17	0	0	0	0.266107	NA	FALSE	FALSE
GCST90002298	chr2:27963701-28963701	Suspicious loci	16142	21	2	0.0952381	0	0.127081	NA	FALSE	FALSE
GCST90002298	chr2:29723217-30723217	Non-suspicious loci	18565	15	0	0	0	0.140436	NA	FALSE	FALSE
GCST90002298	chr2:30737103-31737103	NA	19192	26	0	0	0	0.0893794	NA	FALSE	FALSE
GCST90002298	chr2:36837919-38536665	NA	33844	39	0	0	0	0.0959883	NA	FALSE	FALSE
GCST90002298	chr2:42724818-43724818	Suspicious loci	20356	177	1	0.00564972	2	0.258445	0.258445	TRUE	TRUE	chr2:43224818:G:A,chr2:43505684:T:C
GCST90002298	chr2:45349406-46349406	Non-suspicious loci	20026	15	0	0	0	0.199792	NA	FALSE	FALSE
GCST90002298	chr2:54068792-55068792	NA	18673	195	1	0.00512821	0	0.0350348	NA	FALSE	FALSE
GCST90002298	chr2:60539276-62054859	Suspicious loci	24949	240	7	0.0291667	0	0.663671	NA	FALSE	FALSE
GCST90002298	chr2:64929835-65929835	Non-suspicious loci	17985	32	0	0	0	0.469916	NA	FALSE	FALSE
GCST90002298	chr2:65933271-66933271	Non-suspicious loci	17183	23	0	0	0	0.284172	NA	FALSE	FALSE
GCST90002298	chr2:69453139-70453139	Non-suspicious loci	15874	28	0	0	0	0.188423	NA	FALSE	FALSE
GCST90002298	chr2:70556337-72316813	Non-suspicious loci	31203	28	0	0	0	0.482962	NA	FALSE	FALSE
GCST90002298	chr2:73535226-74535226	Suspicious loci	15580	96	1	0.0104167	0	0.19723	NA	FALSE	FALSE
GCST90002298	chr2:85073959-86073959	Suspicious loci	17310	23	1	0.0434783	1	0.714334	0.0473881	TRUE	TRUE	chr2:85553413:C:T
GCST90002298	chr2:88733474-90458847	Non-suspicious loci	15195	1	0	0	0	0.999673	NA	FALSE	FALSE
GCST90002298	chr2:91482752-92482752	Suspicious loci	5720	9	2	0.222222	0	0.639445	NA	FALSE	FALSE
GCST90002298	chr2:94642476-99270698	Suspicious loci	53871	36	23	0.638889	0	0.397945	NA	FALSE	FALSE
GCST90002298	chr2:101276344-103357067	Suspicious loci	33570	126	52	0.412698	5	1	5.04561e-34	FALSE	FALSE	chr2:102351547:G:A,chr2:102351751:C:A,chr2:102351752:A:G,chr2:102351896:C:T,chr2:102351902:T:C
GCST90002298	chr2:105315399-106315399	Non-suspicious loci	18785	46	0	0	0	0.412396	NA	FALSE	FALSE
GCST90002298	chr2:110619036-112137957	Non-suspicious loci	21786	24	0	0	0	0.999613	NA	FALSE	FALSE
GCST90002298	chr2:133733453-134733453	Non-suspicious loci	16170	12	0	0	0	0.391251	NA	FALSE	FALSE
GCST90002298	chr2:135549389-136549389	Non-suspicious loci	13438	28	0	0	0	0.267398	NA	FALSE	FALSE
GCST90002298	chr2:142629250-143629250	Non-suspicious loci	15542	19	0	0	0	0.543283	NA	FALSE	FALSE
GCST90002298	chr2:144142750-145142750	Suspicious loci	13719	40	1	0.025	0	0.628061	NA	FALSE	FALSE
GCST90002298	chr2:147694617-148694617	NA	14408	93	1	0.0107527	0	0.0501436	NA	FALSE	FALSE
GCST90002298	chr2:157164393-158164393	Non-suspicious loci	15129	18	0	0	0	0.35356	NA	FALSE	FALSE
GCST90002298	chr2:159737752-160737752	NA	14954	58	0	0	0	0.0881021	NA	FALSE	FALSE
GCST90002298	chr2:161754026-162754026	Non-suspicious loci	14643	4	0	0	1	0.951282	0.0483598	FALSE	TRUE	chr2:162267541:C:T
GCST90002298	chr2:168338521-169338521	Non-suspicious loci	17159	5	0	0	0	0.452448	NA	FALSE	FALSE
GCST90002298	chr2:171975080-172975080	Non-suspicious loci	16848	16	0	0	2	0.211333	0.211333	TRUE	TRUE	chr2:172475080:G:A,chr2:172479746:A:G
GCST90002298	chr2:180944109-181944109	Non-suspicious loci	16153	11	0	0	0	0.309937	NA	FALSE	FALSE
GCST90002298	chr2:190608837-191608837	Non-suspicious loci	15265	1	0	0	0	0.563225	NA	FALSE	FALSE
GCST90002298	chr2:195633591-196633591	Suspicious loci	15223	173	3	0.017341	1	0.292355	5.15461e-05	FALSE	FALSE	chr2:195987187:G:A
GCST90002298	chr2:196679354-197679354	NA	14247	63	0	0	0	0.0550531	NA	FALSE	FALSE
GCST90002298	chr2:203219733-204219733	Non-suspicious loci	14828	18	0	0	0	0.422086	NA	FALSE	FALSE
GCST90002298	chr2:206563398-207563398	Non-suspicious loci	15951	43	0	0	0	0.326761	NA	FALSE	FALSE
GCST90002298	chr2:210178331-211178331	Non-suspicious loci	16795	2	0	0	1	0.831299	0.168701	TRUE	TRUE	chr2:210675783:C:A
GCST90002298	chr2:212465463-213982516	Suspicious loci	25226	10	2	0.2	0	0.337768	NA	FALSE	FALSE
GCST90002298	chr2:225791946-226791946	NA	16842	103	2	0.0194175	0	0.0462795	NA	FALSE	FALSE
GCST90002298	chr2:226955476-227955476	Non-suspicious loci	18728	17	0	0	0	0.143578	NA	FALSE	FALSE
GCST90002298	chr2:229757342-230757342	Suspicious loci	17457	43	1	0.0232558	0	0.258693	NA	FALSE	FALSE
GCST90002298	chr2:232706983-233706983	Suspicious loci	18038	6	1	0.166667	1	0.954049	0.00123103	FALSE	FALSE	chr2:233204655:C:T
GCST90002298	chr2:237508106-238508106	Suspicious loci	19446	66	1	0.0151515	1	0.317144	2.43589e-05	FALSE	FALSE	chr2:238081747:G:A
GCST90002298	chr2:240124322-242193529	Non-suspicious loci	41900	11	0	0	1	0.995606	2.37877e-16	FALSE	FALSE	chr2:241751260:G:A
GCST90002298	chr3:1812820-3611655	Non-suspicious loci	40851	1	0	0	0	0.994894	NA	FALSE	FALSE
GCST90002298	chr3:9687476-10687476	Non-suspicious loci	18749	3	0	0	0	0.71726	NA	FALSE	FALSE
GCST90002298	chr3:11793582-12793582	Non-suspicious loci	15850	3	0	0	0	0.207495	NA	FALSE	FALSE
GCST90002298	chr3:16367007-17367007	Non-suspicious loci	17086	21	0	0	0	0.448643	NA	FALSE	FALSE
GCST90002298	chr3:17741082-19271244	Non-suspicious loci	24594	6	0	0	0	0.344648	NA	FALSE	FALSE
GCST90002298	chr3:24807129-25807129	Non-suspicious loci	20563	14	0	0	0	0.135791	NA	FALSE	FALSE
GCST90002298	chr3:27230523-28230523	Non-suspicious loci	17120	31	0	0	0	0.336307	NA	FALSE	FALSE
GCST90002298	chr3:32504988-33504988	Non-suspicious loci	16939	6	0	0	0	0.583816	NA	FALSE	FALSE
GCST90002298	chr3:39879574-40879574	NA	15876	180	0	0	1	0.0735149	0.0015685	TRUE	TRUE	chr3:40427405:C:T
GCST90002298	chr3:42364624-43364624	Non-suspicious loci	16477	1	0	0	1	1	1	TRUE	TRUE	chr3:42864624:T:C
GCST90002298	chr3:45372944-47678851	Non-suspicious loci	33681	0	0	0	0	0.734714	NA	FALSE	FALSE
GCST90002298	chr3:47981601-53586998	NA	71414	153	3	0.0196078	3	0.0780549	0.000663946	FALSE	FALSE	chr3:49144452:A:G,chr3:49163194:A:G,chr3:49163259:T:A
GCST90002298	chr3:70903709-72623030	Non-suspicious loci	30289	18	0	0	0	0.180296	NA	FALSE	FALSE
GCST90002298	chr3:98223478-99223478	Suspicious loci	18352	37	1	0.027027	0	0.149182	NA	FALSE	FALSE
GCST90002298	chr3:101062690-102062690	Non-suspicious loci	15091	47	0	0	0	0.735806	NA	FALSE	FALSE
GCST90002298	chr3:105705518-106705518	NA	17463	119	0	0	0	0.0569402	NA	FALSE	FALSE
GCST90002298	chr3:111840921-113467228	Non-suspicious loci	27093	16	0	0	2	0.56468	0.56468	TRUE	TRUE	chr3:112340921:C:G,chr3:112345003:C:A
GCST90002298	chr3:121795835-122795835	Non-suspicious loci	15347	16	0	0	0	0.148548	NA	FALSE	FALSE
GCST90002298	chr3:127549620-130966326	Suspicious loci	54608	31	2	0.0645161	0	0.908919	NA	FALSE	FALSE
GCST90002298	chr3:140996656-142796225	Non-suspicious loci	28453	110	0	0	2	0.10318	0.0256147	TRUE	TRUE	chr3:142359917:C:T,chr3:142459302:C:T
GCST90002298	chr3:148391917-149391917	Suspicious loci	17340	5	1	0.2	1	0.287973	0.0281608	FALSE	TRUE	chr3:148879825:C:T
GCST90002298	chr3:150723704-152378612	Suspicious loci	26396	4	1	0.25	0	0.554015	NA	FALSE	FALSE
GCST90002298	chr3:159419889-160958057	Non-suspicious loci	24242	5	0	0	0	0.347318	NA	FALSE	FALSE
GCST90002298	chr3:169270903-170874269	Non-suspicious loci	26467	0	0	0	0	0.142343	NA	FALSE	FALSE
GCST90002298	chr3:171171895-172171895	NA	17024	97	1	0.0103093	0	0.049558	NA	FALSE	FALSE
GCST90002298	chr3:183522562-184522562	Non-suspicious loci	16752	69	0	0	0	0.320934	NA	FALSE	FALSE
GCST90002298	chr3:186412218-187412218	Non-suspicious loci	18758	12	0	0	0	0.540214	NA	FALSE	FALSE
GCST90002298	chr3:187464054-189223373	Non-suspicious loci	30879	62	0	0	0	0.636297	NA	FALSE	FALSE
GCST90002298	chr3:190136621-191136621	NA	18809	31	0	0	0	0.0898574	NA	FALSE	FALSE
GCST90002298	chr3:194183793-195183793	Non-suspicious loci	20838	11	0	0	0	0.301014	NA	FALSE	FALSE
GCST90002298	chr3:196141059-197141059	Suspicious loci	20024	4	1	0.25	0	0.882592	NA	FALSE	FALSE
GCST90002298	chr4:2187722-3187722	Suspicious loci	19606	122	1	0.00819672	0	0.101227	NA	FALSE	FALSE
GCST90002298	chr4:6404349-7404349	Non-suspicious loci	22526	5	0	0	0	0.425122	NA	FALSE	FALSE
GCST90002298	chr4:25588753-26588753	Non-suspicious loci	17303	24	0	0	0	0.180545	NA	FALSE	FALSE
GCST90002298	chr4:37425766-39162510	Suspicious loci	29935	50	2	0.04	0	0.309101	NA	FALSE	FALSE
GCST90002298	chr4:56372325-57372325	NA	18267	37	0	0	0	0.0954293	NA	FALSE	FALSE
GCST90002298	chr4:82124823-83124823	Suspicious loci	16263	99	3	0.030303	0	0.615748	NA	FALSE	FALSE
GCST90002298	chr4:101281207-103027974	Non-suspicious loci	28793	1	0	0	0	1	NA	FALSE	FALSE
GCST90002298	chr4:104621535-105621535	Non-suspicious loci	15823	5	0	0	0	0.567586	NA	FALSE	FALSE
GCST90002298	chr4:121763256-123811945	Non-suspicious loci	32210	51	0	0	0	0.165343	NA	FALSE	FALSE
GCST90002298	chr4:137671565-138671565	Non-suspicious loci	17348	42	0	0	0	0.656084	NA	FALSE	FALSE
GCST90002298	chr4:151870361-152870361	NA	15771	105	1	0.00952381	0	0.0931775	NA	FALSE	FALSE
GCST90002298	chr4:174064871-175064871	Non-suspicious loci	18070	12	0	0	0	0.271683	NA	FALSE	FALSE
GCST90002298	chr5:813127-1813127	Non-suspicious loci	20937	10	0	0	0	0.336079	NA	FALSE	FALSE
GCST90002298	chr5:10124754-11124754	Non-suspicious loci	18101	15	0	0	0	0.464107	NA	FALSE	FALSE
GCST90002298	chr5:14110200-15110200	Non-suspicious loci	17834	4	0	0	1	0.996381	0.996381	TRUE	TRUE	chr5:14610200:C:G
GCST90002298	chr5:35344023-36856414	Non-suspicious loci	24709	25	0	0	1	0.387665	2.63407e-12	FALSE	FALSE	chr5:35874473:C:T
GCST90002298	chr5:43011013-44011013	Non-suspicious loci	15971	179	0	0	0	0.104414	NA	FALSE	FALSE
GCST90002298	chr5:67744139-68744139	Non-suspicious loci	17215	1	0	0	0	0.7863	NA	FALSE	FALSE
GCST90002298	chr5:72301524-73301524	Non-suspicious loci	14947	55	0	0	0	0.224044	NA	FALSE	FALSE
GCST90002298	chr5:76753863-77753863	Non-suspicious loci	16410	15	0	0	0	0.180038	NA	FALSE	FALSE
GCST90002298	chr5:86594404-87594404	NA	14889	101	1	0.00990099	0	0.0478624	NA	FALSE	FALSE
GCST90002298	chr5:98430103-99430103	Non-suspicious loci	16681	170	0	0	0	0.555752	NA	FALSE	FALSE
GCST90002298	chr5:107669429-108669429	NA	17973	198	1	0.00505051	0	0.0589292	NA	FALSE	FALSE
GCST90002298	chr5:110061515-111569301	Suspicious loci	28095	19	1	0.0526316	0	0.471302	NA	FALSE	FALSE
GCST90002298	chr5:127583158-128583158	Non-suspicious loci	15398	21	0	0	0	0.156512	NA	FALSE	FALSE
GCST90002298	chr5:129454661-133452880	Suspicious loci	62365	70	4	0.0571429	1	0.868173	3.25034e-23	FALSE	FALSE	chr5:132340627:C:T
GCST90002298	chr5:133615992-134615992	Non-suspicious loci	16827	2	0	0	1	0.64416	0.64416	TRUE	TRUE	chr5:134115992:C:A
GCST90002298	chr5:135392699-136392699	Non-suspicious loci	17117	11	0	0	1	0.331956	0.173433	TRUE	TRUE	chr5:135892476:G:A
GCST90002298	chr5:141609741-143576921	NA	32624	75	6	0.08	0	0.0806697	NA	FALSE	FALSE
GCST90002298	chr5:148320448-149320448	Suspicious loci	17023	28	1	0.0357143	1	0.957164	0.000206641	FALSE	FALSE	chr5:148826910:G:C
GCST90002298	chr5:150581488-151581488	Non-suspicious loci	17487	7	0	0	0	0.886496	NA	FALSE	FALSE
GCST90002298	chr5:156728005-157728005	Non-suspicious loci	17038	24	0	0	0	0.346604	NA	FALSE	FALSE
GCST90002298	chr5:159941951-160941951	Non-suspicious loci	17661	5	0	0	0	0.284842	NA	FALSE	FALSE
GCST90002298	chr5:169764623-170764623	Non-suspicious loci	19020	5	0	0	0	0.325811	NA	FALSE	FALSE
GCST90002298	chr5:172023227-173023227	Suspicious loci	18650	32	2	0.0625	0	0.128947	NA	FALSE	FALSE
GCST90002298	chr5:173407216-174407216	NA	19218	81	1	0.0123457	0	0.0683385	NA	FALSE	FALSE
GCST90002298	chr5:176865490-177865490	Non-suspicious loci	14202	17	0	0	1	0.345173	3.38083e-06	FALSE	FALSE	chr5:177371039:T:G
GCST90002298	chr5:180100277-181100277	Non-suspicious loci	20037	17	0	0	2	0.143482	0.0556093	TRUE	TRUE	chr5:180569111:C:T,chr5:180603313:C:A
GCST90002298	chr6:77820-1077820	Non-suspicious loci	18000	6	0	0	0	0.999999	NA	FALSE	FALSE
GCST90002298	chr6:16202020-17202020	Non-suspicious loci	17419	6	0	0	0	0.561437	NA	FALSE	FALSE
GCST90002298	chr6:20179079-21179079	Non-suspicious loci	17552	43	0	0	0	0.19903	NA	FALSE	FALSE
GCST90002298	chr6:21386258-22386258	Suspicious loci	17522	7	1	0.142857	0	0.304036	NA	FALSE	FALSE
GCST90002298	chr6:33515122-36597887	Non-suspicious loci	54241	5	0	0	0	0.506063	NA	FALSE	FALSE
GCST90002298	chr6:41729969-42729969	Suspicious loci	16378	14	1	0.0714286	0	1	NA	FALSE	FALSE
GCST90002298	chr6:44387654-46166355	Non-suspicious loci	30560	9	0	0	0	0.79427	NA	FALSE	FALSE
GCST90002298	chr6:50350526-51350526	Suspicious loci	14147	67	2	0.0298507	0	0.144934	NA	FALSE	FALSE
GCST90002298	chr6:51931663-52931663	Non-suspicious loci	17815	11	0	0	0	0.205745	NA	FALSE	FALSE
GCST90002298	chr6:86810803-87810803	NA	16327	320	8	0.025	3	0.0184176	0.00650267	TRUE	TRUE	chr6:87258847:A:G,chr6:87284297:A:G,chr6:87284854:G:A
GCST90002298	chr6:89204689-90746276	Suspicious loci	24726	70	2	0.0285714	0	0.403881	NA	FALSE	FALSE
GCST90002298	chr6:105719660-107621227	Suspicious loci	28652	10	1	0.1	0	0.989053	NA	FALSE	FALSE
GCST90002298	chr6:108826927-109826927	NA	15770	161	0	0	1	0.0438581	0.00135479	FALSE	TRUE	chr6:109284465:G:A
GCST90002298	chr6:116465057-117465057	NA	15004	155	1	0.00645161	0	0.0142601	NA	FALSE	FALSE
GCST90002298	chr6:129520758-130520758	Non-suspicious loci	17158	2	0	0	0	0.676497	NA	FALSE	FALSE
GCST90002298	chr6:134088998-135598493	Suspicious loci	25255	24	5	0.208333	0	0.215701	NA	FALSE	FALSE
GCST90002298	chr6:136261810-137261810	Suspicious loci	15944	163	1	0.00613497	0	0.656184	NA	FALSE	FALSE
GCST90002298	chr6:137441636-138441636	Suspicious loci	18301	37	2	0.0540541	1	0.427924	4.98833e-05	FALSE	FALSE	chr6:137874929:T:G
GCST90002298	chr6:139080677-140080677	Non-suspicious loci	16365	3	0	0	0	0.910449	NA	FALSE	FALSE
GCST90002298	chr6:142403373-143403373	NA	16391	28	3	0.107143	0	0.0545433	NA	FALSE	FALSE
GCST90002298	chr6:143620534-144620534	Non-suspicious loci	16341	3	0	0	0	0.452178	NA	FALSE	FALSE
GCST90002298	chr6:148974000-150549022	Non-suspicious loci	28199	78	0	0	0	0.154696	NA	FALSE	FALSE
GCST90002298	chr6:151017110-152017110	Non-suspicious loci	17700	16	0	0	0	0.16192	NA	FALSE	FALSE
GCST90002298	chr6:152122299-153122299	Non-suspicious loci	17094	4	0	0	1	0.701172	0.0541518	TRUE	TRUE	chr6:152721900:G:A
GCST90002298	chr6:166620802-167620802	Non-suspicious loci	18381	162	0	0	0	0.264109	NA	FALSE	FALSE
GCST90002298	chr7:2600539-3600539	Non-suspicious loci	25866	19	0	0	0	0.670475	NA	FALSE	FALSE
GCST90002298	chr7:7568292-8568292	Non-suspicious loci	20371	71	0	0	0	0.203584	NA	FALSE	FALSE
GCST90002298	chr7:16475538-17475538	Non-suspicious loci	19516	21	0	0	0	0.361042	NA	FALSE	FALSE
GCST90002298	chr7:19963205-21831587	Suspicious loci	36965	121	2	0.0165289	0	0.164786	NA	FALSE	FALSE
GCST90002298	chr7:22246098-23246098	Suspicious loci	17108	57	1	0.0175439	0	0.136285	NA	FALSE	FALSE
GCST90002298	chr7:26365309-27365309	Non-suspicious loci	16265	195	0	0	0	0.131592	NA	FALSE	FALSE
GCST90002298	chr7:27673205-28673205	Non-suspicious loci	17399	14	0	0	0	0.148949	NA	FALSE	FALSE
GCST90002298	chr7:29963664-30963664	Non-suspicious loci	16953	11	0	0	0	0.339824	NA	FALSE	FALSE
GCST90002298	chr7:36842861-37842861	Non-suspicious loci	16379	52	0	0	0	0.945916	NA	FALSE	FALSE
GCST90002298	chr7:44576869-45576869	Non-suspicious loci	17276	37	0	0	1	0.530914	0.00125178	FALSE	FALSE	chr7:45073571:G:A
GCST90002298	chr7:49876454-50876454	Non-suspicious loci	17092	2	0	0	0	0.999986	NA	FALSE	FALSE
GCST90002298	chr7:75324834-78236453	Non-suspicious loci	43994	6	0	0	0	0.810282	NA	FALSE	FALSE
GCST90002298	chr7:91641177-93279056	Non-suspicious loci	22392	1	0	0	0	1	NA	FALSE	FALSE
GCST90002298	chr7:98680599-99680599	Non-suspicious loci	15085	22	0	0	0	0.425846	NA	FALSE	FALSE
GCST90002298	chr7:100215476-101215476	Non-suspicious loci	14795	39	0	0	1	0.122614	0.0405395	TRUE	TRUE	chr7:100687290:C:G
GCST90002298	chr7:101218562-102724544	Non-suspicious loci	22309	60	0	0	1	0.13263	0.000586158	FALSE	FALSE	chr7:102111780:A:G
GCST90002298	chr7:105173879-106173879	Non-suspicious loci	16973	1	0	0	0	0.999948	NA	FALSE	FALSE
GCST90002298	chr7:106291914-107291914	Non-suspicious loci	17401	6	0	0	0	0.30178	NA	FALSE	FALSE
GCST90002298	chr7:112642501-113642501	Non-suspicious loci	14739	10	0	0	0	0.999996	NA	FALSE	FALSE
GCST90002298	chr7:124664833-125664833	Non-suspicious loci	16731	15	0	0	0	0.783667	NA	FALSE	FALSE
GCST90002298	chr7:128439612-129439612	Suspicious loci	16051	14	1	0.0714286	0	0.320106	NA	FALSE	FALSE
GCST90002298	chr7:129545757-130545757	Non-suspicious loci	15839	2	0	0	1	0.602789	0.397211	TRUE	TRUE	chr7:130023656:C:T
GCST90002298	chr7:134506848-136105106	Non-suspicious loci	26992	3	0	0	0	0.508611	NA	FALSE	FALSE
GCST90002298	chr7:138604049-139604049	Non-suspicious loci	17434	33	0	0	0	0.115745	NA	FALSE	FALSE
GCST90002298	chr7:148690850-149690850	Suspicious loci	18003	162	62	0.382716	0	0.84223	NA	FALSE	FALSE
GCST90002298	chr7:150075547-151075547	NA	18271	25	7	0.28	0	0.0388145	NA	FALSE	FALSE
GCST90002298	chr7:156713169-157713169	Non-suspicious loci	20123	85	0	0	0	0.101514	NA	FALSE	FALSE
GCST90002298	chr8:8826721-9826721	Non-suspicious loci	24570	27	0	0	0	0.233139	NA	FALSE	FALSE
GCST90002298	chr8:19458727-20458727	NA	22187	94	0	0	0	0.0824911	NA	FALSE	FALSE
GCST90002298	chr8:22607206-24154623	Non-suspicious loci	29894	6	0	0	0	1	NA	FALSE	FALSE
GCST90002298	chr8:26905590-27905590	Non-suspicious loci	18374	9	0	0	0	0.187317	NA	FALSE	FALSE
GCST90002298	chr8:29927575-30927575	Suspicious loci	16206	61	1	0.0163934	0	0.188101	NA	FALSE	FALSE
GCST90002298	chr8:42334352-44434625	Non-suspicious loci	30682	16	0	0	0	0.813099	NA	FALSE	FALSE
GCST90002298	chr8:45432300-48848110	Non-suspicious loci	48410	1	0	0	0	1	NA	FALSE	FALSE
GCST90002298	chr8:60238272-61238272	Non-suspicious loci	16776	3	0	0	0	0.209203	NA	FALSE	FALSE
GCST90002298	chr8:65486027-66486027	NA	16121	105	2	0.0190476	0	0.0365686	NA	FALSE	FALSE
GCST90002298	chr8:73457775-74457775	Non-suspicious loci	16544	28	0	0	0	0.287369	NA	FALSE	FALSE
GCST90002298	chr8:78340775-79340775	Non-suspicious loci	15155	7	0	0	0	0.916234	NA	FALSE	FALSE
GCST90002298	chr8:79874063-80874063	Non-suspicious loci	15931	109	0	0	0	0.191627	NA	FALSE	FALSE
GCST90002298	chr8:94461588-95461588	NA	16409	64	1	0.015625	0	0.0964036	NA	FALSE	FALSE
GCST90002298	chr8:104884888-105884888	NA	16052	51	1	0.0196078	0	0.0538867	NA	FALSE	FALSE
GCST90002298	chr8:118460735-119460735	Non-suspicious loci	17210	22	0	0	0	0.704754	NA	FALSE	FALSE
GCST90002298	chr8:124593560-127008130	Non-suspicious loci	43683	7	0	0	0	0.454041	NA	FALSE	FALSE
GCST90002298	chr8:127494961-128494961	Suspicious loci	19024	11	1	0.0909091	0	0.473341	NA	FALSE	FALSE
GCST90002298	chr8:128545910-130087001	Non-suspicious loci	27291	13	0	0	0	1	NA	FALSE	FALSE
GCST90002298	chr8:132593803-133593803	Non-suspicious loci	18808	10	0	0	1	0.173346	0.0201472	TRUE	TRUE	chr8:133113438:G:A
GCST90002298	chr8:134219335-135219335	Non-suspicious loci	20161	36	0	0	0	0.113596	NA	FALSE	FALSE
GCST90002298	chr8:143078019-144603704	Non-suspicious loci	28956	2	0	0	1	1	1	TRUE	TRUE	chr8:144103704:G:A
GCST90002298	chr9:2107430-3107430	Non-suspicious loci	24417	39	0	0	0	0.185508	NA	FALSE	FALSE
GCST90002298	chr9:4498401-7330796	Suspicious loci	62782	24	2	0.0833333	0	0.999746	NA	FALSE	FALSE
GCST90002298	chr9:16382918-17382918	Suspicious loci	20269	43	1	0.0232558	0	0.161467	NA	FALSE	FALSE
GCST90002298	chr9:21480945-22480945	Non-suspicious loci	19240	3	0	0	0	0.310961	NA	FALSE	FALSE
GCST90002298	chr9:34345987-36226400	NA	28073	171	1	0.00584795	0	0.0786133	NA	FALSE	FALSE
GCST90002298	chr9:83352053-84352053	NA	16392	92	2	0.0217391	3	0.0861032	0.000544438	FALSE	FALSE	chr9:83889090:C:T,chr9:83980155:C:T,chr9:84002350:A:G
GCST90002298	chr9:90848006-91848006	NA	16624	44	0	0	0	0.0986736	NA	FALSE	FALSE
GCST90002298	chr9:97501173-98501173	Suspicious loci	16200	53	3	0.0566038	0	0.278599	NA	FALSE	FALSE
GCST90002298	chr9:99299934-100299934	NA	12695	37	1	0.027027	1	0.0424472	0.000330955	FALSE	FALSE	chr9:99828760:A:G
GCST90002298	chr9:110375956-111375956	Suspicious loci	17010	43	1	0.0232558	0	0.200205	NA	FALSE	FALSE
GCST90002298	chr9:114435667-115435667	Non-suspicious loci	17530	79	0	0	0	0.266645	NA	FALSE	FALSE
GCST90002298	chr9:131980755-133489126	Suspicious loci	28482	2	1	0.5	0	1	NA	FALSE	FALSE
GCST90002298	chr9:133553540-134553540	Suspicious loci	22171	53	8	0.150943	0	0.134494	NA	FALSE	FALSE
GCST90002298	chr9:135993224-136993224	Suspicious loci	21516	53	1	0.0188679	2	0.114207	0.0304819	TRUE	TRUE	chr9:136474501:G:A,chr9:136484462:T:C
GCST90002298	chr10:428930-1428930	Suspicious loci	20652	183	2	0.010929	0	0.130935	NA	FALSE	FALSE
GCST90002298	chr10:5530130-7084252	Non-suspicious loci	32058	2	0	0	0	0.728256	NA	FALSE	FALSE
GCST90002298	chr10:7572425-10014663	Suspicious loci	44785	13	2	0.153846	0	0.296242	NA	FALSE	FALSE
GCST90002298	chr10:24409758-25409758	Non-suspicious loci	17021	16	0	0	0	0.229228	NA	FALSE	FALSE
GCST90002298	chr10:25938525-26938525	Suspicious loci	17992	52	4	0.0769231	0	0.218011	NA	FALSE	FALSE
GCST90002298	chr10:27991364-28991364	Non-suspicious loci	17404	90	0	0	0	0.248609	NA	FALSE	FALSE
GCST90002298	chr10:34571692-35571692	NA	15444	297	1	0.003367	1	0.0725535	0.000144671	FALSE	FALSE	chr10:35049771:G:A
GCST90002298	chr10:42809169-43809169	NA	17575	1	0	0	0	0.0858141	NA	FALSE	FALSE
GCST90002298	chr10:43864170-44864170	Non-suspicious loci	18863	18	0	0	0	0.410928	NA	FALSE	FALSE
GCST90002298	chr10:59295610-60295610	Suspicious loci	16793	66	1	0.0151515	1	0.131102	0.000852549	FALSE	TRUE	chr10:59792934:G:T
GCST90002298	chr10:62128871-64381190	Suspicious loci	35450	27	2	0.0740741	0	0.168706	NA	FALSE	FALSE
GCST90002298	chr10:68545617-69545617	Non-suspicious loci	17121	7	0	0	0	0.386063	NA	FALSE	FALSE
GCST90002298	chr10:71260875-72260875	Non-suspicious loci	18238	9	0	0	1	0.945853	0.945853	TRUE	TRUE	chr10:71760875:A:C
GCST90002298	chr10:73338524-74338524	NA	12888	88	1	0.0113636	2	0.0897764	0.00170439	FALSE	TRUE	chr10:73647154:G:T,chr10:73655919:C:T
GCST90002298	chr10:78786508-79786508	Suspicious loci	18308	31	1	0.0322581	0	0.286782	NA	FALSE	FALSE
GCST90002298	chr10:87472113-88472113	Non-suspicious loci	15642	8	0	0	0	0.354447	NA	FALSE	FALSE
GCST90002298	chr10:88589947-89589947	Non-suspicious loci	16429	13	0	0	0	0.351035	NA	FALSE	FALSE
GCST90002298	chr10:92172243-93172243	Suspicious loci	15154	38	1	0.0263158	0	0.534364	NA	FALSE	FALSE
GCST90002298	chr10:96797164-97797164	NA	16214	133	1	0.0075188	2	0.0468668	0.010951	TRUE	TRUE	chr10:97235319:A:G,chr10:97265854:T:A
GCST90002298	chr10:102078181-103078181	Non-suspicious loci	13851	20	0	0	0	0.529851	NA	FALSE	FALSE
GCST90002298	chr10:109491093-110491093	NA	16951	180	1	0.00555556	0	0.0597398	NA	FALSE	FALSE
GCST90002298	chr10:113088287-114088287	Non-suspicious loci	17027	1	0	0	1	1	1	TRUE	TRUE	chr10:113588287:G:A
GCST90002298	chr11:0-1617256	Non-suspicious loci	31666	4	0	0	2	1	1	TRUE	TRUE	chr11:308314:T:C,chr11:309127:A:G
GCST90002298	chr11:1804767-3467009	Suspicious loci	34965	38	1	0.0263158	0	0.143551	NA	FALSE	FALSE
GCST90002298	chr11:9280681-10280681	Suspicious loci	16714	26	1	0.0384615	1	0.394787	0.000552787	FALSE	FALSE	chr11:9790689:G:A
GCST90002298	chr11:16778215-17778215	Suspicious loci	16728	145	1	0.00689655	0	0.147603	NA	FALSE	FALSE
GCST90002298	chr11:33379937-34379937	Non-suspicious loci	17563	22	0	0	0	0.217822	NA	FALSE	FALSE
GCST90002298	chr11:46945620-50938182	Non-suspicious loci	57291	71	0	0	0	0.316942	NA	FALSE	FALSE
GCST90002298	chr11:54070632-57909155	Non-suspicious loci	48302	18	0	0	0	0.123898	NA	FALSE	FALSE
GCST90002298	chr11:60590264-62303876	Suspicious loci	27515	51	1	0.0196078	0	0.33301	NA	FALSE	FALSE
GCST90002298	chr11:63737940-64737940	Non-suspicious loci	15493	24	0	0	2	0.384028	0.0940174	TRUE	TRUE	chr11:64237220:C:T,chr11:64317676:A:C
GCST90002298	chr11:64894909-66397785	Suspicious loci	22012	48	1	0.0208333	0	0.353996	NA	FALSE	FALSE
GCST90002298	chr11:69635990-70635990	Suspicious loci	19258	17	1	0.0588235	0	0.247119	NA	FALSE	FALSE
GCST90002298	chr11:75227692-77082761	Non-suspicious loci	30153	19	0	0	0	0.383198	NA	FALSE	FALSE
GCST90002298	chr11:95078258-96078258	Non-suspicious loci	16384	4	0	0	0	0.436097	NA	FALSE	FALSE
GCST90002298	chr11:107770182-108770182	NA	16661	243	2	0.00823045	1	0.033106	0.000252691	FALSE	FALSE	chr11:108173261:C:T
GCST90002298	chr11:110879094-111879094	Suspicious loci	15976	61	1	0.0163934	0	0.207245	NA	FALSE	FALSE
GCST90002298	chr11:116278201-117278201	NA	18671	269	6	0.0223048	1	0.0267145	2.2586e-06	FALSE	FALSE	chr11:117182717:C:A
GCST90002298	chr11:118312618-119312618	Suspicious loci	15894	148	5	0.0337838	0	0.294878	NA	FALSE	FALSE
GCST90002298	chr11:125827131-126827131	Non-suspicious loci	19123	62	0	0	0	0.737904	NA	FALSE	FALSE
GCST90002298	chr11:127815955-128815955	Non-suspicious loci	17806	25	0	0	0	0.79414	NA	FALSE	FALSE
GCST90002298	chr12:432284-1432284	Suspicious loci	17405	10	1	0.1	0	0.35682	NA	FALSE	FALSE
GCST90002298	chr12:3709557-4709557	Non-suspicious loci	17642	2	0	0	0	0.864055	NA	FALSE	FALSE
GCST90002298	chr12:5833180-7503757	Non-suspicious loci	30118	6	0	0	1	0.799031	7.42004e-06	FALSE	FALSE	chr12:6347896:T:C
GCST90002298	chr12:8424144-9424144	NA	17306	25	0	0	0	0.0752127	NA	FALSE	FALSE
GCST90002298	chr12:9462021-10462021	NA	16416	53	4	0.0754717	0	0.0891872	NA	FALSE	FALSE
GCST90002298	chr12:11940061-12940061	Suspicious loci	18139	50	2	0.04	0	0.155666	NA	FALSE	FALSE
GCST90002298	chr12:31490235-32490235	Non-suspicious loci	17867	13	0	0	1	0.312274	0.206176	TRUE	TRUE	chr12:31981704:T:C
GCST90002298	chr12:45680005-47191737	Non-suspicious loci	23571	6	0	0	0	0.285521	NA	FALSE	FALSE
GCST90002298	chr12:47379112-48379112	Non-suspicious loci	17171	1	0	0	1	0.914426	0.914426	TRUE	TRUE	chr12:47879112:A:G
GCST90002298	chr12:53792096-54792096	Non-suspicious loci	14880	1	0	0	0	0.999984	NA	FALSE	FALSE
GCST90002298	chr12:55502984-56502984	Non-suspicious loci	15364	45	0	0	1	0.177764	3.52535e-09	FALSE	FALSE	chr12:56083910:A:T
GCST90002298	chr12:56599944-57599944	Non-suspicious loci	13735	5	0	0	0	0.61548	NA	FALSE	FALSE
GCST90002298	chr12:61754054-62754054	NA	16018	102	0	0	0	0.0268893	NA	FALSE	FALSE
GCST90002298	chr12:67703306-68703306	NA	16780	69	0	0	0	0.0507279	NA	FALSE	FALSE
GCST90002298	chr12:69717649-70717649	Suspicious loci	16253	50	1	0.02	0	0.182488	NA	FALSE	FALSE
GCST90002298	chr12:88937817-89937817	NA	13841	92	1	0.0108696	2	0.0327726	0.0201002	TRUE	TRUE	chr12:89459631:G:A,chr12:89523741:A:G
GCST90002298	chr12:91624904-92624904	NA	16646	22	0	0	0	0.0792572	NA	FALSE	FALSE
GCST90002298	chr12:93643027-94643027	Non-suspicious loci	17339	3	0	0	0	0.92257	NA	FALSE	FALSE
GCST90002298	chr12:95917608-96917608	Non-suspicious loci	16897	19	0	0	0	0.401329	NA	FALSE	FALSE
GCST90002298	chr12:108645170-113197726	Suspicious loci	65785	23	6	0.26087	1	0.99268	0.99268	TRUE	TRUE	chr12:111446804:T:C
GCST90002298	chr12:116397810-117397810	NA	17201	30	0	0	0	0.0910505	NA	FALSE	FALSE
GCST90002298	chr12:120290988-121290988	Suspicious loci	16524	177	2	0.0112994	0	0.126185	NA	FALSE	FALSE
GCST90002298	chr12:122898859-123898859	Suspicious loci	15196	122	7	0.057377	1	0.158122	0.0143663	TRUE	TRUE	chr12:123267179:A:C
GCST90002298	chr13:30005047-31005047	Non-suspicious loci	17761	1	0	0	0	0.999982	NA	FALSE	FALSE
GCST90002298	chr13:39281776-41170160	NA	31466	169	6	0.035503	0	0.0812628	NA	FALSE	FALSE
GCST90002298	chr13:41983342-42983342	Suspicious loci	16843	52	1	0.0192308	0	0.224808	NA	FALSE	FALSE
GCST90002298	chr13:49380226-50880585	Non-suspicious loci	22509	17	0	0	0	0.994043	NA	FALSE	FALSE
GCST90002298	chr13:73608755-74608755	Suspicious loci	17354	16	1	0.0625	0	0.282188	NA	FALSE	FALSE
GCST90002298	chr13:74800392-75800392	Non-suspicious loci	16115	18	0	0	0	0.19035	NA	FALSE	FALSE
GCST90002298	chr13:98702870-99702870	Non-suspicious loci	16639	62	0	0	0	0.31888	NA	FALSE	FALSE
GCST90002298	chr13:108647103-109647103	Non-suspicious loci	18770	9	0	0	0	0.281376	NA	FALSE	FALSE
GCST90002298	chr13:113691298-114364328	Non-suspicious loci	12320	21	0	0	0	0.172166	NA	FALSE	FALSE
GCST90002298	chr14:20463145-21463145	Non-suspicious loci	19252	16	0	0	0	0.167538	NA	FALSE	FALSE
GCST90002298	chr14:22619848-23619848	Suspicious loci	17739	6	2	0.333333	0	1	NA	FALSE	FALSE
GCST90002298	chr14:24469044-25469044	Non-suspicious loci	18268	12	0	0	0	0.223553	NA	FALSE	FALSE
GCST90002298	chr14:34410035-35913286	Non-suspicious loci	23275	8	0	0	0	0.769397	NA	FALSE	FALSE
GCST90002298	chr14:36723659-37723659	NA	15850	348	4	0.0114943	0	0.0745184	NA	FALSE	FALSE
GCST90002298	chr14:51655227-52655227	Non-suspicious loci	17365	16	0	0	0	0.145145	NA	FALSE	FALSE
GCST90002298	chr14:54393485-55904734	NA	25212	304	4	0.0131579	4	0.0456256	0.025376	TRUE	TRUE	chr14:55138217:C:A,chr14:55138318:A:C,chr14:55351799:T:A,chr14:55351988:T:C
GCST90002298	chr14:64555505-65555505	Non-suspicious loci	16101	94	0	0	0	0.102295	NA	FALSE	FALSE
GCST90002298	chr14:68322595-69322595	Non-suspicious loci	16416	23	0	0	0	0.194789	NA	FALSE	FALSE
GCST90002298	chr14:72447608-73447608	Non-suspicious loci	16751	10	0	0	0	0.652434	NA	FALSE	FALSE
GCST90002298	chr14:74394203-76009305	Non-suspicious loci	25220	19	0	0	0	0.999998	NA	FALSE	FALSE
GCST90002298	chr14:76882629-77882629	NA	17804	87	0	0	4	0.0446691	0.0194362	TRUE	TRUE	chr14:77377471:T:C,chr14:77378526:A:G,chr14:77378778:A:G,chr14:77465674:A:C
GCST90002298	chr14:87511538-88511538	Non-suspicious loci	17817	36	0	0	2	0.101933	0.101933	TRUE	TRUE	chr14:87984426:G:A,chr14:88011538:A:C
GCST90002298	chr14:92048584-93048584	Non-suspicious loci	19054	1	0	0	0	0.999518	NA	FALSE	FALSE
GCST90002298	chr14:93451185-94451185	Non-suspicious loci	17575	1	0	0	1	1	1	TRUE	TRUE	chr14:93951185:T:C
GCST90002298	chr14:94918351-95918351	Suspicious loci	19148	11	1	0.0909091	1	0.199658	0.153066	TRUE	TRUE	chr14:95417986:G:A
GCST90002298	chr14:97684651-98684651	Non-suspicious loci	21096	8	0	0	0	0.15732	NA	FALSE	FALSE
GCST90002298	chr14:98982248-99982248	NA	18280	85	0	0	1	0.0222717	0.0128055	TRUE	TRUE	chr14:99495493:T:C
GCST90002298	chr14:102052390-103816504	Non-suspicious loci	32063	8	0	0	0	0.928122	NA	FALSE	FALSE
GCST90002298	chr15:38112326-39112326	Non-suspicious loci	17470	2	0	0	0	0.997344	NA	FALSE	FALSE
GCST90002298	chr15:40995387-41995387	Non-suspicious loci	15511	12	0	0	0	0.701469	NA	FALSE	FALSE
GCST90002298	chr15:42910766-43910766	Non-suspicious loci	11210	84	0	0	3	0.466326	0.0170173	TRUE	TRUE	chr15:43366737:C:T,chr15:43525206:G:A,chr15:43525881:G:A
GCST90002298	chr15:43927813-44927813	Non-suspicious loci	12918	8	0	0	0	0.656465	NA	FALSE	FALSE
GCST90002298	chr15:57978324-58978324	Non-suspicious loci	18414	8	0	0	0	0.81266	NA	FALSE	FALSE
GCST90002298	chr15:60277789-61277789	NA	17812	37	1	0.027027	0	0.0785253	NA	FALSE	FALSE
GCST90002298	chr15:62999029-63999029	Non-suspicious loci	16478	16	0	0	0	0.103593	NA	FALSE	FALSE
GCST90002298	chr15:65030439-66030439	NA	15138	93	1	0.0107527	0	0.0292515	NA	FALSE	FALSE
GCST90002298	chr15:66650258-68542076	Non-suspicious loci	30775	21	0	0	0	0.496113	NA	FALSE	FALSE
GCST90002298	chr15:69586897-71123435	Suspicious loci	25355	8	1	0.125	0	0.551345	NA	FALSE	FALSE
GCST90002298	chr15:73970337-74970337	NA	14027	168	3	0.0178571	1	0.039264	0.00261039	TRUE	TRUE	chr15:74456674:A:G
GCST90002298	chr15:76591660-77591660	Non-suspicious loci	14557	95	0	0	0	0.104762	NA	FALSE	FALSE
GCST90002298	chr15:79399001-81260606	Non-suspicious loci	33412	31	0	0	1	0.202177	0.202177	TRUE	TRUE	chr15:79899001:G:A
GCST90002298	chr15:84528758-86250878	Non-suspicious loci	30774	5	0	0	0	0.650225	NA	FALSE	FALSE
GCST90002298	chr15:90147704-91147704	Suspicious loci	18599	143	3	0.020979	0	0.169476	NA	FALSE	FALSE
GCST90002298	chr16:702441-3971071	Non-suspicious loci	73914	19	0	0	0	0.33793	NA	FALSE	FALSE
GCST90002298	chr16:4041207-5041207	Non-suspicious loci	23073	2	0	0	0	0.331472	NA	FALSE	FALSE
GCST90002298	chr16:8459662-9459662	NA	24807	76	3	0.0394737	0	0.0788888	NA	FALSE	FALSE
GCST90002298	chr16:10575826-11575826	Suspicious loci	23156	102	2	0.0196078	0	0.639964	NA	FALSE	FALSE
GCST90002298	chr16:20403925-21403925	Non-suspicious loci	14995	94	0	0	0	0.14333	NA	FALSE	FALSE
GCST90002298	chr16:23273220-24273220	NA	17231	22	0	0	0	0.0745585	NA	FALSE	FALSE
GCST90002298	chr16:26845077-27845077	Suspicious loci	17980	34	1	0.0294118	1	0.502398	9.70136e-20	FALSE	FALSE	chr16:27344882:A:G
GCST90002298	chr16:29557033-31593188	Non-suspicious loci	24034	113	0	0	1	0.378156	3.67996e-05	FALSE	FALSE	chr16:30010081:C:T
GCST90002298	chr16:48064826-49064826	NA	15491	245	2	0.00816327	0	0.0212573	NA	FALSE	FALSE
GCST90002298	chr16:49801163-51718981	Non-suspicious loci	33327	3	0	0	1	0.823884	0.823884	TRUE	TRUE	chr16:50301163:C:A
GCST90002298	chr16:56541268-58491494	Non-suspicious loci	34554	2	0	0	0	0.999997	NA	FALSE	FALSE
GCST90002298	chr16:66175960-70344631	Non-suspicious loci	59551	175	0	0	0	0.228171	NA	FALSE	FALSE
GCST90002298	chr16:77625380-78625380	Non-suspicious loci	29209	3	0	0	0	0.742332	NA	FALSE	FALSE
GCST90002298	chr16:79118082-80118082	Non-suspicious loci	28353	7	0	0	0	0.297143	NA	FALSE	FALSE
GCST90002298	chr16:80979155-81979155	Non-suspicious loci	26392	1	0	0	0	0.999776	NA	FALSE	FALSE
GCST90002298	chr16:85468861-86468861	Non-suspicious loci	26965	14	0	0	0	0.38459	NA	FALSE	FALSE
GCST90002298	chr16:87991756-89952534	Non-suspicious loci	48165	40	0	0	0	0.970336	NA	FALSE	FALSE
GCST90002298	chr17:184489-1184489	Non-suspicious loci	20643	39	0	0	0	0.208552	NA	FALSE	FALSE
GCST90002298	chr17:2478331-3478331	Non-suspicious loci	19453	13	0	0	1	0.34133	0.0333853	TRUE	TRUE	chr17:2980294:C:A
GCST90002298	chr17:4132019-5682903	Non-suspicious loci	29580	3	0	0	1	0.997393	0.997393	TRUE	TRUE	chr17:4632019:G:A
GCST90002298	chr17:6774553-8339283	Non-suspicious loci	27574	1	0	0	0	1	NA	FALSE	FALSE
GCST90002298	chr17:8386757-9386757	Non-suspicious loci	18062	14	0	0	0	0.174793	NA	FALSE	FALSE
GCST90002298	chr17:17334543-18334543	Non-suspicious loci	15161	2	0	0	0	0.156133	NA	FALSE	FALSE
GCST90002298	chr17:27257960-28257960	Non-suspicious loci	15513	38	0	0	0	0.775826	NA	FALSE	FALSE
GCST90002298	chr17:34992283-35992283	Non-suspicious loci	16920	8	0	0	0	0.981939	NA	FALSE	FALSE
GCST90002298	chr17:36036882-37036882	Suspicious loci	13041	59	49	0.830508	0	0.136453	NA	FALSE	FALSE
GCST90002298	chr17:39306592-41108272	Non-suspicious loci	29395	1	0	0	0	1	NA	FALSE	FALSE
GCST90002298	chr17:41321900-42321900	Non-suspicious loci	15335	0	0	0	0	0.471123	NA	FALSE	FALSE
GCST90002298	chr17:43231839-44809294	Non-suspicious loci	22473	5	0	0	1	0.879805	0.068839	TRUE	TRUE	chr17:43848758:C:T
GCST90002298	chr17:45078810-48631431	NA	45965	0	0	0	0	0.0745126	NA	FALSE	FALSE
GCST90002298	chr17:48820708-49820708	Suspicious loci	15228	76	2	0.0263158	0	0.293668	NA	FALSE	FALSE
GCST90002298	chr17:56889065-60382526	Suspicious loci	51490	24	1	0.0416667	0	0.411596	NA	FALSE	FALSE
GCST90002298	chr17:65735904-66735904	NA	16996	48	0	0	0	0.0875684	NA	FALSE	FALSE
GCST90002298	chr17:67519890-68519890	NA	17364	89	7	0.0786517	0	0.0881916	NA	FALSE	FALSE
GCST90002298	chr17:69790508-70790508	NA	16623	122	2	0.0163934	0	0.041797	NA	FALSE	FALSE
GCST90002298	chr17:75305073-76975878	Non-suspicious loci	31253	45	0	0	1	0.753511	0.000125169	FALSE	FALSE	chr17:75831124:T:C
GCST90002298	chr17:77745707-78745707	Non-suspicious loci	21925	42	0	0	0	0.236564	NA	FALSE	FALSE
GCST90002298	chr17:80933595-81933595	Non-suspicious loci	21886	4	0	0	0	0.487234	NA	FALSE	FALSE
GCST90002298	chr17:82070019-83257441	Suspicious loci	22751	12	1	0.0833333	0	0.572378	NA	FALSE	FALSE
GCST90002298	chr18:12384344-13384344	Non-suspicious loci	17495	37	0	0	0	0.257543	NA	FALSE	FALSE
GCST90002298	chr18:22547728-23547728	NA	14553	113	1	0.00884956	0	0.0982998	NA	FALSE	FALSE
GCST90002298	chr18:45713522-46713522	NA	17420	16	0	0	0	0.0682404	NA	FALSE	FALSE
GCST90002298	chr18:47411344-48411344	NA	17359	40	0	0	0	0.0608602	NA	FALSE	FALSE
GCST90002298	chr18:48443280-49443280	Non-suspicious loci	17965	3	0	0	0	0.551774	NA	FALSE	FALSE
GCST90002298	chr18:50377190-51377190	NA	17068	101	1	0.00990099	0	0.0798926	NA	FALSE	FALSE
GCST90002298	chr18:53487741-54487741	Non-suspicious loci	17529	1	0	0	0	0.520996	NA	FALSE	FALSE
GCST90002298	chr18:57537602-59919702	Non-suspicious loci	44193	14	0	0	0	0.507774	NA	FALSE	FALSE
GCST90002298	chr18:62753621-64308990	Non-suspicious loci	26056	1	0	0	0	1	NA	FALSE	FALSE
GCST90002298	chr18:69365056-71282051	NA	33081	58	0	0	1	0.0688291	0.0607786	TRUE	TRUE	chr18:69864406:T:C
GCST90002298	chr19:579960-1579960	Non-suspicious loci	24329	7	0	0	1	0.996593	0.996593	TRUE	TRUE	chr19:1079960:G:A
GCST90002298	chr19:1745623-4582801	Non-suspicious loci	62429	1	0	0	1	0.921348	0.921348	TRUE	TRUE	chr19:3179519:C:T
GCST90002298	chr19:5409769-6409769	Non-suspicious loci	19117	62	0	0	0	0.186281	NA	FALSE	FALSE
GCST90002298	chr19:6850159-7850159	Non-suspicious loci	19355	3	0	0	0	0.851135	NA	FALSE	FALSE
GCST90002298	chr19:8050705-9050705	Non-suspicious loci	18714	15	0	0	0	0.184585	NA	FALSE	FALSE
GCST90002298	chr19:10447586-11447586	Non-suspicious loci	18243	115	0	0	0	0.152913	NA	FALSE	FALSE
GCST90002298	chr19:15816300-17411425	Non-suspicious loci	30276	13	0	0	0	0.478458	NA	FALSE	FALSE
GCST90002298	chr19:17784727-18784727	Non-suspicious loci	17656	5	0	0	0	0.485761	NA	FALSE	FALSE
GCST90002298	chr19:19089154-20089154	Non-suspicious loci	16718	17	0	0	0	0.27465	NA	FALSE	FALSE
GCST90002298	chr19:32735671-33735671	Suspicious loci	18388	3	1	0.333333	0	0.372126	NA	FALSE	FALSE
GCST90002298	chr19:35182375-36182375	Non-suspicious loci	17833	35	0	0	0	0.182755	NA	FALSE	FALSE
GCST90002298	chr19:36686846-38909359	Non-suspicious loci	33159	2	0	0	0	0.99992	NA	FALSE	FALSE
GCST90002298	chr19:39228809-41117399	Suspicious loci	33706	77	4	0.0519481	3	0.168158	0.00360705	FALSE	TRUE	chr19:39707284:T:C,chr19:39709274:C:G,chr19:39735006:G:A
GCST90002298	chr19:41594437-44170097	Non-suspicious loci	48215	17	0	0	0	0.121841	NA	FALSE	FALSE
GCST90002298	chr19:44228895-47768927	Suspicious loci	63337	30	1	0.0333333	1	0.256813	0.232606	TRUE	TRUE	chr19:45238753:C:G
GCST90002298	chr19:48455005-49455005	Non-suspicious loci	19356	18	0	0	0	0.668145	NA	FALSE	FALSE
GCST90002298	chr19:51125542-52125542	Non-suspicious loci	18694	4	0	0	0	0.26822	NA	FALSE	FALSE
GCST90002298	chr19:52397507-53397507	Non-suspicious loci	22156	3	0	0	0	0.491661	NA	FALSE	FALSE
GCST90002298	chr20:0-909666	Non-suspicious loci	16444	2	0	0	0	0.321381	NA	FALSE	FALSE
GCST90002298	chr20:1076112-2076112	Non-suspicious loci	17438	16	0	0	2	0.285951	0.0704202	TRUE	TRUE	chr20:1566265:C:G,chr20:1571784:T:C
GCST90002298	chr20:2515851-3515851	NA	17552	90	2	0.0222222	1	0.0559231	0.0559231	TRUE	TRUE	chr20:3015851:C:T
GCST90002298	chr20:10167303-11167303	Non-suspicious loci	17109	2	0	0	0	0.336973	NA	FALSE	FALSE
GCST90002298	chr20:17148517-18148517	Non-suspicious loci	18729	10	0	0	0	0.286792	NA	FALSE	FALSE
GCST90002298	chr20:24713975-26676229	Non-suspicious loci	25204	4	0	0	0	0.975663	NA	FALSE	FALSE
GCST90002298	chr20:29777811-30777811	Non-suspicious loci	4824	1	0	0	0	0.999991	NA	FALSE	FALSE
GCST90002298	chr20:31206879-33075763	Non-suspicious loci	29224	6	0	0	0	0.590876	NA	FALSE	FALSE
GCST90002298	chr20:40143980-41143980	Suspicious loci	16969	27	1	0.037037	0	0.362325	NA	FALSE	FALSE
GCST90002298	chr20:43529222-44529222	Non-suspicious loci	16820	36	0	0	0	0.182477	NA	FALSE	FALSE
GCST90002298	chr20:46850345-47850345	Non-suspicious loci	17816	1	0	0	0	0.997972	NA	FALSE	FALSE
GCST90002298	chr20:50017998-51017998	Non-suspicious loci	17730	28	0	0	0	0.168212	NA	FALSE	FALSE
GCST90002298	chr20:51024088-52625192	Non-suspicious loci	29166	16	0	0	0	0.232399	NA	FALSE	FALSE
GCST90002298	chr20:53559508-54559508	Non-suspicious loci	18429	25	0	0	0	0.372023	NA	FALSE	FALSE
GCST90002298	chr20:63561087-64444167	Suspicious loci	14339	14	1	0.0714286	0	0.339996	NA	FALSE	FALSE
GCST90002298	chr21:14566472-15566472	Non-suspicious loci	18673	1	0	0	0	0.999823	NA	FALSE	FALSE
GCST90002298	chr21:32567583-33567583	Non-suspicious loci	16790	4	0	0	0	0.962407	NA	FALSE	FALSE
GCST90002298	chr21:34526289-35526289	Suspicious loci	18388	18	1	0.0555556	0	0.402545	NA	FALSE	FALSE
GCST90002298	chr21:36909446-37909446	NA	17502	110	3	0.0272727	0	0.0434495	NA	FALSE	FALSE
GCST90002298	chr21:37979032-38979032	Non-suspicious loci	17266	6	0	0	0	0.52437	NA	FALSE	FALSE
GCST90002298	chr21:41930604-42930604	Non-suspicious loci	21471	2	0	0	0	0.978218	NA	FALSE	FALSE
GCST90002298	chr21:43157517-44740952	Non-suspicious loci	32725	2	0	0	0	0.999999	NA	FALSE	FALSE
GCST90002298	chr22:16605867-18150734	Non-suspicious loci	29101	0	0	0	0	0.999198	NA	FALSE	FALSE
GCST90002298	chr22:19648740-20648740	Non-suspicious loci	19325	8	0	0	0	0.387492	NA	FALSE	FALSE
GCST90002298	chr22:23725858-24725858	Non-suspicious loci	17666	5	0	0	1	0.529605	0.108267	TRUE	TRUE	chr22:24226680:T:C
GCST90002298	chr22:29854918-32324694	NA	39148	102	1	0.00980392	1	0.0638247	2.69807e-11	FALSE	FALSE	chr22:31602626:G:A
GCST90002298	chr22:36362944-37362944	Non-suspicious loci	20115	2	0	0	0	0.993327	NA	FALSE	FALSE
GCST90002298	chr22:39395803-42595418	Suspicious loci	49232	67	1	0.0149254	1	0.788519	2.42436e-21	FALSE	FALSE	chr22:40844831:G:A
GCST90002298	chr22:45719479-46719479	Non-suspicious loci	22372	32	0	0	0	0.981392	NA	FALSE	FALSE
GCST90002298	chr22:49690508-50690508	Non-suspicious loci	21013	4	0	0	0	0.900814	NA	FALSE	FALSE
GCST90002299	chr1:154468787-156772844	Suspicious loci	8312	7	2	0.285714	1	0.550533	0.550533	TRUE	TRUE	chr1:154968787:G:A
GCST90002299	chr2:60339962-61339962	NA	4529	86	2	0.0232558	0	0.0896946	NA	FALSE	FALSE
GCST90002299	chr2:101854705-102854705	NA	5504	189	90	0.47619	1	0.0661993	0.0037625	FALSE	TRUE	chr2:102367819:T:C
GCST90002299	chr2:203219733-204219733	Suspicious loci	4576	62	2	0.0322581	0	0.179997	NA	FALSE	FALSE
GCST90002299	chr2:212471482-213471482	Suspicious loci	5190	15	4	0.266667	0	0.496158	NA	FALSE	FALSE
GCST90002299	chr3:2600819-3600819	Non-suspicious loci	8251	2	0	0	0	0.588047	NA	FALSE	FALSE
GCST90002299	chr3:32551136-33551136	Non-suspicious loci	5767	61	0	0	0	0.252222	NA	FALSE	FALSE
GCST90002299	chr3:128101502-129680300	Non-suspicious loci	8139	12	0	0	0	0.571838	NA	FALSE	FALSE
GCST90002299	chr5:131576545-133112834	NA	6784	92	2	0.0217391	0	0.0268038	NA	FALSE	FALSE
GCST90002299	chr5:141583096-142583096	NA	5738	2	0	0	0	0.0577397	NA	FALSE	FALSE
GCST90002299	chr6:134594070-135594070	Non-suspicious loci	4198	3	0	0	0	0.67218	NA	FALSE	FALSE
GCST90002299	chr7:19994766-20994766	Suspicious loci	6468	91	1	0.010989	0	0.16929	NA	FALSE	FALSE
GCST90002299	chr7:92279056-93279056	Suspicious loci	3891	23	1	0.0434783	0	0.933572	NA	FALSE	FALSE
GCST90002299	chr8:60224328-61224328	Suspicious loci	5621	47	3	0.0638298	0	0.113231	NA	FALSE	FALSE
GCST90002299	chr8:79892261-80892261	Non-suspicious loci	4173	15	0	0	0	0.490677	NA	FALSE	FALSE
GCST90002299	chr8:125040646-126040646	Non-suspicious loci	4885	40	0	0	0	0.131859	NA	FALSE	FALSE
GCST90002299	chr8:129087001-130087001	Non-suspicious loci	5579	2	0	0	0	0.721497	NA	FALSE	FALSE
GCST90002299	chr10:7573399-9511210	Suspicious loci	12731	46	1	0.0217391	0	0.170098	NA	FALSE	FALSE
GCST90002299	chr10:62137778-63137778	Suspicious loci	5436	32	4	0.125	0	0.239377	NA	FALSE	FALSE
GCST90002299	chr11:0-825418	Non-suspicious loci	4567	17	0	0	0	0.228033	NA	FALSE	FALSE
GCST90002299	chr11:56876883-57876883	Non-suspicious loci	4729	1	0	0	1	0.999993	0.999993	TRUE	TRUE	chr11:57376883:G:T
GCST90002299	chr11:60561203-61561203	Non-suspicious loci	4748	1	0	0	0	0.999474	NA	FALSE	FALSE
GCST90002299	chr11:65291795-66291795	Non-suspicious loci	4532	15	0	0	0	0.712892	NA	FALSE	FALSE
GCST90002299	chr11:76091023-77091023	Non-suspicious loci	5915	17	0	0	0	0.620303	NA	FALSE	FALSE
GCST90002299	chr14:75009305-76009305	Non-suspicious loci	4920	10	0	0	0	0.816694	NA	FALSE	FALSE
GCST90002299	chr15:60254945-61254945	NA	5906	3	0	0	0	0.079971	NA	FALSE	FALSE
GCST90002299	chr15:79479658-80479658	Suspicious loci	6928	20	2	0.1	1	0.217367	0.00670428	TRUE	TRUE	chr15:79970875:C:T
GCST90002299	chr16:10595073-11595073	Suspicious loci	7441	32	1	0.03125	0	0.68696	NA	FALSE	FALSE
GCST90002299	chr16:26849306-27849306	Suspicious loci	5236	5	1	0.2	0	0.202149	NA	FALSE	FALSE
GCST90002299	chr16:85476134-86476134	Non-suspicious loci	8783	7	0	0	0	0.430595	NA	FALSE	FALSE
GCST90002299	chr17:4184431-5184431	NA	5690	74	1	0.0135135	0	0.0480809	NA	FALSE	FALSE
GCST90002299	chr17:57730002-58730002	Non-suspicious loci	3856	0	0	0	0	0.849063	NA	FALSE	FALSE
GCST90002299	chr17:58746054-59746054	Non-suspicious loci	3345	0	0	0	0	0.506996	NA	FALSE	FALSE
GCST90002299	chr17:67494384-68494384	NA	5526	222	3	0.0135135	1	0.0255326	0.00207341	TRUE	TRUE	chr17:67991933:T:C
GCST90002299	chr18:47349368-48349368	NA	5676	43	0	0	0	0.0538325	NA	FALSE	FALSE
GCST90002299	chr19:39235490-40235490	NA	5375	77	6	0.0779221	3	0.0257758	0.0190958	TRUE	TRUE	chr19:39707284:T:C,chr19:39709274:C:G,chr19:39735006:G:A
GCST90002299	chr20:32089490-33089490	Non-suspicious loci	4273	2	0	0	0	0.313703	NA	FALSE	FALSE
GCST90002299	chr22:36401310-37401310	Non-suspicious loci	5922	1	0	0	0	0.999887	NA	FALSE	FALSE
GCST90002303	chr2:45628709-46628709	Non-suspicious loci	14810	17	0	0	0	0.389833	NA	FALSE	FALSE
GCST90002303	chr11:97845886-98845886	Non-suspicious loci	15197	2	0	0	0	0.577572	NA	FALSE	FALSE
GCST90002303	chr14:63725747-64725747	Non-suspicious loci	10644	17	0	0	0	0.432284	NA	FALSE	FALSE
GCST90002304	chr1:2902205-3902205	Suspicious loci	23478	9	1	0.111111	0	0.739714	NA	FALSE	FALSE
GCST90002304	chr1:7276599-8276599	Non-suspicious loci	18845	2	0	0	0	0.624126	NA	FALSE	FALSE
GCST90002304	chr1:9378464-10923110	Non-suspicious loci	26863	2	0	0	0	0.264046	NA	FALSE	FALSE
GCST90002304	chr1:12100408-13100408	Suspicious loci	15793	3	1	0.333333	0	0.344874	NA	FALSE	FALSE
GCST90002304	chr1:14472270-16542482	Non-suspicious loci	39347	5	0	0	0	0.786062	NA	FALSE	FALSE
GCST90002304	chr1:16572354-17572354	NA	17418	154	0	0	1	0.0691469	0.00671018	TRUE	TRUE	chr1:17079421:C:T
GCST90002304	chr1:19931432-21431711	Non-suspicious loci	24721	9	0	0	0	0.31326	NA	FALSE	FALSE
GCST90002304	chr1:21875738-22875738	Suspicious loci	19009	38	4	0.105263	0	0.271038	NA	FALSE	FALSE
GCST90002304	chr1:24217620-25217620	Non-suspicious loci	17456	81	0	0	0	0.213809	NA	FALSE	FALSE
GCST90002304	chr1:25320023-26320023	Non-suspicious loci	16019	61	0	0	0	0.286087	NA	FALSE	FALSE
GCST90002304	chr1:27711016-29659616	Non-suspicious loci	30151	4	0	0	1	0.84611	0.0021837	FALSE	FALSE	chr1:28993501:G:A
GCST90002304	chr1:30611402-31611402	NA	17599	130	7	0.0538462	0	0.0609076	NA	FALSE	FALSE
GCST90002304	chr1:32862765-33862765	Non-suspicious loci	16231	15	0	0	0	0.223435	NA	FALSE	FALSE
GCST90002304	chr1:38337208-39337208	Non-suspicious loci	16066	21	0	0	0	0.304608	NA	FALSE	FALSE
GCST90002304	chr1:39452958-40452958	Non-suspicious loci	15980	62	0	0	0	0.143758	NA	FALSE	FALSE
GCST90002304	chr1:42795980-43795980	Non-suspicious loci	16159	104	0	0	3	0.347831	7.60344e-08	FALSE	FALSE	chr1:43420823:C:T,chr1:43426518:G:A,chr1:43443594:T:C
GCST90002304	chr1:45039557-46539637	NA	22117	225	63	0.28	1	0.0714838	0.00213135	TRUE	TRUE	chr1:46027788:T:G
GCST90002304	chr1:47056435-48056435	Non-suspicious loci	16324	2	0	0	0	0.737989	NA	FALSE	FALSE
GCST90002304	chr1:50020385-51020385	NA	12782	64	2	0.03125	0	0.0627093	NA	FALSE	FALSE
GCST90002304	chr1:52374124-53374124	Non-suspicious loci	15769	102	0	0	1	0.12868	0.0134379	TRUE	TRUE	chr1:52854602:G:T
GCST90002304	chr1:55958803-56958803	NA	17048	39	3	0.0769231	0	0.0578104	NA	FALSE	FALSE
GCST90002304	chr1:58691237-59691237	Non-suspicious loci	17717	56	0	0	0	0.146202	NA	FALSE	FALSE
GCST90002304	chr1:60945485-61945485	Non-suspicious loci	16706	8	0	0	0	0.544544	NA	FALSE	FALSE
GCST90002304	chr1:65170316-66685188	NA	23774	4	0	0	0	0.0312716	NA	FALSE	FALSE
GCST90002304	chr1:67755554-68755554	Suspicious loci	16626	20	2	0.1	0	0.110806	NA	FALSE	FALSE
GCST90002304	chr1:78475773-79475773	NA	18296	101	4	0.039604	2	0.098781	0.0779723	TRUE	TRUE	chr1:78891675:G:C,chr1:78927071:C:A
GCST90002304	chr1:87675380-89329647	NA	25923	144	0	0	2	0.0524739	0.000467283	FALSE	TRUE	chr1:88770346:T:A,chr1:88805891:T:C
GCST90002304	chr1:92500505-93500505	NA	13915	119	2	0.0168067	0	0.0918186	NA	FALSE	FALSE
GCST90002304	chr1:109428142-110428142	Non-suspicious loci	16029	2	0	0	0	0.926692	NA	FALSE	FALSE
GCST90002304	chr1:111102881-112102881	Non-suspicious loci	17925	61	0	0	0	0.186381	NA	FALSE	FALSE
GCST90002304	chr1:114805829-115805829	Non-suspicious loci	17745	6	0	0	0	0.187691	NA	FALSE	FALSE
GCST90002304	chr1:119214953-120214953	Non-suspicious loci	14871	15	0	0	0	0.385799	NA	FALSE	FALSE
GCST90002304	chr1:147315880-148315880	Suspicious loci	11816	36	5	0.138889	0	0.128112	NA	FALSE	FALSE
GCST90002304	chr1:151289632-152289632	Non-suspicious loci	14394	23	0	0	0	0.110285	NA	FALSE	FALSE
GCST90002304	chr1:154708991-157413754	Suspicious loci	41544	21	19	0.904762	1	0.989896	0.989896	TRUE	TRUE	chr1:155208991:T:A
GCST90002304	chr1:158168470-159168470	Suspicious loci	19365	4	1	0.25	2	0.561667	0.298019	TRUE	TRUE	chr1:158619315:T:C,chr1:158667938:T:C
GCST90002304	chr1:161065442-162065442	Suspicious loci	15606	47	4	0.0851064	3	0.237948	0.000198602	FALSE	FALSE	chr1:161506414:C:T,chr1:161506415:A:G,chr1:161595591:A:G
GCST90002304	chr1:163270480-164270480	NA	17682	191	49	0.256545	0	0.0636513	NA	FALSE	FALSE
GCST90002304	chr1:171694568-172694568	Suspicious loci	15706	70	2	0.0285714	0	0.142942	NA	FALSE	FALSE
GCST90002304	chr1:173344059-175519827	Non-suspicious loci	31822	78	0	0	0	0.128511	NA	FALSE	FALSE
GCST90002304	chr1:182554561-183554561	NA	15897	360	4	0.0111111	2	0.00892902	0.00256026	TRUE	TRUE	chr1:183116620:A:G,chr1:183125412:T:C
GCST90002304	chr1:198541592-199541592	Non-suspicious loci	16303	10	0	0	0	0.942422	NA	FALSE	FALSE
GCST90002304	chr1:199564641-200564641	Non-suspicious loci	16438	12	0	0	0	0.410934	NA	FALSE	FALSE
GCST90002304	chr1:200646160-201646160	Non-suspicious loci	18417	10	0	0	0	0.16273	NA	FALSE	FALSE
GCST90002304	chr1:203785634-204785634	Non-suspicious loci	17578	18	0	0	2	0.390535	0.138705	TRUE	TRUE	chr1:204261453:G:A,chr1:204268288:C:T
GCST90002304	chr1:205295512-206295512	Non-suspicious loci	11770	1	0	0	0	0.302973	NA	FALSE	FALSE
GCST90002304	chr1:207109362-208109362	Non-suspicious loci	15626	5	0	0	1	0.742142	0.742142	TRUE	TRUE	chr1:207609362:A:G
GCST90002304	chr1:210498274-211498274	NA	17270	80	5	0.0625	0	0.0874785	NA	FALSE	FALSE
GCST90002304	chr1:211729238-213393572	NA	26811	45	0	0	0	0.0953906	NA	FALSE	FALSE
GCST90002304	chr1:213507378-215049825	Non-suspicious loci	26544	28	0	0	0	0.771967	NA	FALSE	FALSE
GCST90002304	chr1:216762839-217762839	Non-suspicious loci	18488	49	0	0	0	0.175818	NA	FALSE	FALSE
GCST90002304	chr1:227096223-228096223	Non-suspicious loci	16983	76	0	0	1	0.103036	0.00871935	TRUE	TRUE	chr1:227732402:G:A
GCST90002304	chr1:229657783-231922308	Non-suspicious loci	40169	2	0	0	0	0.849587	NA	FALSE	FALSE
GCST90002304	chr1:232412508-233412508	Non-suspicious loci	18177	11	0	0	0	0.502797	NA	FALSE	FALSE
GCST90002304	chr2:6563900-7563900	Suspicious loci	3805	30	2	0.0666667	0	0.125832	NA	FALSE	FALSE
GCST90002304	chr2:12275741-13275741	Suspicious loci	8858	94	1	0.0106383	0	0.477082	NA	FALSE	FALSE
GCST90002304	chr2:19671619-21565354	Suspicious loci	17315	158	1	0.00632911	0	0.104943	NA	FALSE	FALSE
GCST90002304	chr2:23174855-29253537	Non-suspicious loci	29719	216	0	0	0	0.158845	NA	FALSE	FALSE
GCST90002304	chr2:29768526-30768526	Non-suspicious loci	3824	33	0	0	0	0.288161	NA	FALSE	FALSE
GCST90002304	chr2:39019402-40019402	Non-suspicious loci	3124	44	0	0	0	0.220569	NA	FALSE	FALSE
GCST90002304	chr2:41558435-42558435	Non-suspicious loci	4368	101	0	0	0	0.744633	NA	FALSE	FALSE
GCST90002304	chr2:42696756-44290610	Non-suspicious loci	6471	26	0	0	0	0.274153	NA	FALSE	FALSE
GCST90002304	chr2:45633768-47303224	Suspicious loci	7651	13	10	0.769231	0	0.998806	NA	FALSE	FALSE
GCST90002304	chr2:53237369-55111476	Non-suspicious loci	7574	75	0	0	0	0.310028	NA	FALSE	FALSE
GCST90002304	chr2:60011092-61011092	Non-suspicious loci	3074	12	0	0	0	0.170043	NA	FALSE	FALSE
GCST90002304	chr2:66354375-67354375	Suspicious loci	3529	11	1	0.0909091	0	0.102584	NA	FALSE	FALSE
GCST90002304	chr2:68373526-70086326	Non-suspicious loci	5919	5	0	0	0	0.842405	NA	FALSE	FALSE
GCST90002304	chr2:73170017-74170017	NA	2743	194	0	0	8	0.0225625	0.00742422	TRUE	TRUE	chr2:73424839:C:T,chr2:73450771:G:C,chr2:73452153:A:G,chr2:73452863:T:A,chr2:73453381:G:C,chr2:73490440:G:T,chr2:73490529:A:G,chr2:73641201:A:G
GCST90002304	chr2:84759231-85759231	Non-suspicious loci	3498	23	0	0	0	0.2028	NA	FALSE	FALSE
GCST90002304	chr2:99678478-100678478	NA	9013	82	0	0	0	0.0352196	NA	FALSE	FALSE
GCST90002304	chr2:110910354-111910354	Non-suspicious loci	5814	2	0	0	0	0.44823	NA	FALSE	FALSE
GCST90002304	chr2:112715368-113715368	Non-suspicious loci	6937	22	0	0	0	0.563904	NA	FALSE	FALSE
GCST90002304	chr2:119590473-120590473	Non-suspicious loci	8191	4	0	0	1	0.933244	0.933244	TRUE	TRUE	chr2:120090473:C:T
GCST90002304	chr2:120731308-122263692	Non-suspicious loci	13201	28	0	0	0	0.1732	NA	FALSE	FALSE
GCST90002304	chr2:134026083-135026083	Non-suspicious loci	7819	6	0	0	0	0.475739	NA	FALSE	FALSE
GCST90002304	chr2:135816562-136816562	Non-suspicious loci	7837	29	0	0	0	0.964901	NA	FALSE	FALSE
GCST90002304	chr2:143094854-144094854	Non-suspicious loci	7046	5	0	0	0	0.859289	NA	FALSE	FALSE
GCST90002304	chr2:144438340-145438340	Non-suspicious loci	7057	34	0	0	0	0.339619	NA	FALSE	FALSE
GCST90002304	chr2:157993623-158993623	NA	9405	119	0	0	0	0.0743553	NA	FALSE	FALSE
GCST90002304	chr2:159601115-160601115	Non-suspicious loci	8059	43	0	0	0	0.307468	NA	FALSE	FALSE
GCST90002304	chr2:161567973-162567973	Non-suspicious loci	7111	20	0	0	0	0.151897	NA	FALSE	FALSE
GCST90002304	chr2:164172366-165172366	Non-suspicious loci	7499	23	0	0	0	0.24596	NA	FALSE	FALSE
GCST90002304	chr2:175609376-177405020	Non-suspicious loci	15495	1	0	0	0	1	NA	FALSE	FALSE
GCST90002304	chr2:180524335-181524335	Non-suspicious loci	8465	247	0	0	0	0.10067	NA	FALSE	FALSE
GCST90002304	chr2:189081815-190081815	Non-suspicious loci	7333	21	0	0	0	0.198828	NA	FALSE	FALSE
GCST90002304	chr2:195315253-196315253	Non-suspicious loci	8309	81	0	0	0	0.167736	NA	FALSE	FALSE
GCST90002304	chr2:201532565-202532565	Non-suspicious loci	7196	22	0	0	0	0.235377	NA	FALSE	FALSE
GCST90002304	chr2:202684117-203684117	Non-suspicious loci	6224	6	0	0	0	0.121866	NA	FALSE	FALSE
GCST90002304	chr2:206638855-208268093	Non-suspicious loci	13910	24	0	0	0	0.585096	NA	FALSE	FALSE
GCST90002304	chr2:217964762-218964762	NA	7495	417	0	0	6	0.0407657	0.00530075	TRUE	TRUE	chr2:218643649:A:T,chr2:218644265:T:C,chr2:218644895:C:A,chr2:218690539:G:A,chr2:218697952:G:A,chr2:218737776:G:C
GCST90002304	chr2:225723861-226723861	Non-suspicious loci	8604	16	0	0	0	0.253079	NA	FALSE	FALSE
GCST90002304	chr2:226797564-227797564	NA	9315	28	0	0	0	0.0837895	NA	FALSE	FALSE
GCST90002304	chr2:232888004-233888004	Non-suspicious loci	9387	29	0	0	0	0.389549	NA	FALSE	FALSE
GCST90002304	chr2:237660555-238660555	Non-suspicious loci	10001	12	0	0	0	0.375592	NA	FALSE	FALSE
GCST90002304	chr2:240071486-241071486	Non-suspicious loci	11318	1	0	0	0	0.972804	NA	FALSE	FALSE
GCST90002304	chr2:241199038-242193529	Non-suspicious loci	9411	43	0	0	0	0.303032	NA	FALSE	FALSE
GCST90002304	chr3:4221160-5221160	Non-suspicious loci	20628	0	0	0	0	0.778893	NA	FALSE	FALSE
GCST90002304	chr3:11829583-14178598	NA	42443	88	8	0.0909091	0	0.0495071	NA	FALSE	FALSE
GCST90002304	chr3:14393294-15393294	Suspicious loci	18138	14	1	0.0714286	0	0.35162	NA	FALSE	FALSE
GCST90002304	chr3:16386593-17386593	Non-suspicious loci	17155	6	0	0	0	0.169624	NA	FALSE	FALSE
GCST90002304	chr3:22852948-23852948	Suspicious loci	18329	127	3	0.023622	0	0.267395	NA	FALSE	FALSE
GCST90002304	chr3:24511552-25511552	Non-suspicious loci	21977	29	0	0	0	0.290223	NA	FALSE	FALSE
GCST90002304	chr3:29636672-30636672	Non-suspicious loci	18275	70	0	0	0	0.387607	NA	FALSE	FALSE
GCST90002304	chr3:37446365-38446365	Non-suspicious loci	16534	25	0	0	0	0.897986	NA	FALSE	FALSE
GCST90002304	chr3:41341206-42341206	NA	18991	0	0	0	0	0.0776066	NA	FALSE	FALSE
GCST90002304	chr3:46437523-47437523	Non-suspicious loci	13776	24	0	0	0	0.22922	NA	FALSE	FALSE
GCST90002304	chr3:49132515-50132515	NA	11814	47	1	0.0212766	1	0.0371256	7.00107e-07	FALSE	FALSE	chr3:49810190:A:G
GCST90002304	chr3:51525620-53626344	Suspicious loci	31170	51	2	0.0392157	6	0.4787	0.4787	TRUE	TRUE	chr3:52522874:A:G,chr3:52523022:C:T,chr3:52523992:T:C,chr3:52524888:A:T,chr3:52533601:A:G,chr3:52799789:C:A
GCST90002304	chr3:56237223-57237223	Non-suspicious loci	16855	34	0	0	1	0.325082	0.325082	TRUE	TRUE	chr3:56737223:A:C
GCST90002304	chr3:57924827-58924827	NA	17170	179	1	0.00558659	2	0.0250812	0.0250812	TRUE	TRUE	chr3:58410136:A:G,chr3:58424827:C:T
GCST90002304	chr3:66352942-67352942	Suspicious loci	20126	20	1	0.05	0	0.461664	NA	FALSE	FALSE
GCST90002304	chr3:69304650-70304650	NA	17917	87	1	0.0114943	0	0.0635758	NA	FALSE	FALSE
GCST90002304	chr3:70714085-71714085	Non-suspicious loci	16766	3	0	0	0	0.295619	NA	FALSE	FALSE
GCST90002304	chr3:71847178-72847178	Non-suspicious loci	18422	15	0	0	0	0.425025	NA	FALSE	FALSE
GCST90002304	chr3:114301191-115301191	Non-suspicious loci	13990	3	0	0	0	0.930309	NA	FALSE	FALSE
GCST90002304	chr3:121413660-122413660	NA	15132	182	9	0.0494505	3	0.018009	0.00780123	TRUE	TRUE	chr3:121924957:C:T,chr3:121928439:C:T,chr3:121929321:G:A
GCST90002304	chr3:124074036-125074036	Suspicious loci	16634	67	4	0.0597015	0	0.461785	NA	FALSE	FALSE
GCST90002304	chr3:125769081-126769081	Non-suspicious loci	19928	2	0	0	0	0.786824	NA	FALSE	FALSE
GCST90002304	chr3:131803062-133390508	NA	27043	27	0	0	1	0.0701383	0.0701383	TRUE	TRUE	chr3:132507256:A:G
GCST90002304	chr3:140873208-143124949	Non-suspicious loci	36344	39	0	0	0	0.351783	NA	FALSE	FALSE
GCST90002304	chr3:145772398-146772398	Suspicious loci	18306	6	1	0.166667	1	0.803137	0.100255	TRUE	TRUE	chr3:146206667:C:A
GCST90002304	chr3:151703206-152703206	Non-suspicious loci	15587	3	0	0	0	0.309419	NA	FALSE	FALSE
GCST90002304	chr3:154478291-155478291	Suspicious loci	16671	10	1	0.1	0	0.520644	NA	FALSE	FALSE
GCST90002304	chr3:156577679-157577679	Non-suspicious loci	15362	17	0	0	0	0.139663	NA	FALSE	FALSE
GCST90002304	chr3:168879112-169879112	Suspicious loci	16186	36	1	0.0277778	0	0.327708	NA	FALSE	FALSE
GCST90002304	chr3:172076710-173076710	Non-suspicious loci	17371	1	0	0	0	0.988234	NA	FALSE	FALSE
GCST90002304	chr3:176867935-177867935	Non-suspicious loci	17567	1	0	0	0	0.223331	NA	FALSE	FALSE
GCST90002304	chr3:187414450-188414450	Non-suspicious loci	18530	2	0	0	0	0.583627	NA	FALSE	FALSE
GCST90002304	chr3:193593669-196958543	Suspicious loci	65597	42	1	0.0238095	0	0.131209	NA	FALSE	FALSE
GCST90002304	chr4:2934335-3934335	Non-suspicious loci	23451	4	0	0	0	0.411536	NA	FALSE	FALSE
GCST90002304	chr4:23234900-24234900	Suspicious loci	18498	17	1	0.0588235	0	0.148124	NA	FALSE	FALSE
GCST90002304	chr4:25472376-26472376	Non-suspicious loci	17512	1	0	0	0	0.434906	NA	FALSE	FALSE
GCST90002304	chr4:39833646-40833646	Non-suspicious loci	17062	25	0	0	0	0.126311	NA	FALSE	FALSE
GCST90002304	chr4:47984581-48984581	NA	13289	184	0	0	2	0.0909598	0.078681	TRUE	TRUE	chr4:48490752:A:T,chr4:48491220:G:A
GCST90002304	chr4:54042708-55713411	Non-suspicious loci	30093	15	0	0	0	0.999988	NA	FALSE	FALSE
GCST90002304	chr4:72667847-73667847	Non-suspicious loci	16164	0	0	0	0	0.914019	NA	FALSE	FALSE
GCST90002304	chr4:75989165-76989165	Non-suspicious loci	16569	39	0	0	0	0.501751	NA	FALSE	FALSE
GCST90002304	chr4:78123503-79123503	Non-suspicious loci	16640	200	0	0	1	0.118407	0.00143639	TRUE	TRUE	chr4:78865702:G:A
GCST90002304	chr4:79743569-80743569	Non-suspicious loci	15059	12	0	0	0	0.365116	NA	FALSE	FALSE
GCST90002304	chr4:82443764-83443764	NA	16541	158	1	0.00632911	1	0.0265437	4.5618e-06	FALSE	FALSE	chr4:82872090:A:C
GCST90002304	chr4:85328528-87563179	Non-suspicious loci	35171	52	0	0	0	0.724264	NA	FALSE	FALSE
GCST90002304	chr4:88316306-89316306	Non-suspicious loci	15683	49	0	0	0	0.110145	NA	FALSE	FALSE
GCST90002304	chr4:94506266-95506266	Suspicious loci	17257	32	1	0.03125	0	0.103415	NA	FALSE	FALSE
GCST90002304	chr4:98859921-99859921	Suspicious loci	16586	90	1	0.0111111	0	0.142496	NA	FALSE	FALSE
GCST90002304	chr4:101259883-102767552	Non-suspicious loci	25707	5	0	0	1	0.99999	0.99999	TRUE	TRUE	chr4:102267552:C:T
GCST90002304	chr4:104764118-105764118	Non-suspicious loci	16068	46	0	0	0	0.140655	NA	FALSE	FALSE
GCST90002304	chr4:114098115-115098115	Suspicious loci	16830	83	3	0.0361446	0	0.190068	NA	FALSE	FALSE
GCST90002304	chr4:123346352-124346352	NA	16732	117	1	0.00854701	0	0.0723026	NA	FALSE	FALSE
GCST90002304	chr4:124969026-125969026	NA	16780	43	1	0.0232558	1	0.0647798	0.000301939	FALSE	TRUE	chr4:125451587:G:A
GCST90002304	chr4:142637028-143637028	Non-suspicious loci	15202	98	0	0	0	0.240207	NA	FALSE	FALSE
GCST90002304	chr4:145059296-146059296	Non-suspicious loci	16367	54	0	0	0	0.32342	NA	FALSE	FALSE
GCST90002304	chr4:147036174-148554484	Non-suspicious loci	24158	13	0	0	0	0.35827	NA	FALSE	FALSE
GCST90002304	chr4:156353161-157353161	Non-suspicious loci	17152	19	0	0	0	0.338366	NA	FALSE	FALSE
GCST90002304	chr4:186341082-187341082	Suspicious loci	19656	41	1	0.0243902	0	0.170753	NA	FALSE	FALSE
GCST90002304	chr5:0-1784020	Suspicious loci	25544	67	11	0.164179	2	0.307096	0.0382764	TRUE	TRUE	chr5:421340:G:T,chr5:434607:G:C
GCST90002304	chr5:3531874-4531874	NA	14077	68	0	0	0	0.0753921	NA	FALSE	FALSE
GCST90002304	chr5:34006738-35006738	Suspicious loci	10784	38	1	0.0263158	0	0.148369	NA	FALSE	FALSE
GCST90002304	chr5:38368933-41120480	Non-suspicious loci	36117	20	0	0	0	0.176353	NA	FALSE	FALSE
GCST90002304	chr5:52435133-53435133	Suspicious loci	13294	14	1	0.0714286	3	0.150207	0.130439	TRUE	TRUE	chr5:52905892:C:T,chr5:52918751:G:A,chr5:52933915:T:G
GCST90002304	chr5:55106149-57011543	Non-suspicious loci	23468	26	0	0	0	0.109594	NA	FALSE	FALSE
GCST90002304	chr5:57691783-58691783	Non-suspicious loci	13376	41	0	0	0	0.152864	NA	FALSE	FALSE
GCST90002304	chr5:72295174-73295174	NA	10561	6	0	0	0	0.0680287	NA	FALSE	FALSE
GCST90002304	chr5:76682593-77682593	Suspicious loci	12358	7	1	0.142857	0	0.241233	NA	FALSE	FALSE
GCST90002304	chr5:78039004-79039004	NA	12143	123	1	0.00813008	0	0.0787764	NA	FALSE	FALSE
GCST90002304	chr5:88314546-89314546	Non-suspicious loci	10403	8	0	0	0	0.758805	NA	FALSE	FALSE
GCST90002304	chr5:90615255-91615255	Suspicious loci	11394	15	9	0.6	0	0.198471	NA	FALSE	FALSE
GCST90002304	chr5:111370624-112370624	NA	13498	4	0	0	0	0.0997073	NA	FALSE	FALSE
GCST90002304	chr5:121912309-122912309	Non-suspicious loci	12818	4	0	0	0	0.584321	NA	FALSE	FALSE
GCST90002304	chr5:126000541-127000541	Suspicious loci	13225	37	1	0.027027	0	0.236625	NA	FALSE	FALSE
GCST90002304	chr5:127413502-128413502	Non-suspicious loci	11551	33	0	0	0	0.140858	NA	FALSE	FALSE
GCST90002304	chr5:134035049-135035049	Non-suspicious loci	11336	10	0	0	0	0.404219	NA	FALSE	FALSE
GCST90002304	chr5:135844852-136844852	NA	12387	133	7	0.0526316	0	0.0508043	NA	FALSE	FALSE
GCST90002304	chr5:137165030-138910154	Non-suspicious loci	19371	7	0	0	0	0.433343	NA	FALSE	FALSE
GCST90002304	chr5:141798119-143743906	Non-suspicious loci	23281	26	0	0	0	0.225455	NA	FALSE	FALSE
GCST90002304	chr5:148006804-149006804	NA	12323	100	4	0.04	0	0.0706655	NA	FALSE	FALSE
GCST90002304	chr5:150159110-151159110	Non-suspicious loci	12336	4	0	0	1	0.772683	0.221478	TRUE	TRUE	chr5:150656557:A:G
GCST90002304	chr5:158549701-159549701	Non-suspicious loci	11770	6	0	0	0	0.710139	NA	FALSE	FALSE
GCST90002304	chr5:159632400-160632400	Non-suspicious loci	13216	0	0	0	0	0.376801	NA	FALSE	FALSE
GCST90002304	chr5:172748050-173748050	Non-suspicious loci	13303	13	0	0	0	0.754271	NA	FALSE	FALSE
GCST90002304	chr5:176873360-177873360	Non-suspicious loci	9534	14	0	0	1	0.365243	0.00115788	FALSE	FALSE	chr5:177371039:T:G
GCST90002304	chr6:1550557-3082714	Non-suspicious loci	29776	77	0	0	0	0.529213	NA	FALSE	FALSE
GCST90002304	chr6:6755417-7755417	Suspicious loci	19937	91	14	0.153846	1	0.406343	2.31653e-11	FALSE	FALSE	chr6:7247111:C:A
GCST90002304	chr6:9047364-10047364	NA	18040	129	1	0.00775194	0	0.0460902	NA	FALSE	FALSE
GCST90002304	chr6:11788189-12788189	Non-suspicious loci	17619	1	0	0	0	0.538306	NA	FALSE	FALSE
GCST90002304	chr6:13418230-14418230	Non-suspicious loci	18300	36	0	0	0	0.119496	NA	FALSE	FALSE
GCST90002304	chr6:20658042-22630372	Non-suspicious loci	34454	42	0	0	0	0.292349	NA	FALSE	FALSE
GCST90002304	chr6:24478283-25478283	Non-suspicious loci	18667	2	0	0	0	0.594381	NA	FALSE	FALSE
GCST90002304	chr6:33719589-34719589	NA	20040	73	15	0.205479	1	0.0663312	0.00713581	FALSE	TRUE	chr6:34243461:C:T
GCST90002304	chr6:35739821-37559456	Suspicious loci	32206	38	1	0.0263158	0	0.797281	NA	FALSE	FALSE
GCST90002304	chr6:38678454-39678454	Non-suspicious loci	18001	14	0	0	0	0.722044	NA	FALSE	FALSE
GCST90002304	chr6:42766252-45163446	Non-suspicious loci	41125	2	0	0	0	1	NA	FALSE	FALSE
GCST90002304	chr6:50504283-53323823	NA	45710	171	8	0.0467836	0	0.0668812	NA	FALSE	FALSE
GCST90002304	chr6:99961777-100961777	Non-suspicious loci	16053	10	0	0	0	0.387792	NA	FALSE	FALSE
GCST90002304	chr6:106225104-107225104	Non-suspicious loci	15444	37	0	0	0	0.2278	NA	FALSE	FALSE
GCST90002304	chr6:108740576-109740576	Suspicious loci	16156	182	30	0.164835	0	0.397758	NA	FALSE	FALSE
GCST90002304	chr6:115601371-116601371	Non-suspicious loci	14919	20	0	0	1	0.219853	0.0102075	TRUE	TRUE	chr6:116003979:C:T
GCST90002304	chr6:124801591-127633993	Non-suspicious loci	42492	93	0	0	0	0.470164	NA	FALSE	FALSE
GCST90002304	chr6:129557688-130557688	Non-suspicious loci	17490	69	0	0	1	0.461974	0.000179661	FALSE	FALSE	chr6:130052957:C:A
GCST90002304	chr6:133350341-136377456	Suspicious loci	50285	24	6	0.25	0	0.998701	NA	FALSE	FALSE
GCST90002304	chr6:139018361-140018361	Suspicious loci	16775	25	1	0.04	0	0.166052	NA	FALSE	FALSE
GCST90002304	chr6:141993854-142993854	Non-suspicious loci	16441	6	0	0	1	0.253401	0.0678193	TRUE	TRUE	chr6:142367832:A:G
GCST90002304	chr6:150176265-151176265	Suspicious loci	19360	29	2	0.0689655	0	0.108418	NA	FALSE	FALSE
GCST90002304	chr6:156467408-158054797	NA	28367	85	2	0.0235294	0	0.0557721	NA	FALSE	FALSE
GCST90002304	chr6:162835056-164557356	Non-suspicious loci	32151	3	0	0	0	0.186133	NA	FALSE	FALSE
GCST90002304	chr6:165161272-166161272	Non-suspicious loci	19336	3	0	0	0	0.563119	NA	FALSE	FALSE
GCST90002304	chr6:169761597-170761597	Non-suspicious loci	14606	5	0	0	0	0.189141	NA	FALSE	FALSE
GCST90002304	chr7:111510-1746931	Non-suspicious loci	41806	9	0	0	0	0.91307	NA	FALSE	FALSE
GCST90002304	chr7:1977839-2977839	Non-suspicious loci	24668	27	0	0	0	0.61527	NA	FALSE	FALSE
GCST90002304	chr7:6210127-7210127	Non-suspicious loci	23003	28	0	0	0	0.745817	NA	FALSE	FALSE
GCST90002304	chr7:12220088-13220088	Non-suspicious loci	22106	12	0	0	0	0.24611	NA	FALSE	FALSE
GCST90002304	chr7:14520785-15520785	NA	20701	81	1	0.0123457	0	0.0906569	NA	FALSE	FALSE
GCST90002304	chr7:20989977-21989977	Suspicious loci	20951	22	1	0.0454545	0	0.37184	NA	FALSE	FALSE
GCST90002304	chr7:24880483-25880483	Non-suspicious loci	18562	38	0	0	0	0.567196	NA	FALSE	FALSE
GCST90002304	chr7:26684152-27684152	Non-suspicious loci	16205	2	0	0	0	0.308515	NA	FALSE	FALSE
GCST90002304	chr7:40374047-41374047	Non-suspicious loci	16445	6	0	0	0	0.527131	NA	FALSE	FALSE
GCST90002304	chr7:44293466-45293466	NA	16692	41	1	0.0243902	0	0.0955509	NA	FALSE	FALSE
GCST90002304	chr7:80192937-81192937	Non-suspicious loci	17853	2	0	0	0	0.243229	NA	FALSE	FALSE
GCST90002304	chr7:84649076-85649076	NA	15361	57	0	0	0	0.0553369	NA	FALSE	FALSE
GCST90002304	chr7:91643899-92643899	Suspicious loci	13928	365	2	0.00547945	6	0.114068	0.000267718	FALSE	TRUE	chr7:91873914:C:T,chr7:92001306:G:T,chr7:92077883:C:T,chr7:92083384:A:G,chr7:92150657:T:G,chr7:92398725:C:A
GCST90002304	chr7:93174944-94174944	NA	15150	118	1	0.00847458	0	0.0521207	NA	FALSE	FALSE
GCST90002304	chr7:97767808-102784311	Non-suspicious loci	77541	1	0	0	0	1	NA	FALSE	FALSE
GCST90002304	chr7:116217314-117217314	Non-suspicious loci	14959	27	0	0	0	0.142213	NA	FALSE	FALSE
GCST90002304	chr7:128909099-130523656	Non-suspicious loci	26308	21	0	0	0	0.21253	NA	FALSE	FALSE
GCST90002304	chr7:131084287-132084287	Non-suspicious loci	17711	6	0	0	0	0.509848	NA	FALSE	FALSE
GCST90002304	chr7:134474489-135474489	Suspicious loci	16746	17	4	0.235294	0	0.60215	NA	FALSE	FALSE
GCST90002304	chr7:138557087-139557087	Non-suspicious loci	17739	16	0	0	1	0.384306	0.0404919	TRUE	TRUE	chr7:139055291:G:C
GCST90002304	chr7:150301157-152216108	Suspicious loci	37060	22	1	0.0454545	0	0.930362	NA	FALSE	FALSE
GCST90002304	chr8:1850-1001850	NA	22008	9	0	0	0	0.095778	NA	FALSE	FALSE
GCST90002304	chr8:8826721-9826721	Suspicious loci	24908	27	1	0.037037	0	0.371022	NA	FALSE	FALSE
GCST90002304	chr8:23066245-24066245	Non-suspicious loci	19506	1	0	0	0	0.983712	NA	FALSE	FALSE
GCST90002304	chr8:32075278-33075278	Non-suspicious loci	16478	46	0	0	0	0.442442	NA	FALSE	FALSE
GCST90002304	chr8:37291174-38291174	Non-suspicious loci	16319	14	0	0	1	0.134292	0.106534	TRUE	TRUE	chr8:37790488:T:G
GCST90002304	chr8:39687600-40687600	Non-suspicious loci	19191	31	0	0	0	0.501489	NA	FALSE	FALSE
GCST90002304	chr8:42009772-43009772	Suspicious loci	15153	140	10	0.0714286	0	0.185445	NA	FALSE	FALSE
GCST90002304	chr8:53878818-54878818	Non-suspicious loci	16065	2	0	0	0	0.825359	NA	FALSE	FALSE
GCST90002304	chr8:59746923-60746923	NA	17297	105	0	0	0	0.0654169	NA	FALSE	FALSE
GCST90002304	chr8:75068272-76068272	Suspicious loci	16583	45	2	0.0444444	1	0.180591	1.93542e-09	FALSE	FALSE	chr8:75556047:G:A
GCST90002304	chr8:80016482-81016482	Non-suspicious loci	16264	34	0	0	0	0.130761	NA	FALSE	FALSE
GCST90002304	chr8:90162488-91162488	NA	15174	166	1	0.0060241	1	0.0362897	0.0212092	TRUE	TRUE	chr8:90673203:C:T
GCST90002304	chr8:94479792-95479792	Non-suspicious loci	16739	84	0	0	0	0.226238	NA	FALSE	FALSE
GCST90002304	chr8:99735092-100735092	NA	15784	135	0	0	1	0.0329654	0.0105978	TRUE	TRUE	chr8:100240452:T:C
GCST90002304	chr8:101148352-102706460	NA	27504	116	0	0	0	0.0589416	NA	FALSE	FALSE
GCST90002304	chr8:105080979-106080979	Non-suspicious loci	16043	12	0	0	0	0.326261	NA	FALSE	FALSE
GCST90002304	chr8:115019570-116019570	NA	14859	161	4	0.0248447	0	0.0971986	NA	FALSE	FALSE
GCST90002304	chr8:121150429-122150429	Non-suspicious loci	17058	33	0	0	0	0.385359	NA	FALSE	FALSE
GCST90002304	chr8:124355592-125987789	Non-suspicious loci	28774	24	0	0	0	0.716919	NA	FALSE	FALSE
GCST90002304	chr8:127460475-128460475	Non-suspicious loci	19311	24	0	0	0	0.430345	NA	FALSE	FALSE
GCST90002304	chr8:137415781-138415781	Non-suspicious loci	19298	0	0	0	0	0.877375	NA	FALSE	FALSE
GCST90002304	chr9:2122134-3122134	Non-suspicious loci	24926	2	0	0	1	0.662595	0.337125	TRUE	TRUE	chr9:2622278:G:A
GCST90002304	chr9:3618111-5161574	Non-suspicious loci	37462	1	0	0	1	1	1	TRUE	TRUE	chr9:4118111:G:T
GCST90002304	chr9:5856657-6856657	NA	21343	213	7	0.0328638	1	0.0634642	0.0348136	TRUE	TRUE	chr9:6328947:T:C
GCST90002304	chr9:13476286-14476286	Suspicious loci	21274	8	1	0.125	0	0.999998	NA	FALSE	FALSE
GCST90002304	chr9:20051461-21051461	Non-suspicious loci	19656	5	0	0	0	0.506772	NA	FALSE	FALSE
GCST90002304	chr9:31950189-34495406	Non-suspicious loci	42654	18	0	0	0	0.941068	NA	FALSE	FALSE
GCST90002304	chr9:68038146-69038146	Suspicious loci	10919	9	1	0.111111	0	0.605308	NA	FALSE	FALSE
GCST90002304	chr9:69999363-70999363	NA	15618	34	1	0.0294118	0	0.093337	NA	FALSE	FALSE
GCST90002304	chr9:77838701-78838701	Non-suspicious loci	18101	0	0	0	0	1	NA	FALSE	FALSE
GCST90002304	chr9:83428986-84428986	Non-suspicious loci	16702	0	0	0	0	0.223423	NA	FALSE	FALSE
GCST90002304	chr9:89100723-90100723	NA	17174	38	0	0	0	0.0560355	NA	FALSE	FALSE
GCST90002304	chr9:90538926-92231498	Non-suspicious loci	29246	1	0	0	0	0.999956	NA	FALSE	FALSE
GCST90002304	chr9:93172129-95673364	Non-suspicious loci	40776	6	0	0	0	0.261619	NA	FALSE	FALSE
GCST90002304	chr9:99469955-100469955	Non-suspicious loci	12726	49	0	0	0	0.272469	NA	FALSE	FALSE
GCST90002304	chr9:104520466-105520466	Suspicious loci	17883	37	2	0.0540541	0	0.191657	NA	FALSE	FALSE
GCST90002304	chr9:106358530-107358530	NA	16699	51	0	0	0	0.0561228	NA	FALSE	FALSE
GCST90002304	chr9:108706674-109706674	Non-suspicious loci	18033	25	0	0	0	0.367584	NA	FALSE	FALSE
GCST90002304	chr9:111590653-114087018	NA	41436	225	2	0.00888889	3	0.0237729	0.00517102	TRUE	TRUE	chr9:113424264:A:G,chr9:113460275:C:T,chr9:113583838:G:A
GCST90002304	chr9:120798026-121798026	NA	15917	75	0	0	0	0.0385858	NA	FALSE	FALSE
GCST90002304	chr9:125209322-126209322	Non-suspicious loci	16369	162	0	0	0	0.218595	NA	FALSE	FALSE
GCST90002304	chr9:127360667-128360667	Non-suspicious loci	16434	3	0	0	0	0.536368	NA	FALSE	FALSE
GCST90002304	chr9:128605917-130206024	NA	29298	154	3	0.0194805	2	0.0326943	0.0158205	TRUE	TRUE	chr9:129142898:T:G,chr9:129177740:G:A
GCST90002304	chr9:132771182-134461335	Suspicious loci	36110	7	6	0.857143	0	0.995919	NA	FALSE	FALSE
GCST90002304	chr9:136827051-137827051	Non-suspicious loci	22326	8	0	0	0	0.382754	NA	FALSE	FALSE
GCST90002304	chr10:2702126-5712858	NA	66282	180	21	0.116667	3	0.0492014	0.0116321	TRUE	TRUE	chr10:5196320:C:T,chr10:5205821:C:G,chr10:5218719:C:G
GCST90002304	chr10:7546691-8546691	Non-suspicious loci	20156	1	0	0	0	0.155765	NA	FALSE	FALSE
GCST90002304	chr10:13195768-14195768	Non-suspicious loci	21324	4	0	0	0	0.884215	NA	FALSE	FALSE
GCST90002304	chr10:17266363-18266363	Suspicious loci	17130	3	1	0.333333	0	0.366104	NA	FALSE	FALSE
GCST90002304	chr10:34651365-35651365	NA	15819	119	6	0.0504202	0	0.0245676	NA	FALSE	FALSE
GCST90002304	chr10:35672832-36672832	Non-suspicious loci	17916	13	0	0	0	0.281681	NA	FALSE	FALSE
GCST90002304	chr10:36904613-39259043	NA	35305	0	0	0	0	0.0122766	NA	FALSE	FALSE
GCST90002304	chr10:43050724-46060198	Non-suspicious loci	49758	1	0	0	0	1	NA	FALSE	FALSE
GCST90002304	chr10:49249261-50249261	Suspicious loci	14443	11	1	0.0909091	0	0.247245	NA	FALSE	FALSE
GCST90002304	chr10:58015168-59015168	NA	16059	310	44	0.141935	0	0.0150905	NA	FALSE	FALSE
GCST90002304	chr10:62305132-63305132	Non-suspicious loci	16320	9	0	0	2	0.426687	0.426687	TRUE	TRUE	chr10:62805132:G:T,chr10:62805174:C:G
GCST90002304	chr10:67692554-69834748	Suspicious loci	36592	4	2	0.5	0	1	NA	FALSE	FALSE
GCST90002304	chr10:75061887-77257131	Non-suspicious loci	34041	74	0	0	0	0.377904	NA	FALSE	FALSE
GCST90002304	chr10:78528089-80894740	NA	43162	61	3	0.0491803	0	0.0644152	NA	FALSE	FALSE
GCST90002304	chr10:86691905-87691905	Suspicious loci	14235	37	9	0.243243	0	0.127005	NA	FALSE	FALSE
GCST90002304	chr10:88036710-89036710	Non-suspicious loci	15784	17	0	0	0	0.615155	NA	FALSE	FALSE
GCST90002304	chr10:89135671-90135671	Suspicious loci	17017	67	1	0.0149254	3	0.194863	0.00447943	TRUE	TRUE	chr10:89709168:C:G,chr10:89727892:A:T,chr10:89729222:A:T
GCST90002304	chr10:90777652-91777652	Non-suspicious loci	16420	5	0	0	0	0.835197	NA	FALSE	FALSE
GCST90002304	chr10:95000358-96000358	Suspicious loci	15734	26	1	0.0384615	0	0.231508	NA	FALSE	FALSE
GCST90002304	chr10:102375346-103375346	NA	14345	34	2	0.0588235	0	0.0905721	NA	FALSE	FALSE
GCST90002304	chr10:112448751-113448751	Non-suspicious loci	16601	30	0	0	0	0.203139	NA	FALSE	FALSE
GCST90002304	chr10:113602670-114602670	NA	17123	112	0	0	3	0.0799068	0.00580699	TRUE	TRUE	chr10:114151169:G:T,chr10:114163015:G:A,chr10:114248738:G:A
GCST90002304	chr10:117126611-118126611	Non-suspicious loci	16885	12	0	0	0	0.132402	NA	FALSE	FALSE
GCST90002304	chr10:124321520-125321520	Suspicious loci	19163	42	2	0.047619	0	0.228487	NA	FALSE	FALSE
GCST90002304	chr11:1168231-3424715	Non-suspicious loci	47826	4	0	0	0	0.460775	NA	FALSE	FALSE
GCST90002304	chr11:6151782-7151782	Suspicious loci	19069	4	1	0.25	0	0.762943	NA	FALSE	FALSE
GCST90002304	chr11:8355305-11188059	Suspicious loci	48165	120	41	0.341667	0	0.194127	NA	FALSE	FALSE
GCST90002304	chr11:12812304-13812304	Suspicious loci	17878	26	1	0.0384615	0	0.394217	NA	FALSE	FALSE
GCST90002304	chr11:15737859-16737859	Non-suspicious loci	15041	32	0	0	0	0.623919	NA	FALSE	FALSE
GCST90002304	chr11:27088494-28088494	Suspicious loci	14484	72	2	0.0277778	1	0.13434	0.0453839	TRUE	TRUE	chr11:27658369:C:T
GCST90002304	chr11:30233290-31903276	Non-suspicious loci	24065	2	0	0	0	0.910099	NA	FALSE	FALSE
GCST90002304	chr11:31906277-32906277	Suspicious loci	17590	34	1	0.0294118	0	0.207356	NA	FALSE	FALSE
GCST90002304	chr11:33392021-34392021	Non-suspicious loci	17837	4	0	0	0	0.589169	NA	FALSE	FALSE
GCST90002304	chr11:46859042-49723674	Non-suspicious loci	41352	13	0	0	0	0.954819	NA	FALSE	FALSE
GCST90002304	chr11:60694762-62338027	Suspicious loci	26602	54	1	0.0185185	0	0.29899	NA	FALSE	FALSE
GCST90002304	chr11:63817676-64817676	NA	15824	25	0	0	2	0.0915684	0.0915684	TRUE	TRUE	chr11:64237220:C:T,chr11:64317676:A:C
GCST90002304	chr11:73536110-75060127	Suspicious loci	24078	24	1	0.0416667	0	0.313161	NA	FALSE	FALSE
GCST90002304	chr11:75243833-76243833	Non-suspicious loci	16039	18	0	0	0	0.146229	NA	FALSE	FALSE
GCST90002304	chr11:95695048-96695048	Non-suspicious loci	16784	1	0	0	0	0.998615	NA	FALSE	FALSE
GCST90002304	chr11:110837793-111837793	NA	16278	57	0	0	0	0.0643756	NA	FALSE	FALSE
GCST90002304	chr11:116336622-117897168	Non-suspicious loci	29411	4	0	0	1	0.735347	0.735347	TRUE	TRUE	chr11:117397168:A:G
GCST90002304	chr11:117926020-118926020	Non-suspicious loci	16428	15	0	0	0	0.252023	NA	FALSE	FALSE
GCST90002304	chr11:121267808-123227894	Non-suspicious loci	34040	39	0	0	0	0.135774	NA	FALSE	FALSE
GCST90002304	chr11:125915406-126915406	Non-suspicious loci	19442	14	0	0	0	0.187977	NA	FALSE	FALSE
GCST90002304	chr12:1912646-3628976	Suspicious loci	33186	20	3	0.15	0	0.214118	NA	FALSE	FALSE
GCST90002304	chr12:3722038-4722038	Suspicious loci	17859	15	1	0.0666667	0	0.316819	NA	FALSE	FALSE
GCST90002304	chr12:8496148-9496148	Non-suspicious loci	17323	11	0	0	0	0.497814	NA	FALSE	FALSE
GCST90002304	chr12:11150369-12150369	Non-suspicious loci	18358	39	0	0	0	0.13543	NA	FALSE	FALSE
GCST90002304	chr12:12393277-13393277	Suspicious loci	17234	9	1	0.111111	0	0.628081	NA	FALSE	FALSE
GCST90002304	chr12:14652066-15652066	Suspicious loci	16593	4	1	0.25	0	0.820059	NA	FALSE	FALSE
GCST90002304	chr12:21049071-22049071	NA	16504	110	0	0	1	0.0314507	0.0237251	TRUE	TRUE	chr12:21560468:T:C
GCST90002304	chr12:23503895-24503895	Non-suspicious loci	17914	19	0	0	0	0.721096	NA	FALSE	FALSE
GCST90002304	chr12:40400295-41400295	Non-suspicious loci	17617	0	0	0	0	0.98686	NA	FALSE	FALSE
GCST90002304	chr12:45329991-46329991	NA	15669	121	2	0.0165289	1	0.0839875	0.00470457	FALSE	TRUE	chr12:45927731:A:T
GCST90002304	chr12:47618502-49122517	Non-suspicious loci	24161	1	0	0	1	1	1	TRUE	TRUE	chr12:48118502:C:A
GCST90002304	chr12:51420604-52420604	Suspicious loci	16729	27	2	0.0740741	0	0.281499	NA	FALSE	FALSE
GCST90002304	chr12:52883387-54800776	Non-suspicious loci	28360	4	0	0	0	0.464918	NA	FALSE	FALSE
GCST90002304	chr12:55474117-57913331	Suspicious loci	36097	29	1	0.0344828	1	0.13111	0.116406	TRUE	TRUE	chr12:57449928:G:A
GCST90002304	chr12:64007466-65007466	Non-suspicious loci	15072	41	0	0	0	0.172724	NA	FALSE	FALSE
GCST90002304	chr12:68761387-69761387	Non-suspicious loci	17196	37	0	0	0	0.153312	NA	FALSE	FALSE
GCST90002304	chr12:87924702-89738971	Non-suspicious loci	25057	24	0	0	0	0.43894	NA	FALSE	FALSE
GCST90002304	chr12:90237107-91237107	NA	15854	58	0	0	0	0.0654474	NA	FALSE	FALSE
GCST90002304	chr12:94090783-95090783	Suspicious loci	17698	36	1	0.0277778	0	0.27542	NA	FALSE	FALSE
GCST90002304	chr12:95302227-96302227	NA	17412	40	1	0.025	2	0.0958919	0.0255438	TRUE	TRUE	chr12:95872257:T:C,chr12:95895082:T:C
GCST90002304	chr12:108142583-109142583	Non-suspicious loci	17023	0	0	0	0	0.614473	NA	FALSE	FALSE
GCST90002304	chr12:109391626-113197726	Non-suspicious loci	54548	24	0	0	1	0.867389	0.0639524	TRUE	TRUE	chr12:111446804:T:C
GCST90002304	chr12:113864333-115428377	Non-suspicious loci	29756	26	0	0	0	0.838352	NA	FALSE	FALSE
GCST90002304	chr12:116642908-117642908	NA	17516	54	0	0	0	0.0714453	NA	FALSE	FALSE
GCST90002304	chr12:119924392-121493497	Non-suspicious loci	26036	54	0	0	3	0.249123	0.0854166	TRUE	TRUE	chr12:120978847:A:C,chr12:120997624:G:A,chr12:120997672:G:A
GCST90002304	chr12:123858401-124858401	Non-suspicious loci	19229	35	0	0	0	0.145977	NA	FALSE	FALSE
GCST90002304	chr12:132029266-133029266	Non-suspicious loci	20489	11	0	0	0	0.269192	NA	FALSE	FALSE
GCST90002304	chr13:28156444-29156444	Suspicious loci	17448	34	1	0.0294118	0	0.27325	NA	FALSE	FALSE
GCST90002304	chr13:32649107-33649107	Non-suspicious loci	17077	35	0	0	1	0.406448	0.000568473	FALSE	TRUE	chr13:33129928:T:C
GCST90002304	chr13:40179967-41179967	Suspicious loci	16119	137	1	0.00729927	1	0.995857	6.96357e-05	FALSE	FALSE	chr13:40749261:C:T
GCST90002304	chr13:43019756-44019756	Non-suspicious loci	16266	29	0	0	0	0.137407	NA	FALSE	FALSE
GCST90002304	chr13:47750095-48750095	Suspicious loci	15994	166	1	0.0060241	0	0.134611	NA	FALSE	FALSE
GCST90002304	chr13:50312753-51312753	Non-suspicious loci	15950	47	0	0	0	0.14117	NA	FALSE	FALSE
GCST90002304	chr13:70644425-71644425	Suspicious loci	17766	77	1	0.012987	0	0.249363	NA	FALSE	FALSE
GCST90002304	chr13:74984213-75984213	Suspicious loci	16500	38	20	0.526316	1	0.411348	0.0241109	TRUE	TRUE	chr13:75481466:G:A
GCST90002304	chr13:77373239-78373239	Suspicious loci	16384	10	1	0.1	0	0.305297	NA	FALSE	FALSE
GCST90002304	chr13:78803242-79803242	Non-suspicious loci	16306	0	0	0	0	0.998748	NA	FALSE	FALSE
GCST90002304	chr13:94908924-95908924	Non-suspicious loci	17279	17	0	0	0	0.191916	NA	FALSE	FALSE
GCST90002304	chr13:109267007-110942142	Non-suspicious loci	34054	19	0	0	0	0.116136	NA	FALSE	FALSE
GCST90002304	chr13:113338644-114338644	Non-suspicious loci	19374	1	0	0	0	0.641464	NA	FALSE	FALSE
GCST90002304	chr14:20574607-21574607	Non-suspicious loci	19270	17	0	0	1	0.64742	0.64742	TRUE	TRUE	chr14:21074607:A:G
GCST90002304	chr14:23830380-24830380	Suspicious loci	17827	30	1	0.0333333	1	0.164487	0.0803089	TRUE	TRUE	chr14:24337696:G:A
GCST90002304	chr14:33676338-34676338	Non-suspicious loci	18101	12	0	0	0	0.362295	NA	FALSE	FALSE
GCST90002304	chr14:35081011-36081011	Non-suspicious loci	15346	4	0	0	1	0.472123	0.124132	TRUE	TRUE	chr14:35689622:T:C
GCST90002304	chr14:49956531-50956531	Non-suspicious loci	17616	8	0	0	1	0.664517	0.664517	TRUE	TRUE	chr14:50456531:C:T
GCST90002304	chr14:63736875-64736875	Suspicious loci	15392	43	9	0.209302	0	0.999881	NA	FALSE	FALSE
GCST90002304	chr14:65108286-66108286	NA	16790	119	2	0.0168067	0	0.0702311	NA	FALSE	FALSE
GCST90002304	chr14:67684625-69343795	NA	26300	27	1	0.037037	0	0.0443129	NA	FALSE	FALSE
GCST90002304	chr14:72356974-73917832	Non-suspicious loci	26117	24	0	0	0	0.878989	NA	FALSE	FALSE
GCST90002304	chr14:75658204-76658204	Suspicious loci	17034	47	2	0.0425532	1	0.610766	0.00564612	TRUE	TRUE	chr14:76151998:G:A
GCST90002304	chr14:98741596-99741596	Non-suspicious loci	18777	18	0	0	0	0.372982	NA	FALSE	FALSE
GCST90002304	chr14:103025141-104025141	Non-suspicious loci	18676	110	0	0	0	0.197709	NA	FALSE	FALSE
GCST90002304	chr14:104639306-105639306	Non-suspicious loci	18765	12	0	0	0	0.101774	NA	FALSE	FALSE
GCST90002304	chr15:32521464-33521464	NA	19279	73	0	0	0	0.0862217	NA	FALSE	FALSE
GCST90002304	chr15:39959356-45050012	Non-suspicious loci	72631	21	0	0	1	0.518763	0.155675	TRUE	TRUE	chr15:43528519:C:T
GCST90002304	chr15:50202153-51202153	NA	14928	121	2	0.0165289	1	0.0508022	7.24433e-07	FALSE	FALSE	chr15:50586433:G:A
GCST90002304	chr15:56941989-58931740	Non-suspicious loci	38560	12	0	0	0	0.380137	NA	FALSE	FALSE
GCST90002304	chr15:60166890-61166890	Non-suspicious loci	18639	2	0	0	0	0.40439	NA	FALSE	FALSE
GCST90002304	chr15:62563076-63563076	NA	18356	60	0	0	0	0.0944415	NA	FALSE	FALSE
GCST90002304	chr15:63578423-64578423	Non-suspicious loci	14737	6	0	0	0	0.492642	NA	FALSE	FALSE
GCST90002304	chr15:66151066-67673209	Non-suspicious loci	25511	2	0	0	0	0.999962	NA	FALSE	FALSE
GCST90002304	chr15:67777820-68777820	NA	17309	40	0	0	1	0.0944573	5.56325e-06	FALSE	FALSE	chr15:68312831:G:A
GCST90002304	chr15:71315966-72863900	Suspicious loci	23357	269	3	0.0111524	0	0.77193	NA	FALSE	FALSE
GCST90002304	chr15:73544292-74544292	Non-suspicious loci	15308	1	0	0	1	0.410336	0.410336	TRUE	TRUE	chr15:74044292:T:C
GCST90002304	chr15:74607613-78743095	Suspicious loci	63038	26	4	0.153846	1	0.758747	4.27141e-07	FALSE	FALSE	chr15:75843853:C:T
GCST90002304	chr15:94652973-95652973	Suspicious loci	19618	32	1	0.03125	1	0.160002	0.0568071	TRUE	TRUE	chr15:95148373:C:T
GCST90002304	chr15:98227906-99958504	Non-suspicious loci	35002	29	0	0	0	0.480102	NA	FALSE	FALSE
GCST90002304	chr16:0-852078	Non-suspicious loci	19625	60	0	0	2	0.484917	0.00165294	TRUE	TRUE	chr16:286916:C:T,chr16:370140:G:A
GCST90002304	chr16:1536420-2536420	Non-suspicious loci	21690	1	0	0	1	1	1	TRUE	TRUE	chr16:2036420:C:T
GCST90002304	chr16:4126659-5126659	Non-suspicious loci	23677	82	0	0	2	0.189378	0.000933733	FALSE	TRUE	chr16:4575273:A:G,chr16:4575937:A:T
GCST90002304	chr16:10023424-11023424	Suspicious loci	23275	31	1	0.0322581	0	0.132699	NA	FALSE	FALSE
GCST90002304	chr16:11328206-12328206	Non-suspicious loci	22384	131	0	0	1	0.120107	0.00107493	FALSE	TRUE	chr16:11915447:C:A
GCST90002304	chr16:15058055-16665739	Suspicious loci	21952	3	1	0.333333	1	0.922138	0.922138	TRUE	TRUE	chr16:16165739:G:A
GCST90002304	chr16:28489125-29489125	NA	12637	36	1	0.0277778	0	0.0801831	NA	FALSE	FALSE
GCST90002304	chr16:29591839-31491399	Suspicious loci	22590	41	1	0.0243902	0	0.999875	NA	FALSE	FALSE
GCST90002304	chr16:48166340-49166340	NA	16093	245	0	0	0	0.00970933	NA	FALSE	FALSE
GCST90002304	chr16:50654522-51654522	Non-suspicious loci	18357	14	0	0	0	0.330199	NA	FALSE	FALSE
GCST90002304	chr16:52037057-53037057	NA	18885	42	0	0	0	0.0905364	NA	FALSE	FALSE
GCST90002304	chr16:54780198-55780198	Non-suspicious loci	19240	19	0	0	0	0.101626	NA	FALSE	FALSE
GCST90002304	chr16:56815434-57815434	Non-suspicious loci	18280	10	0	0	0	0.7507	NA	FALSE	FALSE
GCST90002304	chr16:66645070-68789751	Suspicious loci	29769	225	1	0.00444444	2	0.161251	0.0111887	TRUE	TRUE	chr16:67886146:G:A,chr16:67930300:T:C
GCST90002304	chr16:69025412-70025412	Non-suspicious loci	14583	5	0	0	0	0.926127	NA	FALSE	FALSE
GCST90002304	chr16:70235909-71235909	Suspicious loci	15474	12	1	0.0833333	0	0.499281	NA	FALSE	FALSE
GCST90002304	chr16:71572066-72572066	Suspicious loci	16215	50	42	0.84	1	0.511723	8.537e-06	FALSE	FALSE	chr16:72109515:G:A
GCST90002304	chr16:78660627-79660627	Non-suspicious loci	33556	31	0	0	0	0.104487	NA	FALSE	FALSE
GCST90002304	chr16:83446924-84446924	Non-suspicious loci	29506	7	0	0	0	0.289799	NA	FALSE	FALSE
GCST90002304	chr16:85822976-86822976	Non-suspicious loci	27584	7	0	0	0	1	NA	FALSE	FALSE
GCST90002304	chr16:87334921-90146481	Non-suspicious loci	69747	12	0	0	0	0.755994	NA	FALSE	FALSE
GCST90002304	chr17:836980-1836980	Suspicious loci	23897	27	1	0.037037	0	0.270132	NA	FALSE	FALSE
GCST90002304	chr17:3748308-5319826	Suspicious loci	30949	96	1	0.0104167	1	0.229459	1.14211e-05	FALSE	FALSE	chr17:4077996:A:G
GCST90002304	chr17:6703059-8813150	Suspicious loci	37423	10	1	0.1	1	0.521936	0.521936	TRUE	TRUE	chr17:8313150:T:C
GCST90002304	chr17:14418735-15418735	Non-suspicious loci	20742	6	0	0	0	0.379039	NA	FALSE	FALSE
GCST90002304	chr17:16473551-18311787	Non-suspicious loci	28437	32	0	0	2	0.267334	0.111273	TRUE	TRUE	chr17:17793217:G:C,chr17:17793441:C:A
GCST90002304	chr17:19538566-20538566	NA	14829	208	4	0.0192308	1	0.0601056	5.68555e-07	FALSE	FALSE	chr17:20394232:T:G
GCST90002304	chr17:20669050-21669050	Non-suspicious loci	16217	28	0	0	0	0.397346	NA	FALSE	FALSE
GCST90002304	chr17:29337245-31263120	NA	26706	385	5	0.012987	1	0.0306851	1.87305e-05	FALSE	FALSE	chr17:29969309:T:G
GCST90002304	chr17:36899875-37899875	NA	15552	65	54	0.830769	0	0.0928993	NA	FALSE	FALSE
GCST90002304	chr17:39128211-40128211	Suspicious loci	16143	253	2	0.00790514	2	0.258691	2.54625e-06	FALSE	FALSE	chr17:39657827:G:A,chr17:39727784:C:G
GCST90002304	chr17:41622855-42622855	NA	15167	55	0	0	3	0.0520905	0.0520905	TRUE	TRUE	chr17:42105145:T:C,chr17:42112107:A:T,chr17:42122855:A:C
GCST90002304	chr17:43759056-49742076	Suspicious loci	83668	3051	55	0.0180269	18	0.458428	0.0006987	TRUE	TRUE	chr17:45429931:C:T,chr17:45593574:A:G,chr17:45845576:T:C,chr17:45845900:G:A,chr17:45846288:G:C,chr17:45846317:A:G,chr17:45846707:T:C,chr17:45846764:G:A,chr17:45846834:C:G,chr17:45983409:C:T,chr17:45983657:G:A,chr17:45983670:T:C,chr17:45983912:C:T,chr17:45990034:T:C,chr17:45999299:A:G,chr17:46031540:A:G,chr17:46039753:A:G,chr17:46171833:T:G
GCST90002304	chr17:54787427-55787427	Non-suspicious loci	17016	7	0	0	0	0.32222	NA	FALSE	FALSE
GCST90002304	chr17:56398943-57398943	Non-suspicious loci	17426	10	0	0	1	0.159629	0.0613363	TRUE	TRUE	chr17:56901433:G:A
GCST90002304	chr17:57858748-58858748	Non-suspicious loci	14408	1	0	0	1	0.93313	0.93313	TRUE	TRUE	chr17:58358748:C:T
GCST90002304	chr17:59249169-61879228	Non-suspicious loci	36364	6	0	0	0	0.795228	NA	FALSE	FALSE
GCST90002304	chr17:63363441-64363441	NA	15945	255	9	0.0352941	8	0.0997006	0.00473686	TRUE	TRUE	chr17:63823837:T:A,chr17:63824079:T:C,chr17:63826085:G:C,chr17:63829486:T:C,chr17:63857423:T:C,chr17:63886453:A:G,chr17:63886456:G:A,chr17:63910210:G:T
GCST90002304	chr17:68585137-69585137	Non-suspicious loci	15920	3	0	0	2	1	1	TRUE	TRUE	chr17:69085137:A:G,chr17:69253570:C:T
GCST90002304	chr17:75151349-76151349	Non-suspicious loci	18061	7	0	0	2	0.176763	0.0308689	TRUE	TRUE	chr17:75594749:T:G,chr17:75607005:T:C
GCST90002304	chr17:77630123-78630123	Non-suspicious loci	22447	8	0	0	2	0.437254	0.28693	TRUE	TRUE	chr17:78122753:G:C,chr17:78125783:A:G
GCST90002304	chr17:81310972-82310972	Suspicious loci	20724	34	1	0.0294118	0	0.274533	NA	FALSE	FALSE
GCST90002304	chr17:82594142-83257441	Suspicious loci	11715	23	15	0.652174	0	0.371411	NA	FALSE	FALSE
GCST90002304	chr18:11459793-13357003	Non-suspicious loci	34858	2	0	0	0	0.4395	NA	FALSE	FALSE
GCST90002304	chr18:25770370-27313249	NA	25333	3	0	0	0	0.0500654	NA	FALSE	FALSE
GCST90002304	chr18:44142399-46004220	Suspicious loci	31639	26	1	0.0384615	0	0.162524	NA	FALSE	FALSE
GCST90002304	chr18:48434533-50166435	Non-suspicious loci	32105	7	0	0	0	0.869577	NA	FALSE	FALSE
GCST90002304	chr18:57155270-58155270	Suspicious loci	18064	20	1	0.05	1	0.257727	0.257727	TRUE	TRUE	chr18:57655270:C:T
GCST90002304	chr18:61936937-62936937	Non-suspicious loci	15700	1	0	0	0	0.650187	NA	FALSE	FALSE
GCST90002304	chr18:74405239-75405239	Non-suspicious loci	18786	22	0	0	0	0.176719	NA	FALSE	FALSE
GCST90002304	chr19:307442-2663772	Non-suspicious loci	57033	71	0	0	0	0.628041	NA	FALSE	FALSE
GCST90002304	chr19:3866222-4866222	Non-suspicious loci	21681	39	0	0	3	0.840734	0.021179	TRUE	TRUE	chr19:4400317:C:T,chr19:4409759:A:G,chr19:4454086:C:T
GCST90002304	chr19:12388644-13388644	Non-suspicious loci	16864	45	0	0	0	0.185435	NA	FALSE	FALSE
GCST90002304	chr19:13563723-14563723	Non-suspicious loci	18287	3	0	0	0	0.318606	NA	FALSE	FALSE
GCST90002304	chr19:16811227-17811227	Non-suspicious loci	19408	35	0	0	2	0.211706	0.0177776	TRUE	TRUE	chr19:17268749:C:T,chr19:17278839:C:T
GCST90002304	chr19:17967879-19768740	Non-suspicious loci	31287	38	0	0	2	0.607677	0.607677	TRUE	TRUE	chr19:19219115:C:T,chr19:19268740:C:T
GCST90002304	chr19:31602776-33763642	Non-suspicious loci	39780	3	0	0	0	1	NA	FALSE	FALSE
GCST90002304	chr19:34809759-35809759	NA	18379	4	0	0	0	0.0983037	NA	FALSE	FALSE
GCST90002304	chr19:36401708-38030643	Suspicious loci	22301	169	2	0.0118343	4	0.101633	0.0256244	TRUE	TRUE	chr19:37363138:G:A,chr19:37537677:G:A,chr19:37669482:T:G,chr19:37886208:T:C
GCST90002304	chr19:38181580-39181580	NA	18071	124	0	0	3	0.0512082	0.00373763	TRUE	TRUE	chr19:38619335:C:T,chr19:38736287:T:C,chr19:38738449:A:G
GCST90002304	chr19:39792977-41299233	Non-suspicious loci	26912	3	0	0	0	1	NA	FALSE	FALSE
GCST90002304	chr19:44712718-47605966	NA	52687	37	1	0.027027	0	0.0892051	NA	FALSE	FALSE
GCST90002304	chr19:48206309-50985608	Non-suspicious loci	53802	43	0	0	1	0.190628	1.38543e-13	FALSE	FALSE	chr19:49588541:G:T
GCST90002304	chr19:52353484-53353484	Suspicious loci	22379	3	2	0.666667	0	0.672318	NA	FALSE	FALSE
GCST90002304	chr19:53796519-54796519	Non-suspicious loci	20599	10	0	0	0	0.16882	NA	FALSE	FALSE
GCST90002304	chr19:55815589-56815589	Non-suspicious loci	20651	13	0	0	0	0.534275	NA	FALSE	FALSE
GCST90002304	chr20:2768817-3768817	NA	17442	248	55	0.221774	2	0.0521474	0.0310421	TRUE	TRUE	chr20:3296955:C:A,chr20:3318407:T:C
GCST90002304	chr20:8152615-9152615	Suspicious loci	16426	44	2	0.0454545	0	0.102243	NA	FALSE	FALSE
GCST90002304	chr20:10138366-11696407	Non-suspicious loci	27154	21	0	0	0	0.262937	NA	FALSE	FALSE
GCST90002304	chr20:17066941-18983276	NA	35211	146	1	0.00684932	1	0.0408587	0.0114909	TRUE	TRUE	chr20:18542358:C:G
GCST90002304	chr20:24852391-26369057	Non-suspicious loci	22778	21	0	0	0	0.176861	NA	FALSE	FALSE
GCST90002304	chr20:40182610-41698288	Suspicious loci	24973	42	1	0.0238095	0	0.123635	NA	FALSE	FALSE
GCST90002304	chr20:43400397-44913724	Non-suspicious loci	25672	1	0	0	1	1	1	TRUE	TRUE	chr20:44413724:C:T
GCST90002304	chr20:45597598-46597598	Non-suspicious loci	16193	13	0	0	0	0.145735	NA	FALSE	FALSE
GCST90002304	chr20:49985053-50985053	Non-suspicious loci	17936	8	0	0	0	0.499827	NA	FALSE	FALSE
GCST90002304	chr20:57061898-58061898	Non-suspicious loci	20566	9	0	0	0	0.122965	NA	FALSE	FALSE
GCST90002304	chr20:58500539-59500539	Non-suspicious loci	18332	1	0	0	0	0.708802	NA	FALSE	FALSE
GCST90002304	chr20:61959722-62959722	Suspicious loci	22355	12	1	0.0833333	0	0.184561	NA	FALSE	FALSE
GCST90002304	chr20:63150152-64150152	Non-suspicious loci	21186	1	0	0	0	0.92495	NA	FALSE	FALSE
GCST90002304	chr21:14704463-15704463	Non-suspicious loci	18499	8	0	0	0	0.74093	NA	FALSE	FALSE
GCST90002304	chr21:17293625-18293625	Non-suspicious loci	18783	10	0	0	1	0.238522	0.0472896	TRUE	TRUE	chr21:17796838:G:C
GCST90002304	chr21:28819004-29819004	NA	16113	67	0	0	0	0.0956969	NA	FALSE	FALSE
GCST90002304	chr21:33484405-34484405	Non-suspicious loci	17066	18	0	0	0	0.99852	NA	FALSE	FALSE
GCST90002304	chr21:34578544-35578544	Non-suspicious loci	18563	40	0	0	0	0.294903	NA	FALSE	FALSE
GCST90002304	chr21:35961960-36961960	Non-suspicious loci	19259	1	0	0	0	1	NA	FALSE	FALSE
GCST90002304	chr21:38007927-39596912	Non-suspicious loci	28292	35	0	0	0	0.103619	NA	FALSE	FALSE
GCST90002304	chr21:42216774-43216774	Suspicious loci	21401	55	1	0.0181818	0	0.401669	NA	FALSE	FALSE
GCST90002304	chr21:43826219-44826219	Non-suspicious loci	22372	1	0	0	1	0.999945	0.999945	TRUE	TRUE	chr21:44326219:T:C
GCST90002304	chr22:17221182-18221182	NA	20210	97	3	0.0309278	1	0.0333127	0.00815762	TRUE	TRUE	chr22:17683229:T:G
GCST90002304	chr22:21128603-22128603	NA	11866	94	2	0.0212766	1	0.0645934	0.0645934	TRUE	TRUE	chr22:21628603:C:T
GCST90002304	chr22:27534964-31060135	Suspicious loci	55518	89	1	0.011236	1	0.73276	1.5818e-06	FALSE	FALSE	chr22:28800506:C:T
GCST90002304	chr22:35870436-37566896	Suspicious loci	33718	7	6	0.857143	1	1	1	TRUE	TRUE	chr22:37066896:A:G
GCST90002304	chr22:37649935-39769309	NA	37763	260	3	0.0115385	1	0.0481909	0.00884445	TRUE	TRUE	chr22:38481456:T:G
GCST90002304	chr22:39788056-40788056	Suspicious loci	14483	32	1	0.03125	0	0.112511	NA	FALSE	FALSE
GCST90002304	chr22:42218545-43218545	Non-suspicious loci	19659	13	0	0	0	0.504425	NA	FALSE	FALSE
GCST90002304	chr22:43428847-44428847	Suspicious loci	20211	60	2	0.0333333	1	0.489637	0.489637	TRUE	TRUE	chr22:43928847:C:G
GCST90002304	chr22:45475199-46475199	Non-suspicious loci	21642	10	0	0	0	0.360667	NA	FALSE	FALSE
GCST90002305	chr1:45389407-46389407	NA	5210	717	13	0.0181311	6	0.0225917	0.00127257	TRUE	TRUE	chr1:45620405:C:T,chr1:45621905:G:A,chr1:45623553:C:G,chr1:45729703:T:C,chr1:46027788:T:G,chr1:46055887:A:T
GCST90002305	chr1:213504636-214504636	Suspicious loci	5656	25	2	0.08	0	0.148751	NA	FALSE	FALSE
GCST90002305	chr1:230921877-231921877	Non-suspicious loci	5333	1	0	0	1	0.999999	0.999999	TRUE	TRUE	chr1:231421877:G:C
GCST90002305	chr2:27298099-28298099	NA	3372	127	3	0.023622	0	0.0880011	NA	FALSE	FALSE
GCST90002305	chr2:42694322-43694322	Non-suspicious loci	6053	25	0	0	0	0.135769	NA	FALSE	FALSE
GCST90002305	chr2:45633768-46633768	Suspicious loci	7063	28	1	0.0357143	0	0.88558	NA	FALSE	FALSE
GCST90002305	chr2:168670086-169670086	Non-suspicious loci	5677	31	0	0	2	0.299964	0.0546447	TRUE	TRUE	chr2:169146922:T:G,chr2:169154475:T:C
GCST90002305	chr2:175609376-176609376	Non-suspicious loci	5193	1	0	0	0	0.999996	NA	FALSE	FALSE
GCST90002305	chr3:41276616-42276616	NA	6335	584	5	0.00856164	9	0.00516766	0.00296616	TRUE	TRUE	chr3:41715473:C:T,chr3:41715494:A:T,chr3:41835922:T:C,chr3:41883906:C:T,chr3:41900763:A:G,chr3:41915974:T:G,chr3:41918514:T:C,chr3:41954644:T:C,chr3:41962012:G:C
GCST90002305	chr3:52336308-53336308	NA	4854	64	1	0.015625	1	0.0417926	0.00211132	TRUE	TRUE	chr3:52818044:T:C
GCST90002305	chr4:54028005-55028005	NA	5283	56	1	0.0178571	0	0.0619452	NA	FALSE	FALSE
GCST90002305	chr4:75990987-76990987	Suspicious loci	5990	24	18	0.75	0	0.252174	NA	FALSE	FALSE
GCST90002305	chr4:86631067-87631067	Suspicious loci	4768	42	2	0.047619	0	0.109363	NA	FALSE	FALSE
GCST90002305	chr5:176888765-177888765	Suspicious loci	3652	20	2	0.1	0	0.141302	NA	FALSE	FALSE
GCST90002305	chr6:43562274-44562274	Non-suspicious loci	5597	2	0	0	0	0.969531	NA	FALSE	FALSE
GCST90002305	chr6:54608963-55608963	Non-suspicious loci	6692	2	0	0	0	0.969411	NA	FALSE	FALSE
GCST90002305	chr6:134590090-136162479	Non-suspicious loci	6805	22	0	0	0	0.317666	NA	FALSE	FALSE
GCST90002305	chr7:745559-1745559	Suspicious loci	7242	22	1	0.0454545	0	0.233168	NA	FALSE	FALSE
GCST90002305	chr7:99508238-101223905	Suspicious loci	7396	25	1	0.04	0	0.472895	NA	FALSE	FALSE
GCST90002305	chr8:115030740-116030740	NA	4526	177	19	0.107345	0	0.0291799	NA	FALSE	FALSE
GCST90002305	chr9:132766456-133766456	Suspicious loci	6210	25	17	0.68	1	0.579333	2.57409e-15	FALSE	FALSE	chr9:133256264:G:A
GCST90002305	chr11:8378847-9378847	Non-suspicious loci	5054	31	0	0	0	0.772085	NA	FALSE	FALSE
GCST90002305	chr12:1909186-2909186	NA	4971	25	6	0.24	0	0.0653789	NA	FALSE	FALSE
GCST90002305	chr12:26148303-27148303	Non-suspicious loci	5628	6	0	0	0	0.268273	NA	FALSE	FALSE
GCST90002305	chr12:51424594-52424594	Suspicious loci	5332	45	15	0.333333	0	0.31126	NA	FALSE	FALSE
GCST90002305	chr13:49766521-50766521	Suspicious loci	4857	15	1	0.0666667	0	0.14417	NA	FALSE	FALSE
GCST90002305	chr14:63736875-64736875	Non-suspicious loci	5036	8	0	0	0	0.494015	NA	FALSE	FALSE
GCST90002305	chr15:77759585-78759585	Non-suspicious loci	6404	19	0	0	0	0.413067	NA	FALSE	FALSE
GCST90002305	chr17:43697431-44697431	Suspicious loci	4029	4	1	0.25	1	0.563197	0.434027	TRUE	TRUE	chr17:44251253:G:A
GCST90002305	chr17:59301148-60301148	NA	3224	137	0	0	0	0.0410371	NA	FALSE	FALSE
GCST90002305	chr18:45237934-46237934	NA	5688	87	4	0.045977	3	0.0625724	0.0404436	TRUE	TRUE	chr18:45727281:C:T,chr18:45730450:G:A,chr18:45739554:G:A
GCST90002305	chr19:1691981-2691981	NA	6826	39	2	0.0512821	0	0.0751502	NA	FALSE	FALSE
GCST90002305	chr19:48995592-49995592	Suspicious loci	5602	10	1	0.1	0	0.297909	NA	FALSE	FALSE
GCST90002305	chr20:49977252-50977252	Non-suspicious loci	5501	10	0	0	0	0.281121	NA	FALSE	FALSE
GCST90002305	chr21:14908817-15908817	NA	4681	58	3	0.0517241	0	0.0330447	NA	FALSE	FALSE
GCST90002305	chr21:35961960-36961960	Non-suspicious loci	5797	9	0	0	0	0.969331	NA	FALSE	FALSE
GCST90002305	chr22:36566896-37566896	Non-suspicious loci	5938	12	0	0	1	0.933721	0.933721	TRUE	TRUE	chr22:37066896:A:G
GCST90002305	chr22:45129424-46129424	NA	5965	17	0	0	0	0.0952014	NA	FALSE	FALSE
GCST90002309	chr2:45628709-46628709	Non-suspicious loci	14810	17	0	0	0	0.331851	NA	FALSE	FALSE
GCST90002309	chr11:4659356-5659356	NA	16986	0	0	0	0	0.0920983	NA	FALSE	FALSE
GCST90002309	chr14:63725747-64725747	Non-suspicious loci	10644	17	0	0	0	0.30115	NA	FALSE	FALSE
GCST90002309	chr15:96548580-97548580	Non-suspicious loci	13172	3	0	0	0	0.182601	NA	FALSE	FALSE
GCST90002309	chr16:0-749924	Non-suspicious loci	12248	18	0	0	0	0.749624	NA	FALSE	FALSE
GCST90002310	chr1:1281909-2281909	Suspicious loci	20804	121	1	0.00826446	5	0.146079	0.00118599	TRUE	TRUE	chr1:1754601:G:T,chr1:1918090:A:G,chr1:1930143:C:T,chr1:1942086:T:C,chr1:1944419:C:G
GCST90002310	chr1:2688408-4274964	Suspicious loci	35540	50	1	0.02	0	0.999932	NA	FALSE	FALSE
GCST90002310	chr1:7276599-8276599	Non-suspicious loci	18844	2	0	0	0	0.720571	NA	FALSE	FALSE
GCST90002310	chr1:9797748-10797748	Non-suspicious loci	16690	2	0	0	0	0.5766	NA	FALSE	FALSE
GCST90002310	chr1:12100408-13100408	Suspicious loci	15796	3	1	0.333333	0	0.598532	NA	FALSE	FALSE
GCST90002310	chr1:15028438-16542482	Non-suspicious loci	28214	5	0	0	0	0.829386	NA	FALSE	FALSE
GCST90002310	chr1:16572354-17572354	Non-suspicious loci	17418	154	0	0	1	0.125795	0.0123938	TRUE	TRUE	chr1:17079421:C:T
GCST90002310	chr1:19931432-20931432	Non-suspicious loci	17170	9	0	0	0	0.315447	NA	FALSE	FALSE
GCST90002310	chr1:21180950-22875738	Suspicious loci	30863	38	1	0.0263158	0	0.204223	NA	FALSE	FALSE
GCST90002310	chr1:24217620-25217620	Non-suspicious loci	17455	81	0	0	0	0.28421	NA	FALSE	FALSE
GCST90002310	chr1:25320023-26320023	Non-suspicious loci	16017	61	0	0	0	0.302795	NA	FALSE	FALSE
GCST90002310	chr1:27711693-29659616	Non-suspicious loci	30139	4	0	0	1	0.791793	0.00556586	FALSE	FALSE	chr1:28993501:G:A
GCST90002310	chr1:30599724-31599724	Non-suspicious loci	17709	131	0	0	0	0.267537	NA	FALSE	FALSE
GCST90002310	chr1:32862765-33862765	Non-suspicious loci	16228	15	0	0	0	0.178775	NA	FALSE	FALSE
GCST90002310	chr1:38337208-40452958	Non-suspicious loci	33730	62	0	0	0	0.205183	NA	FALSE	FALSE
GCST90002310	chr1:42795980-43795980	Non-suspicious loci	16159	104	0	0	3	0.300809	2.48626e-07	FALSE	FALSE	chr1:43420823:C:T,chr1:43426518:G:A,chr1:43443594:T:C
GCST90002310	chr1:45008256-46531828	NA	22468	225	3	0.0133333	1	0.0887026	0.0047226	TRUE	TRUE	chr1:46027788:T:G
GCST90002310	chr1:47064678-48064678	Non-suspicious loci	16336	2	0	0	0	0.619093	NA	FALSE	FALSE
GCST90002310	chr1:50512664-51512664	NA	13098	67	0	0	0	0.0945466	NA	FALSE	FALSE
GCST90002310	chr1:52370725-53370725	NA	15740	204	1	0.00490196	1	0.0929981	0.0106476	TRUE	TRUE	chr1:52854602:G:T
GCST90002310	chr1:55958803-56958803	NA	17049	39	3	0.0769231	0	0.0482199	NA	FALSE	FALSE
GCST90002310	chr1:58691237-59691237	Non-suspicious loci	17717	56	0	0	0	0.146952	NA	FALSE	FALSE
GCST90002310	chr1:60945485-61945485	Non-suspicious loci	16708	8	0	0	0	0.689316	NA	FALSE	FALSE
GCST90002310	chr1:65111907-66685188	NA	24748	119	4	0.0336134	0	0.0871635	NA	FALSE	FALSE
GCST90002310	chr1:67754765-68754765	Non-suspicious loci	16639	20	0	0	0	0.106395	NA	FALSE	FALSE
GCST90002310	chr1:78486421-79486421	Non-suspicious loci	18244	6	0	0	0	0.452104	NA	FALSE	FALSE
GCST90002310	chr1:87675380-89329647	Non-suspicious loci	25926	6	0	0	0	0.826273	NA	FALSE	FALSE
GCST90002310	chr1:92502535-93502535	Non-suspicious loci	13917	16	0	0	0	0.125154	NA	FALSE	FALSE
GCST90002310	chr1:93548526-94548526	Non-suspicious loci	16319	1	0	0	0	0.898667	NA	FALSE	FALSE
GCST90002310	chr1:100690851-101690851	Non-suspicious loci	17296	11	0	0	0	0.175656	NA	FALSE	FALSE
GCST90002310	chr1:109428142-110428142	Non-suspicious loci	16024	2	0	0	0	0.926905	NA	FALSE	FALSE
GCST90002310	chr1:111102881-112102881	Non-suspicious loci	17919	61	0	0	0	0.191302	NA	FALSE	FALSE
GCST90002310	chr1:119214953-120214953	Non-suspicious loci	14869	15	0	0	0	0.341361	NA	FALSE	FALSE
GCST90002310	chr1:147315880-148315880	Suspicious loci	11820	36	5	0.138889	0	0.11797	NA	FALSE	FALSE
GCST90002310	chr1:150991123-152509872	NA	22761	96	2	0.0208333	0	0.0849911	NA	FALSE	FALSE
GCST90002310	chr1:154052497-156252715	Suspicious loci	31592	21	19	0.904762	1	0.962737	0.962737	TRUE	TRUE	chr1:155208991:T:A
GCST90002310	chr1:156413754-157413754	Non-suspicious loci	17380	1	0	0	1	0.892628	0.892628	TRUE	TRUE	chr1:156913754:A:G
GCST90002310	chr1:158117176-159117176	Non-suspicious loci	19405	49	0	0	3	0.481104	0.0207687	TRUE	TRUE	chr1:158547352:C:T,chr1:158607319:A:C,chr1:158638145:T:G
GCST90002310	chr1:161045536-162045536	Suspicious loci	15589	52	5	0.0961538	3	0.151379	8.15687e-06	FALSE	FALSE	chr1:161506414:C:T,chr1:161506415:A:G,chr1:161595591:A:G
GCST90002310	chr1:163270480-164270480	NA	17681	191	49	0.256545	0	0.0607636	NA	FALSE	FALSE
GCST90002310	chr1:164497025-165497025	Non-suspicious loci	18009	0	0	0	0	0.969109	NA	FALSE	FALSE
GCST90002310	chr1:171694568-172694568	Suspicious loci	15704	70	1	0.0142857	0	0.11078	NA	FALSE	FALSE
GCST90002310	chr1:173344059-175655063	Non-suspicious loci	34431	78	0	0	0	0.222572	NA	FALSE	FALSE
GCST90002310	chr1:182505193-183505193	NA	16170	75	1	0.0133333	0	0.0523052	NA	FALSE	FALSE
GCST90002310	chr1:198541592-199541592	Non-suspicious loci	16302	10	0	0	0	0.93931	NA	FALSE	FALSE
GCST90002310	chr1:199564641-200564641	Non-suspicious loci	16437	12	0	0	0	0.345077	NA	FALSE	FALSE
GCST90002310	chr1:200640249-201640249	Non-suspicious loci	18363	4	0	0	0	0.393532	NA	FALSE	FALSE
GCST90002310	chr1:203186615-204785667	Non-suspicious loci	28424	56	0	0	0	0.124422	NA	FALSE	FALSE
GCST90002310	chr1:210498274-211498274	NA	17270	80	4	0.05	0	0.0739235	NA	FALSE	FALSE
GCST90002310	chr1:211729238-213364282	Non-suspicious loci	26293	44	0	0	0	0.105183	NA	FALSE	FALSE
GCST90002310	chr1:213507378-215055805	Non-suspicious loci	26649	28	0	0	0	0.468082	NA	FALSE	FALSE
GCST90002310	chr1:216762839-217762839	Suspicious loci	18492	49	1	0.0204082	0	0.179303	NA	FALSE	FALSE
GCST90002310	chr1:227096223-228096223	Non-suspicious loci	16981	76	0	0	1	0.192459	0.0110799	TRUE	TRUE	chr1:227732402:G:A
GCST90002310	chr1:228929457-231922308	Non-suspicious loci	53585	2	0	0	0	0.525258	NA	FALSE	FALSE
GCST90002310	chr1:232412508-233412508	Non-suspicious loci	18175	11	0	0	0	0.481542	NA	FALSE	FALSE
GCST90002310	chr1:247376149-248376149	Non-suspicious loci	19103	3	0	0	1	0.999994	0.999994	TRUE	TRUE	chr1:247876149:C:T
GCST90002310	chr2:0-908713	Non-suspicious loci	17152	4	0	0	0	0.391492	NA	FALSE	FALSE
GCST90002310	chr2:11464418-13253851	Suspicious loci	33273	44	4	0.0909091	0	0.130227	NA	FALSE	FALSE
GCST90002310	chr2:19671619-21565354	Suspicious loci	34454	169	1	0.00591716	0	0.155042	NA	FALSE	FALSE
GCST90002310	chr2:23508253-26353557	NA	42922	307	4	0.0130293	0	0.0482761	NA	FALSE	FALSE
GCST90002310	chr2:26571114-29218396	Suspicious loci	40497	135	1	0.00740741	0	0.117179	NA	FALSE	FALSE
GCST90002310	chr2:29768526-30768526	Suspicious loci	18987	35	1	0.0285714	0	0.30254	NA	FALSE	FALSE
GCST90002310	chr2:39024434-40024434	Suspicious loci	19289	42	3	0.0714286	0	0.331955	NA	FALSE	FALSE
GCST90002310	chr2:41555689-42555689	Non-suspicious loci	21412	112	0	0	0	0.434286	NA	FALSE	FALSE
GCST90002310	chr2:42696756-44287162	Non-suspicious loci	33102	28	0	0	0	0.320603	NA	FALSE	FALSE
GCST90002310	chr2:45633768-47303224	Suspicious loci	34549	13	10	0.769231	0	0.988189	NA	FALSE	FALSE
GCST90002310	chr2:53275876-55111476	Suspicious loci	35192	95	1	0.0105263	0	0.209253	NA	FALSE	FALSE
GCST90002310	chr2:60030284-61030284	Non-suspicious loci	17574	12	0	0	0	0.30391	NA	FALSE	FALSE
GCST90002310	chr2:61620707-62620707	Non-suspicious loci	16815	72	0	0	0	0.147016	NA	FALSE	FALSE
GCST90002310	chr2:66493072-67493072	Suspicious loci	17724	11	1	0.0909091	0	0.264249	NA	FALSE	FALSE
GCST90002310	chr2:68373526-70614443	Non-suspicious loci	37387	5	0	0	0	0.821639	NA	FALSE	FALSE
GCST90002310	chr2:73123693-74123693	NA	16190	211	0	0	8	0.0339418	0.00982	TRUE	TRUE	chr2:73424839:C:T,chr2:73450771:G:C,chr2:73452153:A:G,chr2:73452863:T:A,chr2:73453381:G:C,chr2:73490440:G:T,chr2:73490529:A:G,chr2:73641201:A:G
GCST90002310	chr2:84720361-85720361	Non-suspicious loci	16813	10	0	0	0	0.672585	NA	FALSE	FALSE
GCST90002310	chr2:99679464-100679464	NA	17176	95	1	0.0105263	0	0.0772142	NA	FALSE	FALSE
GCST90002310	chr2:110993181-111993181	Non-suspicious loci	14405	10	0	0	0	0.443336	NA	FALSE	FALSE
GCST90002310	chr2:112715368-113715368	Non-suspicious loci	14993	25	0	0	0	0.664624	NA	FALSE	FALSE
GCST90002310	chr2:114870895-115870895	Non-suspicious loci	17066	0	0	0	0	0.854551	NA	FALSE	FALSE
GCST90002310	chr2:119590473-120590473	Non-suspicious loci	16241	4	0	0	1	0.975454	0.975454	TRUE	TRUE	chr2:120090473:C:T
GCST90002310	chr2:120731308-121731308	Non-suspicious loci	17814	29	0	0	0	0.177175	NA	FALSE	FALSE
GCST90002310	chr2:126193938-127193938	Non-suspicious loci	19211	1	0	0	1	0.712178	0.712178	TRUE	TRUE	chr2:126693938:G:A
GCST90002310	chr2:134025865-135025865	Suspicious loci	15069	6	3	0.5	0	0.33304	NA	FALSE	FALSE
GCST90002310	chr2:135816562-136816562	Non-suspicious loci	14973	29	0	0	0	0.882668	NA	FALSE	FALSE
GCST90002310	chr2:143094854-144094854	Non-suspicious loci	14996	5	0	0	0	0.307655	NA	FALSE	FALSE
GCST90002310	chr2:144438340-145438340	Non-suspicious loci	14080	34	0	0	0	0.307077	NA	FALSE	FALSE
GCST90002310	chr2:157125480-158997345	NA	30598	131	3	0.0229008	0	0.0842609	NA	FALSE	FALSE
GCST90002310	chr2:159601115-160601115	Suspicious loci	15235	50	14	0.28	0	0.32985	NA	FALSE	FALSE
GCST90002310	chr2:164172366-165172366	Non-suspicious loci	14934	23	0	0	0	0.615365	NA	FALSE	FALSE
GCST90002310	chr2:175609376-177405020	Non-suspicious loci	29486	1	0	0	0	1	NA	FALSE	FALSE
GCST90002310	chr2:180524335-181524335	NA	16633	256	1	0.00390625	0	0.0784868	NA	FALSE	FALSE
GCST90002310	chr2:195315253-196315253	NA	15701	86	1	0.0116279	0	0.0957384	NA	FALSE	FALSE
GCST90002310	chr2:202716952-203716952	NA	13478	281	1	0.00355872	2	0.0137189	0.0036722	TRUE	TRUE	chr2:202901033:T:C,chr2:202982094:A:T
GCST90002310	chr2:206638855-208141672	Non-suspicious loci	24816	25	0	0	0	0.735032	NA	FALSE	FALSE
GCST90002310	chr2:209893587-210893587	NA	15382	68	0	0	0	0.0459782	NA	FALSE	FALSE
GCST90002310	chr2:217433922-218972236	NA	25103	448	5	0.0111607	6	0.0305236	0.0140367	TRUE	TRUE	chr2:218643649:A:T,chr2:218644265:T:C,chr2:218644895:C:A,chr2:218690539:G:A,chr2:218697952:G:A,chr2:218737776:G:C
GCST90002310	chr2:225722568-226722568	Non-suspicious loci	17187	16	0	0	0	0.376685	NA	FALSE	FALSE
GCST90002310	chr2:226850000-227850000	NA	18622	29	0	0	0	0.0657466	NA	FALSE	FALSE
GCST90002310	chr2:232850824-233850824	Suspicious loci	18862	28	1	0.0357143	0	0.299096	NA	FALSE	FALSE
GCST90002310	chr2:237660555-238660555	Non-suspicious loci	19049	13	0	0	0	0.531258	NA	FALSE	FALSE
GCST90002310	chr2:241199038-242193529	Non-suspicious loci	18681	48	0	0	0	0.268615	NA	FALSE	FALSE
GCST90002310	chr3:4221160-5221160	Non-suspicious loci	20627	0	0	0	0	0.974071	NA	FALSE	FALSE
GCST90002310	chr3:11837852-12837852	Suspicious loci	16376	88	1	0.0113636	0	0.481911	NA	FALSE	FALSE
GCST90002310	chr3:13185341-14185341	Non-suspicious loci	19019	30	0	0	0	0.144941	NA	FALSE	FALSE
GCST90002310	chr3:14393294-15393294	Suspicious loci	18136	14	1	0.0714286	0	0.504028	NA	FALSE	FALSE
GCST90002310	chr3:16386593-17386593	Non-suspicious loci	17149	6	0	0	0	0.109607	NA	FALSE	FALSE
GCST90002310	chr3:22854829-23854829	NA	18317	127	2	0.015748	0	0.0498292	NA	FALSE	FALSE
GCST90002310	chr3:24511552-25511552	Non-suspicious loci	21977	29	0	0	0	0.384895	NA	FALSE	FALSE
GCST90002310	chr3:29636672-30636672	Non-suspicious loci	18272	70	0	0	0	0.546454	NA	FALSE	FALSE
GCST90002310	chr3:35770742-36770742	Non-suspicious loci	17816	41	0	0	0	0.271768	NA	FALSE	FALSE
GCST90002310	chr3:37446365-38446365	Non-suspicious loci	16535	25	0	0	0	0.936811	NA	FALSE	FALSE
GCST90002310	chr3:41435722-42435722	NA	19042	756	17	0.0224868	10	0.0108849	0.00402109	TRUE	TRUE	chr3:41715473:C:T,chr3:41715494:A:T,chr3:41789711:C:T,chr3:41835922:T:C,chr3:41883906:C:T,chr3:41911360:T:C,chr3:41915974:T:G,chr3:41918514:T:C,chr3:41954644:T:C,chr3:41954812:G:A
GCST90002310	chr3:46437523-47940732	Non-suspicious loci	19899	24	0	0	0	0.157264	NA	FALSE	FALSE
GCST90002310	chr3:49112556-50112556	NA	11783	113	1	0.00884956	3	0.0550904	0.0111729	TRUE	TRUE	chr3:49357401:G:A,chr3:49651777:G:A,chr3:49684099:G:A
GCST90002310	chr3:51525620-53557939	Suspicious loci	29899	51	2	0.0392157	6	0.396622	0.396622	TRUE	TRUE	chr3:52522874:A:G,chr3:52523022:C:T,chr3:52523992:T:C,chr3:52524888:A:T,chr3:52533601:A:G,chr3:52799789:C:A
GCST90002310	chr3:56237223-57237223	Non-suspicious loci	16857	34	0	0	1	0.595942	0.595942	TRUE	TRUE	chr3:56737223:A:C
GCST90002310	chr3:57924827-58924827	NA	17174	179	1	0.00558659	2	0.0181622	0.0181622	TRUE	TRUE	chr3:58410136:A:G,chr3:58424827:C:T
GCST90002310	chr3:65860790-67374306	NA	29599	20	1	0.05	0	0.0993546	NA	FALSE	FALSE
GCST90002310	chr3:69294820-70294820	NA	17893	87	1	0.0114943	0	0.0572875	NA	FALSE	FALSE
GCST90002310	chr3:70707158-71707158	Non-suspicious loci	16743	3	0	0	0	0.294813	NA	FALSE	FALSE
GCST90002310	chr3:71847178-72847178	Non-suspicious loci	18421	15	0	0	0	0.399128	NA	FALSE	FALSE
GCST90002310	chr3:114301191-115301191	Non-suspicious loci	13992	3	0	0	0	0.784568	NA	FALSE	FALSE
GCST90002310	chr3:121416040-122416040	NA	15121	182	11	0.0604396	3	0.0159599	0.00939184	TRUE	TRUE	chr3:121924957:C:T,chr3:121928439:C:T,chr3:121929321:G:A
GCST90002310	chr3:125769081-126769081	Non-suspicious loci	19929	2	0	0	0	0.774634	NA	FALSE	FALSE
GCST90002310	chr3:132007256-133007256	Non-suspicious loci	16599	27	0	0	1	0.14599	0.14599	TRUE	TRUE	chr3:132507256:A:G
GCST90002310	chr3:140873208-141873208	Non-suspicious loci	16769	39	0	0	0	0.35672	NA	FALSE	FALSE
GCST90002310	chr3:142121359-143121359	NA	15526	141	1	0.0070922	2	0.0538099	0.00517743	TRUE	TRUE	chr3:142359917:C:T,chr3:142459302:C:T
GCST90002310	chr3:143627050-144627050	Non-suspicious loci	17032	15	0	0	0	0.152885	NA	FALSE	FALSE
GCST90002310	chr3:145772398-146772398	Suspicious loci	18310	6	1	0.166667	1	0.82698	0.100078	TRUE	TRUE	chr3:146206667:C:A
GCST90002310	chr3:151743147-152743147	Non-suspicious loci	15524	10	0	0	0	0.209699	NA	FALSE	FALSE
GCST90002310	chr3:154478291-155478291	Suspicious loci	16670	10	1	0.1	0	0.726097	NA	FALSE	FALSE
GCST90002310	chr3:156122523-157122523	Non-suspicious loci	15491	7	0	0	0	0.952708	NA	FALSE	FALSE
GCST90002310	chr3:168879112-169879112	Suspicious loci	16185	36	1	0.0277778	0	0.263948	NA	FALSE	FALSE
GCST90002310	chr3:172076710-173076710	Non-suspicious loci	17369	1	0	0	0	0.997807	NA	FALSE	FALSE
GCST90002310	chr3:176860846-177860846	Non-suspicious loci	17579	14	0	0	0	0.172618	NA	FALSE	FALSE
GCST90002310	chr3:183812599-184812599	Non-suspicious loci	17391	4	0	0	0	0.248355	NA	FALSE	FALSE
GCST90002310	chr3:187414450-188414450	Non-suspicious loci	18530	2	0	0	0	0.628507	NA	FALSE	FALSE
GCST90002310	chr3:193592961-195460568	NA	37225	74	0	0	0	0.0831963	NA	FALSE	FALSE
GCST90002310	chr3:195586886-196586886	Suspicious loci	17858	6	1	0.166667	0	0.497704	NA	FALSE	FALSE
GCST90002310	chr4:6381285-7381285	Suspicious loci	22622	7	1	0.142857	0	0.416947	NA	FALSE	FALSE
GCST90002310	chr4:9654105-10654105	NA	24159	348	3	0.00862069	0	0.0333816	NA	FALSE	FALSE
GCST90002310	chr4:23242215-24242215	Suspicious loci	18515	17	3	0.176471	0	0.153708	NA	FALSE	FALSE
GCST90002310	chr4:25665208-26665208	Non-suspicious loci	17253	1	0	0	0	0.39277	NA	FALSE	FALSE
GCST90002310	chr4:39824879-40824879	Non-suspicious loci	17020	18	0	0	0	0.138349	NA	FALSE	FALSE
GCST90002310	chr4:47990752-49582354	Non-suspicious loci	19660	173	0	0	2	0.138213	0.138213	TRUE	TRUE	chr4:48490752:A:T,chr4:48491220:G:A
GCST90002310	chr4:51505619-52505619	Non-suspicious loci	11790	25	0	0	0	0.16208	NA	FALSE	FALSE
GCST90002310	chr4:54042708-55562151	Non-suspicious loci	27580	15	0	0	0	0.998187	NA	FALSE	FALSE
GCST90002310	chr4:68095162-69095162	NA	17623	31	6	0.193548	0	0.0488508	NA	FALSE	FALSE
GCST90002310	chr4:72667847-73667847	Non-suspicious loci	16164	0	0	0	0	0.774819	NA	FALSE	FALSE
GCST90002310	chr4:75951926-76951926	Suspicious loci	16622	17	1	0.0588235	0	0.653176	NA	FALSE	FALSE
GCST90002310	chr4:78203587-79203587	Suspicious loci	16553	206	1	0.00485437	1	0.131259	0.00134649	FALSE	TRUE	chr4:78865702:G:A
GCST90002310	chr4:79753438-80753438	Non-suspicious loci	15051	13	0	0	0	0.275936	NA	FALSE	FALSE
GCST90002310	chr4:82465269-83465269	NA	16579	157	1	0.00636943	1	0.0322723	2.56801e-05	FALSE	FALSE	chr4:82872090:A:C
GCST90002310	chr4:85328528-87563179	Non-suspicious loci	35173	52	0	0	0	0.678797	NA	FALSE	FALSE
GCST90002310	chr4:88316306-89316306	Non-suspicious loci	15684	49	0	0	0	0.111271	NA	FALSE	FALSE
GCST90002310	chr4:94495768-95495768	NA	17227	32	1	0.03125	0	0.0874189	NA	FALSE	FALSE
GCST90002310	chr4:98859921-99859921	Suspicious loci	16584	90	1	0.0111111	0	0.147752	NA	FALSE	FALSE
GCST90002310	chr4:101259883-102767552	Non-suspicious loci	25706	5	0	0	1	0.999955	0.999955	TRUE	TRUE	chr4:102267552:C:T
GCST90002310	chr4:114116986-115116986	Non-suspicious loci	16811	51	0	0	0	0.115308	NA	FALSE	FALSE
GCST90002310	chr4:123335365-124335365	NA	16743	117	1	0.00854701	0	0.0709726	NA	FALSE	FALSE
GCST90002310	chr4:144153044-146059296	Non-suspicious loci	30351	54	0	0	0	0.206117	NA	FALSE	FALSE
GCST90002310	chr4:147036174-148554484	Non-suspicious loci	24158	13	0	0	0	0.431816	NA	FALSE	FALSE
GCST90002310	chr4:186340594-187340594	Suspicious loci	19662	36	1	0.0277778	0	0.420322	NA	FALSE	FALSE
GCST90002310	chr5:0-1613129	Suspicious loci	32325	68	9	0.132353	2	0.13323	0.0598162	TRUE	TRUE	chr5:421340:G:T,chr5:434607:G:C
GCST90002310	chr5:3531874-4531874	NA	20951	68	0	0	0	0.0957032	NA	FALSE	FALSE
GCST90002310	chr5:34160965-35160965	Non-suspicious loci	16235	17	0	0	0	0.129017	NA	FALSE	FALSE
GCST90002310	chr5:38485167-41120480	Non-suspicious loci	46565	42	0	0	0	0.132041	NA	FALSE	FALSE
GCST90002310	chr5:43127666-44127666	NA	16816	243	2	0.00823045	2	0.0837181	0.00267976	TRUE	TRUE	chr5:43612944:A:G,chr5:43653141:C:T
GCST90002310	chr5:52435133-53435133	Suspicious loci	17463	14	1	0.0714286	3	0.161044	0.136845	TRUE	TRUE	chr5:52905892:C:T,chr5:52918751:G:A,chr5:52933915:T:G
GCST90002310	chr5:53487800-54487800	Non-suspicious loci	17405	5	0	0	0	0.282404	NA	FALSE	FALSE
GCST90002310	chr5:56010924-57010924	Suspicious loci	18099	27	6	0.222222	0	0.124425	NA	FALSE	FALSE
GCST90002310	chr5:57691783-58691783	NA	18039	41	0	0	0	0.0892881	NA	FALSE	FALSE
GCST90002310	chr5:72348178-73348178	Suspicious loci	15599	6	1	0.166667	0	0.84743	NA	FALSE	FALSE
GCST90002310	chr5:76680867-77680867	Suspicious loci	16616	7	1	0.142857	0	0.274494	NA	FALSE	FALSE
GCST90002310	chr5:88314546-89314546	Non-suspicious loci	13686	8	0	0	0	0.724408	NA	FALSE	FALSE
GCST90002310	chr5:90751218-91751218	Suspicious loci	14993	15	9	0.6	0	0.107115	NA	FALSE	FALSE
GCST90002310	chr5:111468706-112468706	NA	18609	160	0	0	0	0.0518216	NA	FALSE	FALSE
GCST90002310	chr5:121912309-122912309	Non-suspicious loci	17720	4	0	0	0	0.468653	NA	FALSE	FALSE
GCST90002310	chr5:126000541-127000541	Suspicious loci	18412	37	6	0.162162	0	0.3962	NA	FALSE	FALSE
GCST90002310	chr5:127413502-128413502	Suspicious loci	15622	34	1	0.0294118	0	0.135157	NA	FALSE	FALSE
GCST90002310	chr5:135582209-136582209	Non-suspicious loci	17354	28	0	0	0	0.120087	NA	FALSE	FALSE
GCST90002310	chr5:137165030-138746212	Suspicious loci	23285	8	1	0.125	0	0.967016	NA	FALSE	FALSE
GCST90002310	chr5:142743906-143743906	Non-suspicious loci	15887	26	0	0	0	0.20119	NA	FALSE	FALSE
GCST90002310	chr5:148006804-149006804	NA	17092	100	6	0.06	0	0.0957074	NA	FALSE	FALSE
GCST90002310	chr5:150159110-151159110	Non-suspicious loci	17406	4	0	0	1	0.682576	0.253005	TRUE	TRUE	chr5:150656557:A:G
GCST90002310	chr5:154147656-155147656	Suspicious loci	16487	43	1	0.0232558	0	0.411662	NA	FALSE	FALSE
GCST90002310	chr5:158549701-159549701	Non-suspicious loci	15902	6	0	0	0	0.806859	NA	FALSE	FALSE
GCST90002310	chr5:159632400-160632400	Non-suspicious loci	17986	0	0	0	0	0.427361	NA	FALSE	FALSE
GCST90002310	chr5:172748050-173748050	Non-suspicious loci	18709	13	0	0	0	0.82854	NA	FALSE	FALSE
GCST90002310	chr5:176873360-177873360	Non-suspicious loci	14288	14	0	0	1	0.555946	0.00685733	FALSE	TRUE	chr5:177371039:T:G
GCST90002310	chr6:1550557-2550557	Non-suspicious loci	18758	77	0	0	0	0.326973	NA	FALSE	FALSE
GCST90002310	chr6:6732156-8384009	Non-suspicious loci	32470	26	0	0	1	0.347891	5.9626e-09	FALSE	FALSE	chr6:7247111:C:A
GCST90002310	chr6:11788189-12788189	Non-suspicious loci	17616	1	0	0	0	0.596093	NA	FALSE	FALSE
GCST90002310	chr6:13009333-14009333	Non-suspicious loci	18488	98	0	0	0	0.169744	NA	FALSE	FALSE
GCST90002310	chr6:15790530-16790530	Non-suspicious loci	18478	22	0	0	1	0.362373	0.362373	TRUE	TRUE	chr6:16290530:T:A
GCST90002310	chr6:20650416-22624928	Non-suspicious loci	34508	43	0	0	0	0.270228	NA	FALSE	FALSE
GCST90002310	chr6:23896882-25478283	Non-suspicious loci	30215	2	0	0	0	0.752162	NA	FALSE	FALSE
GCST90002310	chr6:33770307-34770307	Suspicious loci	19878	73	7	0.0958904	1	0.101828	0.00544951	TRUE	TRUE	chr6:34243461:C:T
GCST90002310	chr6:35739821-37559456	Suspicious loci	32202	38	1	0.0263158	0	0.419707	NA	FALSE	FALSE
GCST90002310	chr6:38678454-39678454	Non-suspicious loci	18000	14	0	0	0	0.316415	NA	FALSE	FALSE
GCST90002310	chr6:40700025-42281663	Non-suspicious loci	29359	33	0	0	0	0.266389	NA	FALSE	FALSE
GCST90002310	chr6:42501937-45163446	Non-suspicious loci	45230	2	0	0	0	1	NA	FALSE	FALSE
GCST90002310	chr6:46427308-47427308	Non-suspicious loci	17337	42	0	0	0	0.164739	NA	FALSE	FALSE
GCST90002310	chr6:50345193-51345193	Non-suspicious loci	14455	3	0	0	0	0.501638	NA	FALSE	FALSE
GCST90002310	chr6:51473465-53303872	NA	31748	172	12	0.0697674	0	0.0876943	NA	FALSE	FALSE
GCST90002310	chr6:56258953-57258953	NA	14622	243	5	0.0205761	0	0.0335905	NA	FALSE	FALSE
GCST90002310	chr6:99956312-100956312	Non-suspicious loci	16077	10	0	0	0	0.394934	NA	FALSE	FALSE
GCST90002310	chr6:106225104-107225104	Non-suspicious loci	15444	37	0	0	0	0.416154	NA	FALSE	FALSE
GCST90002310	chr6:108944615-109944615	NA	16360	298	1	0.0033557	5	0.0370484	0.0124884	TRUE	TRUE	chr6:109443332:G:T,chr6:109446727:G:T,chr6:109446728:C:T,chr6:109506513:C:T,chr6:109564272:G:A
GCST90002310	chr6:115601371-116601371	Non-suspicious loci	14914	20	0	0	1	0.270584	0.0161785	TRUE	TRUE	chr6:116003979:C:T
GCST90002310	chr6:120698148-121698148	Non-suspicious loci	16103	0	0	0	0	0.168008	NA	FALSE	FALSE
GCST90002310	chr6:124801591-127633993	Non-suspicious loci	42492	93	0	0	0	0.477379	NA	FALSE	FALSE
GCST90002310	chr6:129557688-130557688	Non-suspicious loci	17489	69	0	0	1	0.325273	0.00567352	TRUE	TRUE	chr6:130052957:C:A
GCST90002310	chr6:133413649-134413649	NA	16508	49	0	0	0	0.0640396	NA	FALSE	FALSE
GCST90002310	chr6:134597880-136396161	Suspicious loci	29599	24	4	0.166667	0	0.659665	NA	FALSE	FALSE
GCST90002310	chr6:138456561-140014467	Non-suspicious loci	26525	30	0	0	0	0.119795	NA	FALSE	FALSE
GCST90002310	chr6:141993854-142993854	Non-suspicious loci	16440	6	0	0	1	0.263394	0.108109	TRUE	TRUE	chr6:142367832:A:G
GCST90002310	chr6:156467408-157467408	NA	17187	85	1	0.0117647	0	0.049469	NA	FALSE	FALSE
GCST90002310	chr6:162837318-163837318	Non-suspicious loci	18378	34	0	0	0	0.154729	NA	FALSE	FALSE
GCST90002310	chr6:165161272-166161272	Non-suspicious loci	19336	3	0	0	0	0.435376	NA	FALSE	FALSE
GCST90002310	chr6:169761597-170761597	Non-suspicious loci	14603	5	0	0	0	0.230323	NA	FALSE	FALSE
GCST90002310	chr7:111510-1746931	Non-suspicious loci	41806	9	0	0	0	0.929629	NA	FALSE	FALSE
GCST90002310	chr7:1977839-2977839	Non-suspicious loci	24655	27	0	0	0	0.335089	NA	FALSE	FALSE
GCST90002310	chr7:5086124-7210127	Non-suspicious loci	48397	28	0	0	0	0.972106	NA	FALSE	FALSE
GCST90002310	chr7:12234078-13234078	Non-suspicious loci	22166	14	0	0	0	0.251004	NA	FALSE	FALSE
GCST90002310	chr7:14520804-15520804	NA	20700	81	1	0.0123457	0	0.0869044	NA	FALSE	FALSE
GCST90002310	chr7:20989977-21989977	Suspicious loci	20951	22	1	0.0454545	0	0.330299	NA	FALSE	FALSE
GCST90002310	chr7:24880483-25880483	Non-suspicious loci	18554	38	0	0	0	0.721073	NA	FALSE	FALSE
GCST90002310	chr7:26566010-27566010	Non-suspicious loci	16435	40	0	0	0	0.27929	NA	FALSE	FALSE
GCST90002310	chr7:35670876-36670876	Non-suspicious loci	16605	18	0	0	0	0.236375	NA	FALSE	FALSE
GCST90002310	chr7:40374047-41374047	Non-suspicious loci	16444	6	0	0	0	0.404401	NA	FALSE	FALSE
GCST90002310	chr7:44269674-45269674	Suspicious loci	16718	26	1	0.0384615	0	0.136806	NA	FALSE	FALSE
GCST90002310	chr7:49869130-50869130	Non-suspicious loci	17294	10	0	0	0	0.244731	NA	FALSE	FALSE
GCST90002310	chr7:74159260-75159260	Non-suspicious loci	10831	40	0	0	0	0.220922	NA	FALSE	FALSE
GCST90002310	chr7:80192937-81192937	Non-suspicious loci	17853	2	0	0	0	0.416611	NA	FALSE	FALSE
GCST90002310	chr7:81942960-82942960	NA	17059	36	1	0.0277778	0	0.0685172	NA	FALSE	FALSE
GCST90002310	chr7:84654704-85654704	NA	15354	58	1	0.0172414	0	0.0431197	NA	FALSE	FALSE
GCST90002310	chr7:91643899-92643899	Suspicious loci	13929	365	2	0.00547945	6	0.141354	0.0015676	FALSE	TRUE	chr7:91873914:C:T,chr7:92001306:G:T,chr7:92077883:C:T,chr7:92083384:A:G,chr7:92150657:T:G,chr7:92398725:C:A
GCST90002310	chr7:93174944-94174944	NA	15148	118	1	0.00847458	0	0.0392384	NA	FALSE	FALSE
GCST90002310	chr7:97767808-101842134	Non-suspicious loci	65300	1	0	0	0	1	NA	FALSE	FALSE
GCST90002310	chr7:116280504-117280504	Suspicious loci	14954	24	1	0.0416667	0	0.239024	NA	FALSE	FALSE
GCST90002310	chr7:128909099-130523656	Non-suspicious loci	26306	21	0	0	0	0.215151	NA	FALSE	FALSE
GCST90002310	chr7:131084287-132084287	Non-suspicious loci	17708	6	0	0	0	0.490284	NA	FALSE	FALSE
GCST90002310	chr7:134480374-135480374	Suspicious loci	16776	17	1	0.0588235	0	0.186488	NA	FALSE	FALSE
GCST90002310	chr7:150301157-152216108	Suspicious loci	37055	22	1	0.0454545	0	0.497724	NA	FALSE	FALSE
GCST90002310	chr8:201610-1201610	Suspicious loci	27802	76	1	0.0131579	0	0.13689	NA	FALSE	FALSE
GCST90002310	chr8:8826721-9826721	Suspicious loci	24904	27	1	0.037037	0	0.384769	NA	FALSE	FALSE
GCST90002310	chr8:12854260-13854260	Suspicious loci	28154	13	1	0.0769231	0	0.15044	NA	FALSE	FALSE
GCST90002310	chr8:23019648-24019648	Suspicious loci	19585	24	1	0.0416667	0	0.947751	NA	FALSE	FALSE
GCST90002310	chr8:29980997-30980997	NA	16639	75	0	0	0	0.0840756	NA	FALSE	FALSE
GCST90002310	chr8:32040415-33040415	Non-suspicious loci	16648	51	0	0	0	0.352539	NA	FALSE	FALSE
GCST90002310	chr8:37295654-38295654	Non-suspicious loci	16303	14	0	0	1	0.150887	0.0814473	TRUE	TRUE	chr8:37790488:T:G
GCST90002310	chr8:39687600-40687600	Non-suspicious loci	19189	31	0	0	0	0.411086	NA	FALSE	FALSE
GCST90002310	chr8:41184575-43009550	Suspicious loci	30425	140	10	0.0714286	0	0.327478	NA	FALSE	FALSE
GCST90002310	chr8:43471178-44471178	Non-suspicious loci	12633	0	0	0	0	0.624583	NA	FALSE	FALSE
GCST90002310	chr8:45439627-46439627	NA	12415	0	0	0	0	0.0853932	NA	FALSE	FALSE
GCST90002310	chr8:46448725-48275213	Non-suspicious loci	27767	1	0	0	0	0.209526	NA	FALSE	FALSE
GCST90002310	chr8:59763533-60763533	NA	17231	137	1	0.00729927	0	0.0697606	NA	FALSE	FALSE
GCST90002310	chr8:62486937-63486937	NA	16486	111	51	0.459459	1	0.0234363	0.0014088	FALSE	FALSE	chr8:63026205:G:A
GCST90002310	chr8:75104947-76104947	Suspicious loci	16489	30	1	0.0333333	0	0.148923	NA	FALSE	FALSE
GCST90002310	chr8:80016482-81016482	Non-suspicious loci	16266	34	0	0	0	0.192944	NA	FALSE	FALSE
GCST90002310	chr8:90526076-91526076	Non-suspicious loci	14371	11	0	0	0	0.11769	NA	FALSE	FALSE
GCST90002310	chr8:94473643-95473643	Non-suspicious loci	16743	81	0	0	0	0.364448	NA	FALSE	FALSE
GCST90002310	chr8:97152425-98152425	NA	17362	57	0	0	0	0.0584799	NA	FALSE	FALSE
GCST90002310	chr8:99735092-100735092	NA	15786	135	0	0	1	0.023182	0.009875	TRUE	TRUE	chr8:100240452:T:C
GCST90002310	chr8:101148352-102148352	Non-suspicious loci	17974	116	0	0	0	0.205695	NA	FALSE	FALSE
GCST90002310	chr8:102364552-103364552	Non-suspicious loci	17548	61	0	0	0	0.10611	NA	FALSE	FALSE
GCST90002310	chr8:115019570-116019570	NA	14860	161	3	0.0186335	0	0.0696337	NA	FALSE	FALSE
GCST90002310	chr8:121150429-122150429	Non-suspicious loci	17055	33	0	0	0	0.202814	NA	FALSE	FALSE
GCST90002310	chr8:124355592-125857656	Non-suspicious loci	26687	19	0	0	0	0.219925	NA	FALSE	FALSE
GCST90002310	chr8:127459974-128459974	Suspicious loci	19303	24	2	0.0833333	0	0.501929	NA	FALSE	FALSE
GCST90002310	chr8:135544930-136544930	NA	18920	154	3	0.0194805	0	0.0323356	NA	FALSE	FALSE
GCST90002310	chr9:2122278-3122278	Non-suspicious loci	24929	2	0	0	1	0.67118	0.67118	TRUE	TRUE	chr9:2622278:G:A
GCST90002310	chr9:3618111-4618111	Non-suspicious loci	25099	1	0	0	1	0.999999	0.999999	TRUE	TRUE	chr9:4118111:G:T
GCST90002310	chr9:5856657-6856657	NA	21338	213	7	0.0328638	1	0.0699193	0.0233092	TRUE	TRUE	chr9:6328947:T:C
GCST90002310	chr9:13476286-14476286	Suspicious loci	21273	8	1	0.125	0	0.999996	NA	FALSE	FALSE
GCST90002310	chr9:20051461-21051461	Non-suspicious loci	19654	5	0	0	0	0.534093	NA	FALSE	FALSE
GCST90002310	chr9:31950189-34278631	Non-suspicious loci	39730	18	0	0	0	0.658519	NA	FALSE	FALSE
GCST90002310	chr9:68038146-69715392	Suspicious loci	22143	9	1	0.111111	0	0.1991	NA	FALSE	FALSE
GCST90002310	chr9:70006382-71006382	NA	15654	34	1	0.0294118	0	0.0861721	NA	FALSE	FALSE
GCST90002310	chr9:76664674-77664674	Suspicious loci	18989	69	4	0.057971	0	0.169765	NA	FALSE	FALSE
GCST90002310	chr9:77838701-78838701	Non-suspicious loci	18097	0	0	0	0	1	NA	FALSE	FALSE
GCST90002310	chr9:83428986-84428986	Non-suspicious loci	16703	0	0	0	0	0.165402	NA	FALSE	FALSE
GCST90002310	chr9:89148434-90148434	Non-suspicious loci	17228	8	0	0	0	0.236847	NA	FALSE	FALSE
GCST90002310	chr9:90538926-92231498	Non-suspicious loci	29243	1	0	0	0	0.999858	NA	FALSE	FALSE
GCST90002310	chr9:94079214-96041147	NA	31480	81	0	0	0	0.0789207	NA	FALSE	FALSE
GCST90002310	chr9:103649352-105520466	Suspicious loci	33775	37	2	0.0540541	0	0.240305	NA	FALSE	FALSE
GCST90002310	chr9:106358530-107358530	NA	16699	43	0	0	0	0.0910051	NA	FALSE	FALSE
GCST90002310	chr9:108706674-109706674	Non-suspicious loci	18037	25	0	0	0	0.551063	NA	FALSE	FALSE
GCST90002310	chr9:111590653-114087018	Suspicious loci	41438	207	1	0.00483092	2	0.226906	0.00114632	FALSE	TRUE	chr9:113424264:A:G,chr9:113460275:C:T
GCST90002310	chr9:120777593-121777593	NA	15831	80	3	0.0375	0	0.0318503	NA	FALSE	FALSE
GCST90002310	chr9:127366860-128366860	Suspicious loci	16466	5	2	0.4	0	0.715819	NA	FALSE	FALSE
GCST90002310	chr9:128579608-129579608	NA	17785	155	2	0.0129032	2	0.0701615	0.0139024	TRUE	TRUE	chr9:129142898:T:G,chr9:129177740:G:A
GCST90002310	chr9:130088944-131088944	Suspicious loci	19298	26	1	0.0384615	0	0.11541	NA	FALSE	FALSE
GCST90002310	chr9:132092859-134461335	Suspicious loci	48963	7	6	0.857143	0	0.962241	NA	FALSE	FALSE
GCST90002310	chr10:2703356-5704122	NA	66129	182	48	0.263736	3	0.0573596	0.00787851	TRUE	TRUE	chr10:5196320:C:T,chr10:5205821:C:G,chr10:5218719:C:G
GCST90002310	chr10:7546691-8546691	Non-suspicious loci	20159	1	0	0	0	0.678709	NA	FALSE	FALSE
GCST90002310	chr10:13195768-14195768	Non-suspicious loci	21322	4	0	0	0	0.84502	NA	FALSE	FALSE
GCST90002310	chr10:17270126-18270126	Suspicious loci	17135	4	1	0.25	0	0.234488	NA	FALSE	FALSE
GCST90002310	chr10:24068849-25068849	Suspicious loci	17409	13	1	0.0769231	0	0.24413	NA	FALSE	FALSE
GCST90002310	chr10:28188081-29188081	Non-suspicious loci	18497	10	0	0	0	0.206974	NA	FALSE	FALSE
GCST90002310	chr10:30374308-31374308	Non-suspicious loci	18177	1	0	0	0	0.91779	NA	FALSE	FALSE
GCST90002310	chr10:34651365-36596603	NA	32724	23	2	0.0869565	0	0.0989618	NA	FALSE	FALSE
GCST90002310	chr10:36904613-39094169	NA	35293	0	0	0	0	0.0145027	NA	FALSE	FALSE
GCST90002310	chr10:43050724-46047125	Non-suspicious loci	49738	1	0	0	0	1	NA	FALSE	FALSE
GCST90002310	chr10:58014846-59014846	NA	16064	310	41	0.132258	0	0.013144	NA	FALSE	FALSE
GCST90002310	chr10:59209780-60209780	Suspicious loci	16837	8	1	0.125	0	0.348888	NA	FALSE	FALSE
GCST90002310	chr10:67961522-69834748	Suspicious loci	32515	4	2	0.5	0	1	NA	FALSE	FALSE
GCST90002310	chr10:75061887-76678484	Non-suspicious loci	24721	74	0	0	0	0.322331	NA	FALSE	FALSE
GCST90002310	chr10:78528089-80904334	NA	43358	61	3	0.0491803	0	0.0501112	NA	FALSE	FALSE
GCST90002310	chr10:86682813-87682813	Non-suspicious loci	14297	37	0	0	0	0.11535	NA	FALSE	FALSE
GCST90002310	chr10:88036710-89036710	Non-suspicious loci	15783	17	0	0	0	0.515205	NA	FALSE	FALSE
GCST90002310	chr10:89135671-90135671	NA	17017	67	1	0.0149254	3	0.0924385	0.00656983	TRUE	TRUE	chr10:89709168:C:G,chr10:89727892:A:T,chr10:89729222:A:T
GCST90002310	chr10:90777652-91777652	Non-suspicious loci	16416	5	0	0	0	0.78637	NA	FALSE	FALSE
GCST90002310	chr10:92135636-93135636	NA	15169	40	2	0.05	0	0.0871609	NA	FALSE	FALSE
GCST90002310	chr10:94193342-95740116	Non-suspicious loci	26579	17	0	0	0	0.382693	NA	FALSE	FALSE
GCST90002310	chr10:102411075-103411075	Suspicious loci	14349	151	2	0.013245	0	0.345257	NA	FALSE	FALSE
GCST90002310	chr10:112448751-113448751	Non-suspicious loci	16599	30	0	0	0	0.229963	NA	FALSE	FALSE
GCST90002310	chr10:117126611-118126611	Non-suspicious loci	16885	7	0	0	0	0.240869	NA	FALSE	FALSE
GCST90002310	chr10:124310283-125310283	Suspicious loci	19203	42	1	0.0238095	0	0.187342	NA	FALSE	FALSE
GCST90002310	chr11:0-808290	Suspicious loci	14714	11	1	0.0909091	1	0.564127	0.564127	TRUE	TRUE	chr11:308290:T:C
GCST90002310	chr11:1168231-3515094	Non-suspicious loci	50494	4	0	0	0	0.402786	NA	FALSE	FALSE
GCST90002310	chr11:6151782-7151782	Suspicious loci	19064	4	1	0.25	0	0.613808	NA	FALSE	FALSE
GCST90002310	chr11:8355305-9355305	Non-suspicious loci	16429	115	0	0	0	0.347093	NA	FALSE	FALSE
GCST90002310	chr11:9656890-11170625	Suspicious loci	26443	120	41	0.341667	0	0.217713	NA	FALSE	FALSE
GCST90002310	chr11:12809777-13809777	Suspicious loci	17869	26	1	0.0384615	0	0.326512	NA	FALSE	FALSE
GCST90002310	chr11:15737859-16737859	Non-suspicious loci	15040	32	0	0	0	0.200843	NA	FALSE	FALSE
GCST90002310	chr11:27134566-28134566	NA	14376	77	2	0.025974	1	0.0889432	0.0181919	TRUE	TRUE	chr11:27658369:C:T
GCST90002310	chr11:30227622-31903276	Non-suspicious loci	24151	2	0	0	0	0.808725	NA	FALSE	FALSE
GCST90002310	chr11:34132224-35132224	Non-suspicious loci	18067	4	0	0	0	0.342198	NA	FALSE	FALSE
GCST90002310	chr11:46859042-48366484	Non-suspicious loci	20165	13	0	0	0	0.677836	NA	FALSE	FALSE
GCST90002310	chr11:60694762-62338027	Suspicious loci	26601	54	1	0.0185185	0	0.280746	NA	FALSE	FALSE
GCST90002310	chr11:63739435-64739435	Non-suspicious loci	15786	24	0	0	2	0.148713	0.122857	TRUE	TRUE	chr11:64237220:C:T,chr11:64317676:A:C
GCST90002310	chr11:66914912-67914912	Suspicious loci	17405	71	1	0.0140845	2	0.21952	0.0267703	TRUE	TRUE	chr11:67282821:G:A,chr11:67393490:A:G
GCST90002310	chr11:74060127-75060127	Suspicious loci	15340	24	1	0.0416667	0	0.359962	NA	FALSE	FALSE
GCST90002310	chr11:75243833-76243833	Non-suspicious loci	16040	18	0	0	0	0.150292	NA	FALSE	FALSE
GCST90002310	chr11:84560555-85560555	Non-suspicious loci	16756	25	0	0	0	0.316903	NA	FALSE	FALSE
GCST90002310	chr11:95695048-96695048	Non-suspicious loci	16781	1	0	0	0	0.986562	NA	FALSE	FALSE
GCST90002310	chr11:110844939-111844939	NA	16237	59	0	0	0	0.0775962	NA	FALSE	FALSE
GCST90002310	chr11:116897168-117897168	Non-suspicious loci	18467	4	0	0	1	0.978626	0.978626	TRUE	TRUE	chr11:117397168:A:G
GCST90002310	chr11:117927537-118927537	Non-suspicious loci	16435	15	0	0	0	0.37393	NA	FALSE	FALSE
GCST90002310	chr12:1912646-3609418	Suspicious loci	32837	20	3	0.15	0	0.174028	NA	FALSE	FALSE
GCST90002310	chr12:3722038-4722038	Suspicious loci	17861	15	1	0.0666667	0	0.229266	NA	FALSE	FALSE
GCST90002310	chr12:11177584-12177584	NA	18346	42	0	0	0	0.065698	NA	FALSE	FALSE
GCST90002310	chr12:12393277-13393277	Suspicious loci	17235	9	1	0.111111	0	0.486387	NA	FALSE	FALSE
GCST90002310	chr12:14652066-15652066	Suspicious loci	16594	4	1	0.25	0	0.771618	NA	FALSE	FALSE
GCST90002310	chr12:21056620-22056620	NA	16499	109	0	0	1	0.0376254	0.0321489	TRUE	TRUE	chr12:21560468:T:C
GCST90002310	chr12:23503895-24503895	Non-suspicious loci	17914	19	0	0	0	0.73178	NA	FALSE	FALSE
GCST90002310	chr12:27701432-28701432	Non-suspicious loci	14824	0	0	0	0	0.987108	NA	FALSE	FALSE
GCST90002310	chr12:45305806-46305806	NA	15608	119	3	0.0252101	1	0.0719896	0.0033594	TRUE	TRUE	chr12:45927731:A:T
GCST90002310	chr12:47605348-49252872	Suspicious loci	26254	33	2	0.0606061	0	1	NA	FALSE	FALSE
GCST90002310	chr12:51424594-52424594	Suspicious loci	16755	27	2	0.0740741	0	0.304499	NA	FALSE	FALSE
GCST90002310	chr12:52883387-54699226	Non-suspicious loci	26563	7	0	0	0	0.309075	NA	FALSE	FALSE
GCST90002310	chr12:56025050-57913331	Suspicious loci	26528	29	1	0.0344828	1	0.199441	0.167291	TRUE	TRUE	chr12:57449928:G:A
GCST90002310	chr12:64007466-65007466	Non-suspicious loci	15072	41	0	0	0	0.170028	NA	FALSE	FALSE
GCST90002310	chr12:68761387-69761387	Non-suspicious loci	17199	37	0	0	0	0.148862	NA	FALSE	FALSE
GCST90002310	chr12:87924702-89738971	Non-suspicious loci	25055	24	0	0	0	0.181183	NA	FALSE	FALSE
GCST90002310	chr12:90237107-91237107	Non-suspicious loci	15854	58	0	0	0	0.110444	NA	FALSE	FALSE
GCST90002310	chr12:94090783-95090783	Suspicious loci	17694	36	1	0.0277778	0	0.191047	NA	FALSE	FALSE
GCST90002310	chr12:95302227-96302227	Suspicious loci	17413	40	1	0.025	2	0.157667	0.0236858	TRUE	TRUE	chr12:95872257:T:C,chr12:95895082:T:C
GCST90002310	chr12:108142583-109142583	Non-suspicious loci	17022	0	0	0	0	0.461558	NA	FALSE	FALSE
GCST90002310	chr12:109391626-113197726	Non-suspicious loci	54553	24	0	0	1	0.549337	0.0647063	TRUE	TRUE	chr12:111446804:T:C
GCST90002310	chr12:113864333-115428377	Non-suspicious loci	29760	26	0	0	0	0.735556	NA	FALSE	FALSE
GCST90002310	chr12:116661544-117661544	NA	17561	54	0	0	0	0.0795683	NA	FALSE	FALSE
GCST90002310	chr12:119924392-121493497	Non-suspicious loci	26034	54	0	0	3	0.285149	0.086686	TRUE	TRUE	chr12:120978847:A:C,chr12:120997624:G:A,chr12:120997672:G:A
GCST90002310	chr12:121546388-123086069	Non-suspicious loci	24173	30	0	0	0	0.472753	NA	FALSE	FALSE
GCST90002310	chr12:123514995-124514995	Non-suspicious loci	18013	2	0	0	0	0.183642	NA	FALSE	FALSE
GCST90002310	chr12:132029266-133029266	Non-suspicious loci	20493	11	0	0	0	0.166162	NA	FALSE	FALSE
GCST90002310	chr13:20877538-21877538	Non-suspicious loci	18387	0	0	0	0	0.561174	NA	FALSE	FALSE
GCST90002310	chr13:27644437-29156444	Suspicious loci	26740	34	1	0.0294118	0	0.349797	NA	FALSE	FALSE
GCST90002310	chr13:31245857-32245857	Non-suspicious loci	17277	14	0	0	0	0.304431	NA	FALSE	FALSE
GCST90002310	chr13:32649107-33649107	Non-suspicious loci	17075	35	0	0	1	0.486976	0.000781592	FALSE	TRUE	chr13:33129928:T:C
GCST90002310	chr13:40179967-41179967	Suspicious loci	16120	137	1	0.00729927	1	0.989625	9.27525e-05	FALSE	FALSE	chr13:40749261:C:T
GCST90002310	chr13:48124321-49124321	NA	15981	232	1	0.00431034	0	0.0743688	NA	FALSE	FALSE
GCST90002310	chr13:50061140-51061140	Non-suspicious loci	15092	0	0	0	0	0.115456	NA	FALSE	FALSE
GCST90002310	chr13:51563079-52563079	Non-suspicious loci	15338	0	0	0	0	0.202029	NA	FALSE	FALSE
GCST90002310	chr13:70644425-71644425	Suspicious loci	17765	77	1	0.012987	0	0.255176	NA	FALSE	FALSE
GCST90002310	chr13:77373239-78373239	Suspicious loci	16382	10	1	0.1	0	0.219575	NA	FALSE	FALSE
GCST90002310	chr13:78803242-79803242	Non-suspicious loci	16306	0	0	0	0	1	NA	FALSE	FALSE
GCST90002310	chr13:94908924-95908924	Non-suspicious loci	17279	17	0	0	0	0.323367	NA	FALSE	FALSE
GCST90002310	chr13:109265788-110942142	NA	34083	1	0	0	0	0.0761789	NA	FALSE	FALSE
GCST90002310	chr13:113349020-114349020	Non-suspicious loci	19250	19	0	0	0	0.870686	NA	FALSE	FALSE
GCST90002310	chr14:20574607-21574607	Non-suspicious loci	19268	17	0	0	1	0.449502	0.449502	TRUE	TRUE	chr14:21074607:A:G
GCST90002310	chr14:22525839-23525839	Non-suspicious loci	18336	7	0	0	0	0.19495	NA	FALSE	FALSE
GCST90002310	chr14:23912780-24912780	Non-suspicious loci	17698	9	0	0	1	0.474892	0.187366	TRUE	TRUE	chr14:24414681:G:A
GCST90002310	chr14:33676338-34676338	Non-suspicious loci	18099	12	0	0	0	0.374459	NA	FALSE	FALSE
GCST90002310	chr14:35081011-36081011	Non-suspicious loci	15346	4	0	0	1	0.424201	0.192915	TRUE	TRUE	chr14:35689622:T:C
GCST90002310	chr14:49956531-50956531	Non-suspicious loci	17615	8	0	0	1	0.894641	0.894641	TRUE	TRUE	chr14:50456531:C:T
GCST90002310	chr14:63736875-66057243	Suspicious loci	37576	43	5	0.116279	0	0.989823	NA	FALSE	FALSE
GCST90002310	chr14:67684625-69343795	Suspicious loci	26303	27	1	0.037037	0	0.114427	NA	FALSE	FALSE
GCST90002310	chr14:69388141-70388141	Non-suspicious loci	16836	3	0	0	0	0.367709	NA	FALSE	FALSE
GCST90002310	chr14:72356974-74251866	Non-suspicious loci	31625	4	0	0	0	0.87766	NA	FALSE	FALSE
GCST90002310	chr14:75658204-76658204	Suspicious loci	17031	47	2	0.0425532	1	0.800422	0.00393474	FALSE	TRUE	chr14:76151998:G:A
GCST90002310	chr14:98741596-99741596	Non-suspicious loci	18792	18	0	0	0	0.475351	NA	FALSE	FALSE
GCST90002310	chr14:101982995-102982995	Suspicious loci	17750	55	3	0.0545455	0	0.15517	NA	FALSE	FALSE
GCST90002310	chr14:103025759-104025759	Suspicious loci	18672	112	1	0.00892857	0	0.297123	NA	FALSE	FALSE
GCST90002310	chr14:104629481-105629481	Non-suspicious loci	18738	12	0	0	0	0.112376	NA	FALSE	FALSE
GCST90002310	chr15:32521464-33521464	NA	19278	73	0	0	0	0.0961728	NA	FALSE	FALSE
GCST90002310	chr15:40672797-45551888	Non-suspicious loci	68555	21	0	0	1	0.467857	0.188529	TRUE	TRUE	chr15:43528519:C:T
GCST90002310	chr15:50295741-51295741	NA	14869	195	2	0.0102564	0	0.044844	NA	FALSE	FALSE
GCST90002310	chr15:55355654-56355654	Non-suspicious loci	17410	18	0	0	2	0.103793	0.036683	TRUE	TRUE	chr15:55860531:T:C,chr15:55860674:C:T
GCST90002310	chr15:56941989-58931740	Non-suspicious loci	38564	12	0	0	0	0.402908	NA	FALSE	FALSE
GCST90002310	chr15:60187613-61187613	Non-suspicious loci	18503	2	0	0	0	0.367739	NA	FALSE	FALSE
GCST90002310	chr15:62574083-63574083	NA	18297	80	1	0.0125	0	0.0849268	NA	FALSE	FALSE
GCST90002310	chr15:63578423-64578423	Non-suspicious loci	14734	6	0	0	0	0.407373	NA	FALSE	FALSE
GCST90002310	chr15:65142857-66142857	NA	15695	93	5	0.0537634	0	0.0762804	NA	FALSE	FALSE
GCST90002310	chr15:66151066-68537106	Non-suspicious loci	39920	2	0	0	0	0.999999	NA	FALSE	FALSE
GCST90002310	chr15:71315966-73534620	Suspicious loci	32961	269	7	0.0260223	0	0.835847	NA	FALSE	FALSE
GCST90002310	chr15:73924268-78743095	Suspicious loci	73034	26	4	0.153846	1	0.804598	2.1872e-07	FALSE	FALSE	chr15:75843853:C:T
GCST90002310	chr15:84575651-86126493	Non-suspicious loci	27635	5	0	0	0	0.214506	NA	FALSE	FALSE
GCST90002310	chr15:89709396-90709396	Non-suspicious loci	18277	36	0	0	1	0.247227	0.00199099	TRUE	TRUE	chr15:90220987:G:A
GCST90002310	chr15:94697007-95697007	Suspicious loci	19430	32	3	0.09375	1	0.183884	0.0295476	TRUE	TRUE	chr15:95148373:C:T
GCST90002310	chr15:98227906-99958504	Suspicious loci	34996	29	1	0.0344828	0	0.48736	NA	FALSE	FALSE
GCST90002310	chr16:0-731300	Suspicious loci	15809	15	4	0.266667	0	0.758302	NA	FALSE	FALSE
GCST90002310	chr16:1536420-2536420	Non-suspicious loci	21690	1	0	0	1	1	1	TRUE	TRUE	chr16:2036420:C:T
GCST90002310	chr16:4126659-5126659	Non-suspicious loci	23673	82	0	0	2	0.202451	0.000442194	FALSE	TRUE	chr16:4575273:A:G,chr16:4575937:A:T
GCST90002310	chr16:8633864-9633864	Non-suspicious loci	24359	8	0	0	0	0.431575	NA	FALSE	FALSE
GCST90002310	chr16:10031154-11031154	Suspicious loci	23253	29	1	0.0344828	0	0.11373	NA	FALSE	FALSE
GCST90002310	chr16:11085034-12085034	Non-suspicious loci	22347	9	0	0	0	0.176498	NA	FALSE	FALSE
GCST90002310	chr16:14536083-16665739	Suspicious loci	27045	3	1	0.333333	1	0.99272	0.99272	TRUE	TRUE	chr16:16165739:G:A
GCST90002310	chr16:27838738-29453395	NA	21662	36	1	0.0277778	0	0.0823395	NA	FALSE	FALSE
GCST90002310	chr16:29591839-30591839	Suspicious loci	11230	41	1	0.0243902	0	0.99953	NA	FALSE	FALSE
GCST90002310	chr16:46602607-48308897	NA	20200	0	0	0	0	0.0383668	NA	FALSE	FALSE
GCST90002310	chr16:50654522-51654522	Non-suspicious loci	18355	14	0	0	0	0.279665	NA	FALSE	FALSE
GCST90002310	chr16:52037057-53037057	NA	18885	42	0	0	0	0.085231	NA	FALSE	FALSE
GCST90002310	chr16:54785461-55785461	NA	19270	17	0	0	0	0.0940183	NA	FALSE	FALSE
GCST90002310	chr16:56815434-57815434	Non-suspicious loci	18276	10	0	0	0	0.445542	NA	FALSE	FALSE
GCST90002310	chr16:57991408-58991408	Non-suspicious loci	17789	2	0	0	0	0.67217	NA	FALSE	FALSE
GCST90002310	chr16:66672472-68790307	Suspicious loci	29433	225	1	0.00444444	2	0.189425	0.0011058	FALSE	FALSE	chr16:67886146:G:A,chr16:67930300:T:C
GCST90002310	chr16:69025412-70025412	Non-suspicious loci	14583	5	0	0	0	0.868919	NA	FALSE	FALSE
GCST90002310	chr16:70235909-73343217	Non-suspicious loci	51326	9	0	0	0	0.999526	NA	FALSE	FALSE
GCST90002310	chr16:78665517-79665517	Non-suspicious loci	33492	33	0	0	0	0.23955	NA	FALSE	FALSE
GCST90002310	chr16:83446924-84446924	Non-suspicious loci	29506	9	0	0	0	0.387091	NA	FALSE	FALSE
GCST90002310	chr16:85822976-86822976	Non-suspicious loci	27587	7	0	0	0	1	NA	FALSE	FALSE
GCST90002310	chr16:87334921-90161275	Suspicious loci	69756	13	1	0.0769231	0	0.995108	NA	FALSE	FALSE
GCST90002310	chr17:836980-1836980	Suspicious loci	23898	27	1	0.037037	0	0.178569	NA	FALSE	FALSE
GCST90002310	chr17:3748308-4748308	Suspicious loci	20643	96	1	0.0104167	1	0.258942	4.44719e-05	FALSE	TRUE	chr17:4077996:A:G
GCST90002310	chr17:6703059-8854477	Non-suspicious loci	38260	5	0	0	0	0.935373	NA	FALSE	FALSE
GCST90002310	chr17:14418735-15418735	Non-suspicious loci	20803	6	0	0	0	0.461361	NA	FALSE	FALSE
GCST90002310	chr17:16691225-17691225	Suspicious loci	16448	47	2	0.0425532	0	0.201192	NA	FALSE	FALSE
GCST90002310	chr17:17722637-18722637	NA	12466	142	2	0.0140845	3	0.0482769	0.00313188	FALSE	TRUE	chr17:18153901:C:G,chr17:18233827:A:G,chr17:18317696:A:G
GCST90002310	chr17:19538566-20538566	NA	14837	208	7	0.0336538	1	0.0874892	3.14976e-10	FALSE	FALSE	chr17:20394232:T:G
GCST90002310	chr17:20669050-21669050	Non-suspicious loci	16217	28	0	0	0	0.253086	NA	FALSE	FALSE
GCST90002310	chr17:28340955-31258740	NA	40341	118	1	0.00847458	0	0.0956917	NA	FALSE	FALSE
GCST90002310	chr17:37313961-38313961	Suspicious loci	11193	15	4	0.266667	0	0.120803	NA	FALSE	FALSE
GCST90002310	chr17:39039982-40039982	NA	16342	285	9	0.0315789	0	0.0396761	NA	FALSE	FALSE
GCST90002310	chr17:43751636-49742076	Suspicious loci	83781	3051	47	0.0154048	18	0.15717	0.00544865	TRUE	TRUE	chr17:45429931:C:T,chr17:45593574:A:G,chr17:45845576:T:C,chr17:45845900:G:A,chr17:45846288:G:C,chr17:45846317:A:G,chr17:45846707:T:C,chr17:45846764:G:A,chr17:45846834:C:G,chr17:45983409:C:T,chr17:45983657:G:A,chr17:45983670:T:C,chr17:45983912:C:T,chr17:45990034:T:C,chr17:45999299:A:G,chr17:46031540:A:G,chr17:46039753:A:G,chr17:46171833:T:G
GCST90002310	chr17:54787427-55787427	Non-suspicious loci	17014	7	0	0	0	0.604719	NA	FALSE	FALSE
GCST90002310	chr17:56409610-57409610	Non-suspicious loci	17431	10	0	0	1	0.13897	0.0645058	TRUE	TRUE	chr17:56901433:G:A
GCST90002310	chr17:57858748-61879228	Non-suspicious loci	55889	6	0	0	0	0.788084	NA	FALSE	FALSE
GCST90002310	chr17:63236838-64236838	Non-suspicious loci	16190	26	0	0	0	0.181666	NA	FALSE	FALSE
GCST90002310	chr17:67957269-69585137	Non-suspicious loci	27568	3	0	0	2	1	1	TRUE	TRUE	chr17:69085137:A:G,chr17:69253570:C:T
GCST90002310	chr17:74868547-75868547	NA	17802	10	0	0	0	0.036531	NA	FALSE	FALSE
GCST90002310	chr17:77625783-78625783	Non-suspicious loci	22430	5	0	0	2	0.592304	0.592304	TRUE	TRUE	chr17:78123984:A:G,chr17:78125783:A:G
GCST90002310	chr17:81310972-82310972	Suspicious loci	20720	34	1	0.0294118	0	0.309764	NA	FALSE	FALSE
GCST90002310	chr17:82594142-83257441	Suspicious loci	11713	23	15	0.652174	0	0.266051	NA	FALSE	FALSE
GCST90002310	chr18:11497351-13330539	Non-suspicious loci	33718	42	0	0	0	0.181137	NA	FALSE	FALSE
GCST90002310	chr18:26313249-27313249	Non-suspicious loci	16628	3	0	0	0	0.797098	NA	FALSE	FALSE
GCST90002310	chr18:44219380-46697865	Suspicious loci	42784	16	1	0.0625	0	0.172023	NA	FALSE	FALSE
GCST90002310	chr18:48434533-50167573	Non-suspicious loci	32120	7	0	0	0	0.730761	NA	FALSE	FALSE
GCST90002310	chr18:57155270-58155270	Suspicious loci	18062	20	1	0.05	1	0.190529	0.190529	TRUE	TRUE	chr18:57655270:C:T
GCST90002310	chr18:61936937-62936937	Non-suspicious loci	15700	1	0	0	0	0.713924	NA	FALSE	FALSE
GCST90002310	chr19:307442-2663772	Non-suspicious loci	57021	71	0	0	0	0.641957	NA	FALSE	FALSE
GCST90002310	chr19:4002189-5002189	Non-suspicious loci	21698	27	0	0	0	0.989779	NA	FALSE	FALSE
GCST90002310	chr19:10801820-11801820	Non-suspicious loci	18247	0	0	0	0	0.616734	NA	FALSE	FALSE
GCST90002310	chr19:12518047-13518047	Non-suspicious loci	16985	80	0	0	0	0.297334	NA	FALSE	FALSE
GCST90002310	chr19:13563723-14563723	Non-suspicious loci	18286	15	0	0	1	0.180303	0.0529522	TRUE	TRUE	chr19:14074414:T:C
GCST90002310	chr19:16811227-17811227	Non-suspicious loci	19405	35	0	0	2	0.376988	0.0270223	TRUE	TRUE	chr19:17268749:C:T,chr19:17278839:C:T
GCST90002310	chr19:17818353-19768740	Non-suspicious loci	34088	38	0	0	2	0.692409	0.692409	TRUE	TRUE	chr19:19219115:C:T,chr19:19268740:C:T
GCST90002310	chr19:31602776-33937100	Non-suspicious loci	42931	16	0	0	0	0.176787	NA	FALSE	FALSE
GCST90002310	chr19:34959621-35959621	Non-suspicious loci	18399	8	0	0	0	0.167141	NA	FALSE	FALSE
GCST90002310	chr19:38181580-39181580	NA	18072	124	0	0	3	0.0980718	0.00272762	TRUE	TRUE	chr19:38619335:C:T,chr19:38736287:T:C,chr19:38738449:A:G
GCST90002310	chr19:39792977-41299233	Non-suspicious loci	26914	3	0	0	0	1	NA	FALSE	FALSE
GCST90002310	chr19:43274629-44274629	Non-suspicious loci	17001	2	0	0	1	0.756417	0.0419784	TRUE	TRUE	chr19:43774627:T:G
GCST90002310	chr19:44712718-47597184	Non-suspicious loci	52535	12	0	0	0	0.518422	NA	FALSE	FALSE
GCST90002310	chr19:48206309-50985608	Suspicious loci	53799	43	7	0.162791	1	0.207851	1.65814e-15	FALSE	FALSE	chr19:49588541:G:T
GCST90002310	chr19:52353484-53353484	Suspicious loci	22380	3	1	0.333333	0	0.487037	NA	FALSE	FALSE
GCST90002310	chr19:55820139-56820139	Non-suspicious loci	20604	17	0	0	0	0.340134	NA	FALSE	FALSE
GCST90002310	chr20:2824563-4662192	NA	32867	24	0	0	0	0.0620215	NA	FALSE	FALSE
GCST90002310	chr20:8152615-9152615	NA	16424	44	2	0.0454545	0	0.0931541	NA	FALSE	FALSE
GCST90002310	chr20:10143398-11696407	Non-suspicious loci	27058	2	0	0	0	0.992831	NA	FALSE	FALSE
GCST90002310	chr20:18115780-19115780	NA	17902	148	2	0.0135135	1	0.0276422	0.0109926	TRUE	TRUE	chr20:18542358:C:G
GCST90002310	chr20:24852391-26369057	Non-suspicious loci	22774	21	0	0	0	0.172496	NA	FALSE	FALSE
GCST90002310	chr20:40549649-41549649	Non-suspicious loci	16434	78	0	0	1	0.103938	0.0576705	TRUE	TRUE	chr20:41168825:T:C
GCST90002310	chr20:43400397-44913724	Non-suspicious loci	25682	1	0	0	1	1	1	TRUE	TRUE	chr20:44413724:C:T
GCST90002310	chr20:45597598-46597598	Non-suspicious loci	16195	13	0	0	0	0.161012	NA	FALSE	FALSE
GCST90002310	chr20:49985053-50985053	Non-suspicious loci	17935	8	0	0	0	0.252985	NA	FALSE	FALSE
GCST90002310	chr20:53625508-54625508	Non-suspicious loci	18711	5	0	0	0	0.229049	NA	FALSE	FALSE
GCST90002310	chr20:57043981-58043981	Non-suspicious loci	20624	35	0	0	0	0.109381	NA	FALSE	FALSE
GCST90002310	chr20:58519629-59519629	Non-suspicious loci	18321	3	0	0	2	0.534479	0.164972	TRUE	TRUE	chr20:59022915:A:C,chr20:59022916:G:C
GCST90002310	chr20:61962434-62962434	Suspicious loci	22348	12	1	0.0833333	0	0.174073	NA	FALSE	FALSE
GCST90002310	chr20:63352640-64352640	Non-suspicious loci	19332	9	0	0	0	0.398493	NA	FALSE	FALSE
GCST90002310	chr21:14705839-15705839	Non-suspicious loci	18510	7	0	0	0	0.440819	NA	FALSE	FALSE
GCST90002310	chr21:17293625-18293625	Non-suspicious loci	18812	10	0	0	1	0.210118	0.0638899	TRUE	TRUE	chr21:17796838:G:C
GCST90002310	chr21:28819004-29819004	Non-suspicious loci	16112	67	0	0	0	0.103004	NA	FALSE	FALSE
GCST90002310	chr21:33484405-34484405	Non-suspicious loci	17068	18	0	0	0	0.964776	NA	FALSE	FALSE
GCST90002310	chr21:34578544-35578544	Non-suspicious loci	18562	40	0	0	0	0.335675	NA	FALSE	FALSE
GCST90002310	chr21:35961960-36961960	Non-suspicious loci	19259	1	0	0	0	0.999999	NA	FALSE	FALSE
GCST90002310	chr21:37993931-39596912	Non-suspicious loci	28526	21	0	0	0	0.242367	NA	FALSE	FALSE
GCST90002310	chr21:42216774-43216774	Suspicious loci	21395	55	1	0.0181818	0	0.363478	NA	FALSE	FALSE
GCST90002310	chr21:43826219-44826219	Non-suspicious loci	22365	1	0	0	1	0.990654	0.990654	TRUE	TRUE	chr21:44326219:T:C
GCST90002310	chr22:17141040-18141040	NA	21040	115	5	0.0434783	1	0.0184796	0.00861692	TRUE	TRUE	chr22:17683229:T:G
GCST90002310	chr22:21414386-22414386	Non-suspicious loci	17009	0	0	0	0	0.114153	NA	FALSE	FALSE
GCST90002310	chr22:27534964-29307326	Suspicious loci	27704	89	1	0.011236	1	0.584169	1.38001e-08	FALSE	FALSE	chr22:28800506:C:T
GCST90002310	chr22:29412191-31060135	Non-suspicious loci	26185	4	0	0	0	0.320454	NA	FALSE	FALSE
GCST90002310	chr22:35870436-37566896	Suspicious loci	33709	7	6	0.857143	1	1	1	TRUE	TRUE	chr22:37066896:A:G
GCST90002310	chr22:37676433-39769309	NA	37307	260	3	0.0115385	1	0.0261174	0.00146412	TRUE	TRUE	chr22:38481456:T:G
GCST90002310	chr22:42218545-43218545	Non-suspicious loci	19658	13	0	0	0	0.528732	NA	FALSE	FALSE
GCST90002310	chr22:43428847-44428847	Suspicious loci	20210	60	2	0.0333333	1	0.488685	0.488685	TRUE	TRUE	chr22:43928847:C:G
GCST90002310	chr22:45475199-46475199	Non-suspicious loci	21640	10	0	0	0	0.275781	NA	FALSE	FALSE
GCST90002311	chr1:155765430-156765430	NA	4089	111	6	0.0540541	4	0.0157735	0.00981935	TRUE	TRUE	chr1:156285665:G:A,chr1:156294149:T:C,chr1:156294209:G:A,chr1:156311180:G:A
GCST90002311	chr1:213504636-214504636	Suspicious loci	5818	25	1	0.04	0	0.102176	NA	FALSE	FALSE
GCST90002311	chr1:230921877-231921877	Non-suspicious loci	5536	1	0	0	1	0.999998	0.999998	TRUE	TRUE	chr1:231421877:G:C
GCST90002311	chr2:45633768-46633768	Suspicious loci	7205	28	1	0.0357143	0	0.93172	NA	FALSE	FALSE
GCST90002311	chr2:175609376-176609376	Non-suspicious loci	5354	1	0	0	0	0.999979	NA	FALSE	FALSE
GCST90002311	chr3:41327329-42327329	NA	6596	578	5	0.00865052	9	0.00460459	0.00254286	TRUE	TRUE	chr3:41715473:C:T,chr3:41715494:A:T,chr3:41835922:T:C,chr3:41883906:C:T,chr3:41900763:A:G,chr3:41915974:T:G,chr3:41918514:T:C,chr3:41954644:T:C,chr3:41962012:G:C
GCST90002311	chr3:52486543-53486543	NA	5022	67	0	0	0	0.0355582	NA	FALSE	FALSE
GCST90002311	chr4:54031351-55031351	NA	5384	61	6	0.0983607	0	0.05295	NA	FALSE	FALSE
GCST90002311	chr4:86631067-87631067	NA	4996	43	3	0.0697674	0	0.0998897	NA	FALSE	FALSE
GCST90002311	chr5:72332940-73332940	Suspicious loci	4440	45	1	0.0222222	0	0.110321	NA	FALSE	FALSE
GCST90002311	chr5:176890582-177890582	Suspicious loci	3781	20	2	0.1	0	0.147698	NA	FALSE	FALSE
GCST90002311	chr6:22410203-23410203	Non-suspicious loci	6650	8	0	0	0	0.164338	NA	FALSE	FALSE
GCST90002311	chr6:43269749-44269749	Non-suspicious loci	5437	12	0	0	0	0.210556	NA	FALSE	FALSE
GCST90002311	chr6:54608963-55608963	Non-suspicious loci	7032	2	0	0	0	0.963198	NA	FALSE	FALSE
GCST90002311	chr6:134590090-135590090	Non-suspicious loci	4381	22	0	0	0	0.208558	NA	FALSE	FALSE
GCST90002311	chr7:745559-1745559	Suspicious loci	7371	22	1	0.0454545	0	0.249048	NA	FALSE	FALSE
GCST90002311	chr7:100140902-101140902	Suspicious loci	4653	4	1	0.25	0	0.396678	NA	FALSE	FALSE
GCST90002311	chr8:115030740-116030740	NA	4677	177	19	0.107345	0	0.0244732	NA	FALSE	FALSE
GCST90002311	chr8:142175472-143175472	NA	7342	43	3	0.0697674	0	0.0536353	NA	FALSE	FALSE
GCST90002311	chr9:132766456-133766456	Suspicious loci	6393	25	18	0.72	1	0.664645	2.7746e-16	FALSE	FALSE	chr9:133256264:G:A
GCST90002311	chr11:4588530-6360267	Non-suspicious loci	13616	0	0	0	0	0.894174	NA	FALSE	FALSE
GCST90002311	chr11:8378847-9378847	Non-suspicious loci	5470	31	0	0	0	0.675358	NA	FALSE	FALSE
GCST90002311	chr11:61281087-62281087	NA	4677	65	1	0.0153846	0	0.059628	NA	FALSE	FALSE
GCST90002311	chr12:1909186-2909186	NA	5188	25	6	0.24	0	0.062607	NA	FALSE	FALSE
GCST90002311	chr12:26148303-27148303	Non-suspicious loci	5841	6	0	0	0	0.264025	NA	FALSE	FALSE
GCST90002311	chr12:51424594-52424594	Suspicious loci	5439	45	15	0.333333	0	0.327331	NA	FALSE	FALSE
GCST90002311	chr13:49766521-50766521	Suspicious loci	5091	15	1	0.0666667	0	0.124484	NA	FALSE	FALSE
GCST90002311	chr14:63736875-64736875	Non-suspicious loci	5236	8	0	0	0	0.77378	NA	FALSE	FALSE
GCST90002311	chr16:0-877772	Suspicious loci	6170	2	1	0.5	1	1	1	TRUE	TRUE	chr16:377772:C:A
GCST90002311	chr16:88296160-89296160	Non-suspicious loci	8448	21	0	0	0	0.415615	NA	FALSE	FALSE
GCST90002311	chr17:59274420-60274420	NA	3291	99	1	0.010101	1	0.0278791	0.00165431	FALSE	TRUE	chr17:59886176:A:G
GCST90002311	chr17:60870623-61870623	Non-suspicious loci	3723	7	0	0	0	0.404767	NA	FALSE	FALSE
GCST90002311	chr19:563444-1563444	Suspicious loci	7349	13	1	0.0769231	2	0.331161	0.310152	TRUE	TRUE	chr19:1056493:G:C,chr19:1074001:A:T
GCST90002311	chr19:1687794-2687794	Non-suspicious loci	6978	1	0	0	0	0.215106	NA	FALSE	FALSE
GCST90002311	chr19:40283851-41283851	Non-suspicious loci	5863	21	0	0	0	0.129971	NA	FALSE	FALSE
GCST90002311	chr19:48995592-49995592	Non-suspicious loci	5680	6	0	0	0	0.226338	NA	FALSE	FALSE
GCST90002311	chr21:35961960-36961960	Non-suspicious loci	5871	9	0	0	0	0.877889	NA	FALSE	FALSE
GCST90002311	chr22:29878531-30878531	Non-suspicious loci	5834	5	0	0	0	0.505674	NA	FALSE	FALSE
GCST90002311	chr22:36566896-37566896	Non-suspicious loci	6029	12	0	0	1	1	1	TRUE	TRUE	chr22:37066896:A:G
GCST90002311	chr22:45135820-46135820	NA	6026	51	2	0.0392157	0	0.0580508	NA	FALSE	FALSE
GCST90002315	chr6:10454240-11454240	Non-suspicious loci	13708	12	0	0	1	0.466992	0.042886	TRUE	TRUE	chr6:10955175:C:T
GCST90002315	chr9:130142624-131142624	Non-suspicious loci	13552	0	0	0	0	0.473626	NA	FALSE	FALSE
GCST90002315	chr11:4578417-5578417	Non-suspicious loci	16769	3	0	0	0	0.769039	NA	FALSE	FALSE
GCST90002317	chr1:100779090-101779090	Non-suspicious loci	5911	0	0	0	0	0.568435	NA	FALSE	FALSE
GCST90002317	chr2:27060934-28060934	NA	3175	32	0	0	2	0.0406663	0.0371723	TRUE	TRUE	chr2:27578626:T:C,chr2:27578892:A:G
GCST90002317	chr2:135667869-136667869	Non-suspicious loci	5887	25	0	0	0	0.283409	NA	FALSE	FALSE
GCST90002317	chr2:180622826-181622826	NA	5535	22	0	0	0	0.0884428	NA	FALSE	FALSE
GCST90002317	chr2:203131319-204131319	Suspicious loci	4422	47	1	0.0212766	0	0.181416	NA	FALSE	FALSE
GCST90002317	chr3:27744770-28744770	NA	4801	80	3	0.0375	0	0.0520907	NA	FALSE	FALSE
GCST90002317	chr4:37950959-38950959	Suspicious loci	7072	33	1	0.030303	0	0.398904	NA	FALSE	FALSE
GCST90002317	chr4:53297627-54297627	NA	5415	14	0	0	0	0.0127622	NA	FALSE	FALSE
GCST90002317	chr4:82127266-83127266	NA	4807	245	4	0.0163265	0	0.0280017	NA	FALSE	FALSE
GCST90002317	chr5:151227535-152227535	Suspicious loci	5997	17	1	0.0588235	1	0.145762	0.145762	TRUE	TRUE	chr5:151790320:C:T
GCST90002317	chr6:33689684-34689684	NA	7366	55	2	0.0363636	1	0.0775276	0.000188437	FALSE	FALSE	chr6:34246545:C:G
GCST90002317	chr6:134598498-135598498	NA	4210	22	0	0	0	0.0834964	NA	FALSE	FALSE
GCST90002317	chr7:69394279-70394279	NA	3883	1	0	0	0	0.027802	NA	FALSE	FALSE
GCST90002317	chr8:77798185-78798185	Non-suspicious loci	4658	0	0	0	0	0.468317	NA	FALSE	FALSE
GCST90002317	chr9:21673076-22673076	Non-suspicious loci	6182	34	0	0	0	0.160843	NA	FALSE	FALSE
GCST90002317	chr10:43883610-44883610	NA	6832	0	0	0	0	0.0600809	NA	FALSE	FALSE
GCST90002317	chr11:100085998-101085998	NA	5935	72	0	0	0	0.086808	NA	FALSE	FALSE
GCST90002317	chr12:5889568-6889568	Non-suspicious loci	5908	10	0	0	0	0.473215	NA	FALSE	FALSE
GCST90002317	chr12:9253255-10253255	Suspicious loci	5908	119	2	0.0168067	1	0.138422	0.00139153	FALSE	TRUE	chr12:9680928:C:G
GCST90002317	chr12:12221528-13221528	Non-suspicious loci	5529	1	0	0	0	0.960821	NA	FALSE	FALSE
GCST90002317	chr12:110918869-112474714	Non-suspicious loci	4521	5	0	0	1	0.955188	0.955188	TRUE	TRUE	chr12:111418869:C:T
GCST90002317	chr13:113650377-114364328	Suspicious loci	4275	37	1	0.027027	0	0.148966	NA	FALSE	FALSE
GCST90002317	chr15:79475139-80475139	Suspicious loci	6926	37	2	0.0540541	0	0.146748	NA	FALSE	FALSE
GCST90002317	chr15:89854362-90854362	NA	5638	82	4	0.0487805	0	0.0548884	NA	FALSE	FALSE
GCST90002317	chr17:39329548-40329548	NA	3242	127	5	0.0393701	4	0.0251108	0.014299	TRUE	TRUE	chr17:39872381:G:T,chr17:39905943:G:A,chr17:39905964:C:T,chr17:39908216:T:C
GCST90002317	chr17:58982085-59982085	Non-suspicious loci	3393	70	0	0	0	0.626974	NA	FALSE	FALSE
GCST90002317	chr19:588166-1588166	Non-suspicious loci	7112	0	0	0	0	0.449349	NA	FALSE	FALSE
GCST90002317	chr19:9970300-10970300	Suspicious loci	5606	49	3	0.0612245	1	0.187184	0.000514555	FALSE	FALSE	chr19:10420933:C:T
GCST90002317	chr19:15948557-16948557	Non-suspicious loci	5206	49	0	0	0	0.716735	NA	FALSE	FALSE
GCST90002317	chr20:1459086-2459086	NA	5351	39	1	0.025641	0	0.0687958	NA	FALSE	FALSE
GCST90002322	chr1:1316922-3580038	Non-suspicious loci	48248	5	0	0	0	0.997038	NA	FALSE	FALSE
GCST90002322	chr1:11325590-12325590	Suspicious loci	18680	89	8	0.0898876	1	0.109816	5.66047e-08	FALSE	FALSE	chr1:11779866:C:T
GCST90002322	chr1:20089208-21679438	NA	25951	375	6	0.016	0	0.0735479	NA	FALSE	FALSE
GCST90002322	chr1:22457425-24549173	Non-suspicious loci	33171	23	0	0	1	0.99975	2.31213e-20	FALSE	FALSE	chr1:23520972:C:A
GCST90002322	chr1:24735176-27044709	Non-suspicious loci	35941	7	0	0	0	0.810246	NA	FALSE	FALSE
GCST90002322	chr1:35356133-36356133	Non-suspicious loci	13310	7	0	0	1	0.618097	0.311854	TRUE	TRUE	chr1:35746946:G:T
GCST90002322	chr1:36973572-37973572	Non-suspicious loci	16880	10	0	0	0	0.489628	NA	FALSE	FALSE
GCST90002322	chr1:38532819-40070256	Non-suspicious loci	24297	139	0	0	3	0.544933	9.79157e-13	FALSE	FALSE	chr1:39300369:A:G,chr1:39349471:T:A,chr1:39370145:A:G
GCST90002322	chr1:40483902-41483902	Non-suspicious loci	16691	7	0	0	0	0.194566	NA	FALSE	FALSE
GCST90002322	chr1:42827543-44531577	Non-suspicious loci	26797	6	0	0	0	1	NA	FALSE	FALSE
GCST90002322	chr1:45062705-46562927	NA	22171	225	5	0.0222222	1	0.0259116	0.00373666	TRUE	TRUE	chr1:46027788:T:G
GCST90002322	chr1:46727548-47727548	Non-suspicious loci	16171	41	0	0	0	0.157936	NA	FALSE	FALSE
GCST90002322	chr1:50550074-51550074	Suspicious loci	13161	256	1	0.00390625	0	0.13061	NA	FALSE	FALSE
GCST90002322	chr1:53905351-54905351	NA	18010	33	0	0	0	0.0559281	NA	FALSE	FALSE
GCST90002322	chr1:61937203-62937203	Non-suspicious loci	15679	8	0	0	0	0.501853	NA	FALSE	FALSE
GCST90002322	chr1:65193318-66193318	NA	14639	117	4	0.034188	0	0.0863077	NA	FALSE	FALSE
GCST90002322	chr1:67200010-68200010	NA	17369	27	0	0	0	0.0986894	NA	FALSE	FALSE
GCST90002322	chr1:77387920-78387920	Non-suspicious loci	13870	3	0	0	0	0.983403	NA	FALSE	FALSE
GCST90002322	chr1:88266080-89266080	NA	15373	129	0	0	2	0.0332303	0.032429	TRUE	TRUE	chr1:88770346:T:A,chr1:88805891:T:C
GCST90002322	chr1:90564875-93881633	NA	49842	61	60	0.983607	1	0.0760929	3.4557e-13	FALSE	FALSE	chr1:93324737:G:A
GCST90002322	chr1:104090390-105090390	Non-suspicious loci	18808	0	0	0	0	1	NA	FALSE	FALSE
GCST90002322	chr1:113880168-115396183	Non-suspicious loci	25653	96	0	0	0	0.160616	NA	FALSE	FALSE
GCST90002322	chr1:117208521-118745837	Suspicious loci	24317	21	19	0.904762	0	1	NA	FALSE	FALSE
GCST90002322	chr1:119214953-120214953	Non-suspicious loci	14786	15	0	0	0	0.283409	NA	FALSE	FALSE
GCST90002322	chr1:149958496-151486360	NA	21269	1	0	0	1	0.0298036	0.0298036	TRUE	TRUE	chr1:150986360:A:G
GCST90002322	chr1:153322475-154922736	Non-suspicious loci	25471	28	0	0	1	0.359072	0.0755919	TRUE	TRUE	chr1:154454494:A:C
GCST90002322	chr1:158134353-159134353	NA	19157	52	2	0.0384615	1	0.0769782	0.0128912	TRUE	TRUE	chr1:158627717:G:C
GCST90002322	chr1:160715085-161715085	Non-suspicious loci	16494	1	0	0	0	0.964849	NA	FALSE	FALSE
GCST90002322	chr1:178218324-179218324	Non-suspicious loci	15215	9	0	0	0	0.266769	NA	FALSE	FALSE
GCST90002322	chr1:179314936-180314936	Non-suspicious loci	16393	20	0	0	1	0.103298	0.054673	TRUE	TRUE	chr1:180020449:G:C
GCST90002322	chr1:197550502-199611623	Suspicious loci	32604	91	6	0.0659341	0	0.185533	NA	FALSE	FALSE
GCST90002322	chr1:202812047-203812047	Non-suspicious loci	17206	6	0	0	0	1	NA	FALSE	FALSE
GCST90002322	chr1:204081238-205732197	Suspicious loci	28221	137	2	0.0145985	0	0.891039	NA	FALSE	FALSE
GCST90002322	chr1:206173255-207173255	Non-suspicious loci	13110	30	0	0	0	0.245391	NA	FALSE	FALSE
GCST90002322	chr1:209263569-210263569	Non-suspicious loci	16621	106	0	0	0	0.170989	NA	FALSE	FALSE
GCST90002322	chr1:211129250-212753390	Suspicious loci	26446	29	2	0.0689655	0	0.644305	NA	FALSE	FALSE
GCST90002322	chr1:219439086-220439086	Suspicious loci	15656	64	4	0.0625	1	0.163989	1.4823e-05	FALSE	FALSE	chr1:220024283:G:T
GCST90002322	chr1:220672400-221672400	NA	16619	62	1	0.016129	0	0.0812092	NA	FALSE	FALSE
GCST90002322	chr1:223872234-224872234	NA	15168	129	2	0.0155039	0	0.0457444	NA	FALSE	FALSE
GCST90002322	chr1:224907988-226750753	Non-suspicious loci	29048	22	0	0	2	0.326419	0.03554	TRUE	TRUE	chr1:225374683:C:T,chr1:225419442:C:T
GCST90002322	chr1:229148978-230148978	Suspicious loci	17803	46	1	0.0217391	1	0.106033	0.0894456	TRUE	TRUE	chr1:229636946:T:G
GCST90002322	chr1:234100234-235100234	Non-suspicious loci	17556	10	0	0	0	0.417302	NA	FALSE	FALSE
GCST90002322	chr1:239993250-240993250	Non-suspicious loci	19211	0	0	0	0	0.995403	NA	FALSE	FALSE
GCST90002322	chr1:241370961-242370961	Non-suspicious loci	18668	2	0	0	1	0.905322	0.0946779	TRUE	TRUE	chr1:241860596:A:G
GCST90002322	chr1:247376149-248376149	Non-suspicious loci	18941	3	0	0	1	0.998422	0.998422	TRUE	TRUE	chr1:247876149:C:T
GCST90002322	chr2:8116053-9116053	Non-suspicious loci	8084	21	0	0	0	0.709723	NA	FALSE	FALSE
GCST90002322	chr2:9622732-10622732	Non-suspicious loci	11648	1	0	0	0	0.990279	NA	FALSE	FALSE
GCST90002322	chr2:15954507-16954507	Non-suspicious loci	8654	119	0	0	0	0.142111	NA	FALSE	FALSE
GCST90002322	chr2:19861810-20861810	NA	8946	117	1	0.00854701	0	0.0747937	NA	FALSE	FALSE
GCST90002322	chr2:23178492-24773662	Non-suspicious loci	12553	90	0	0	0	0.965956	NA	FALSE	FALSE
GCST90002322	chr2:25568696-27798239	NA	15352	147	0	0	2	0.096677	0.000590706	FALSE	FALSE	chr2:26028492:A:G,chr2:26098657:T:C
GCST90002322	chr2:42724818-44310257	Suspicious loci	17019	172	1	0.00581395	2	0.915617	0.915617	TRUE	TRUE	chr2:43224818:G:A,chr2:43505684:T:C
GCST90002322	chr2:47437195-48996893	Suspicious loci	15833	74	1	0.0135135	0	0.119505	NA	FALSE	FALSE
GCST90002322	chr2:53251676-54251676	Non-suspicious loci	10009	30	0	0	0	0.837411	NA	FALSE	FALSE
GCST90002322	chr2:54656488-55656488	Non-suspicious loci	10081	43	0	0	1	0.131548	0.00223639	FALSE	TRUE	chr2:55050090:C:T
GCST90002322	chr2:58258196-59258196	Non-suspicious loci	8654	37	0	0	0	0.384472	NA	FALSE	FALSE
GCST90002322	chr2:59894631-60894631	Suspicious loci	9002	71	9	0.126761	1	0.254425	1.46591e-69	FALSE	FALSE	chr2:60400430:A:G
GCST90002322	chr2:61036963-62677849	Suspicious loci	13894	68	6	0.0882353	0	0.153781	NA	FALSE	FALSE
GCST90002322	chr2:64150705-65906056	Non-suspicious loci	15750	9	0	0	0	0.330431	NA	FALSE	FALSE
GCST90002322	chr2:70891469-71891469	NA	8768	76	0	0	0	0.0627686	NA	FALSE	FALSE
GCST90002322	chr2:85384565-87260864	Non-suspicious loci	12759	40	0	0	0	0.2887	NA	FALSE	FALSE
GCST90002322	chr2:99646324-100646324	NA	13044	94	0	0	0	0.0216125	NA	FALSE	FALSE
GCST90002322	chr2:109538675-111927229	Non-suspicious loci	10642	0	0	0	0	0.934642	NA	FALSE	FALSE
GCST90002322	chr2:111996174-113583453	Non-suspicious loci	10952	49	0	0	0	0.807115	NA	FALSE	FALSE
GCST90002322	chr2:150999847-151999847	Non-suspicious loci	7901	87	0	0	4	0.112086	1.93815e-05	FALSE	FALSE	chr2:151455056:G:A,chr2:151463604:G:A,chr2:151496329:C:G,chr2:151565562:C:G
GCST90002322	chr2:159331840-160880973	Non-suspicious loci	12499	30	0	0	0	0.109523	NA	FALSE	FALSE
GCST90002322	chr2:167957008-168957008	Non-suspicious loci	9080	1	0	0	0	0.998958	NA	FALSE	FALSE
GCST90002322	chr2:172854407-173854407	Non-suspicious loci	8621	1	0	0	0	1	NA	FALSE	FALSE
GCST90002322	chr2:180565330-181565330	NA	8395	247	0	0	0	0.0120038	NA	FALSE	FALSE
GCST90002322	chr2:189012644-190012644	Suspicious loci	7355	31	1	0.0322581	0	0.112726	NA	FALSE	FALSE
GCST90002322	chr2:190169136-192098848	NA	14909	65	0	0	0	0.0679411	NA	FALSE	FALSE
GCST90002322	chr2:195683605-196683605	Non-suspicious loci	8023	35	0	0	0	0.167172	NA	FALSE	FALSE
GCST90002322	chr2:200706012-201706012	NA	7125	54	0	0	1	0.082004	0.0314722	TRUE	TRUE	chr2:201217736:T:A
GCST90002322	chr2:201813915-202813915	NA	6857	29	0	0	0	0.0755084	NA	FALSE	FALSE
GCST90002322	chr2:202824751-203824751	Non-suspicious loci	6488	9	0	0	0	0.396215	NA	FALSE	FALSE
GCST90002322	chr2:207041168-208041168	NA	7943	53	1	0.0188679	0	0.0582789	NA	FALSE	FALSE
GCST90002322	chr2:210175783-211175783	Non-suspicious loci	8767	2	0	0	1	0.811847	0.811847	TRUE	TRUE	chr2:210675783:C:A
GCST90002322	chr2:217914865-219677206	Non-suspicious loci	13482	382	0	0	6	0.151237	0.00988182	TRUE	TRUE	chr2:218643649:A:T,chr2:218644265:T:C,chr2:218644895:C:A,chr2:218690539:G:A,chr2:218697952:G:A,chr2:218737776:G:C
GCST90002322	chr2:230377996-232206504	Non-suspicious loci	16082	3	0	0	0	0.994387	NA	FALSE	FALSE
GCST90002322	chr2:234960834-235960834	Non-suspicious loci	10726	7	0	0	0	0.391627	NA	FALSE	FALSE
GCST90002322	chr2:237661285-238661285	Non-suspicious loci	9995	12	0	0	0	0.592417	NA	FALSE	FALSE
GCST90002322	chr2:240071486-241071486	Non-suspicious loci	11315	1	0	0	0	1	NA	FALSE	FALSE
GCST90002322	chr3:16429446-17429446	Suspicious loci	16954	5	3	0.6	0	0.595644	NA	FALSE	FALSE
GCST90002322	chr3:19564181-20564181	Non-suspicious loci	18050	2	0	0	0	1	NA	FALSE	FALSE
GCST90002322	chr3:23806309-25795992	Non-suspicious loci	39223	7	0	0	0	0.707258	NA	FALSE	FALSE
GCST90002322	chr3:48361316-50506573	NA	25220	201	1	0.00497512	1	0.0278885	9.17725e-07	FALSE	FALSE	chr3:49017259:T:C
GCST90002322	chr3:51687995-53263652	Non-suspicious loci	23434	1	0	0	0	0.919861	NA	FALSE	FALSE
GCST90002322	chr3:63514036-64514036	Non-suspicious loci	18155	34	0	0	0	0.100018	NA	FALSE	FALSE
GCST90002322	chr3:65774650-67875857	Non-suspicious loci	40696	8	0	0	0	0.862328	NA	FALSE	FALSE
GCST90002322	chr3:68648350-70359943	Non-suspicious loci	30580	0	0	0	0	0.909884	NA	FALSE	FALSE
GCST90002322	chr3:70707158-71707158	Non-suspicious loci	16633	3	0	0	0	0.712248	NA	FALSE	FALSE
GCST90002322	chr3:87583829-88583829	Suspicious loci	16877	245	3	0.0122449	2	0.127306	0.00298441	TRUE	TRUE	chr3:88139270:G:A,chr3:88140191:T:C
GCST90002322	chr3:89572384-90572384	Suspicious loci	17278	53	4	0.0754717	0	0.184801	NA	FALSE	FALSE
GCST90002322	chr3:95189939-96189939	Non-suspicious loci	18286	0	0	0	0	0.370733	NA	FALSE	FALSE
GCST90002322	chr3:100822021-102336623	NA	23499	65	0	0	0	0.045423	NA	FALSE	FALSE
GCST90002322	chr3:121196763-123020642	NA	28426	94	1	0.0106383	2	0.0224397	0.0224397	TRUE	TRUE	chr3:121632491:C:T,chr3:121696763:G:A
GCST90002322	chr3:124929632-126689467	Non-suspicious loci	34090	15	0	0	0	0.134619	NA	FALSE	FALSE
GCST90002322	chr3:127603477-129103774	Non-suspicious loci	24197	0	0	0	0	0.999999	NA	FALSE	FALSE
GCST90002322	chr3:131439310-134919934	Non-suspicious loci	58750	0	0	0	0	1	NA	FALSE	FALSE
GCST90002322	chr3:140959505-143573973	Suspicious loci	42597	165	45	0.272727	1	0.304219	0.007484	FALSE	TRUE	chr3:142562770:A:G
GCST90002322	chr3:148497107-149497107	Non-suspicious loci	17669	79	0	0	0	0.513371	NA	FALSE	FALSE
GCST90002322	chr3:156577679-157577679	Non-suspicious loci	15257	17	0	0	0	0.196848	NA	FALSE	FALSE
GCST90002322	chr3:169269649-170269649	Non-suspicious loci	16347	70	0	0	3	0.1297	0.0111458	TRUE	TRUE	chr3:169768356:A:G,chr3:169796797:A:T,chr3:169800667:T:C
GCST90002322	chr3:171565756-173076710	NA	25982	78	0	0	0	0.0690286	NA	FALSE	FALSE
GCST90002322	chr3:176656139-177656139	Suspicious loci	17376	94	1	0.0106383	0	0.122796	NA	FALSE	FALSE
GCST90002322	chr3:178556388-179556388	Suspicious loci	15806	98	3	0.0306122	0	0.327075	NA	FALSE	FALSE
GCST90002322	chr3:182291386-183291386	NA	15346	50	0	0	0	0.0727713	NA	FALSE	FALSE
GCST90002322	chr3:183658034-184658034	Non-suspicious loci	16914	23	0	0	1	0.282778	0.0218223	TRUE	TRUE	chr3:184143455:A:G
GCST90002322	chr3:185311841-186311841	Non-suspicious loci	15627	73	0	0	0	0.153797	NA	FALSE	FALSE
GCST90002322	chr3:195016131-196552865	Suspicious loci	28001	68	54	0.794118	2	0.275234	0.00925155	FALSE	TRUE	chr3:196055305:C:T,chr3:196055306:A:G
GCST90002322	chr4:15101446-16101446	Non-suspicious loci	16409	2	0	0	0	1	NA	FALSE	FALSE
GCST90002322	chr4:38124157-39864970	Suspicious loci	28129	42	2	0.047619	0	0.524785	NA	FALSE	FALSE
GCST90002322	chr4:40873900-41873900	Non-suspicious loci	17027	29	0	0	0	0.247729	NA	FALSE	FALSE
GCST90002322	chr4:48435360-49435360	NA	11447	78	0	0	0	0.0647441	NA	FALSE	FALSE
GCST90002322	chr4:53482896-55042708	Suspicious loci	28053	15	6	0.4	0	1	NA	FALSE	FALSE
GCST90002322	chr4:67865313-69371318	Suspicious loci	26417	252	4	0.015873	2	0.149568	1.86798e-06	FALSE	FALSE	chr4:68816218:G:T,chr4:68822407:G:T
GCST90002322	chr4:70471142-71471142	NA	15492	193	5	0.0259067	0	0.0472263	NA	FALSE	FALSE
GCST90002322	chr4:75742569-76742569	Non-suspicious loci	16498	5	0	0	0	0.276924	NA	FALSE	FALSE
GCST90002322	chr4:78190690-79190690	Suspicious loci	16586	105	4	0.0380952	0	0.153286	NA	FALSE	FALSE
GCST90002322	chr4:82520217-83520217	NA	16490	158	2	0.0126582	1	0.0412153	1.00458e-05	FALSE	FALSE	chr4:82872090:A:C
GCST90002322	chr4:86035973-88048165	Non-suspicious loci	31843	120	0	0	0	0.386761	NA	FALSE	FALSE
GCST90002322	chr4:99711638-100711638	NA	16194	29	1	0.0344828	0	0.0550623	NA	FALSE	FALSE
GCST90002322	chr4:104384951-106024704	Non-suspicious loci	25913	4	0	0	0	0.440227	NA	FALSE	FALSE
GCST90002322	chr4:121354912-122856037	Suspicious loci	23044	115	1	0.00869565	0	0.123745	NA	FALSE	FALSE
GCST90002322	chr4:123335365-124335365	NA	16599	117	1	0.00854701	0	0.0872778	NA	FALSE	FALSE
GCST90002322	chr4:127378475-128885445	Suspicious loci	21995	40	4	0.1	0	0.187515	NA	FALSE	FALSE
GCST90002322	chr4:143096662-144614635	Suspicious loci	26076	81	6	0.0740741	3	0.52766	1.20768e-28	FALSE	FALSE	chr4:144120554:C:A,chr4:144120555:T:C,chr4:144120567:A:G
GCST90002322	chr4:144995253-145995253	Non-suspicious loci	16008	47	0	0	0	0.223131	NA	FALSE	FALSE
GCST90002322	chr5:785859-1785859	Non-suspicious loci	20906	3	0	0	0	0.999996	NA	FALSE	FALSE
GCST90002322	chr5:7355636-8355636	Non-suspicious loci	18829	1	0	0	0	0.76275	NA	FALSE	FALSE
GCST90002322	chr5:35660566-36660566	Non-suspicious loci	16716	10	0	0	0	0.27188	NA	FALSE	FALSE
GCST90002322	chr5:38770693-39770693	Non-suspicious loci	17162	1	0	0	0	0.900476	NA	FALSE	FALSE
GCST90002322	chr5:40271114-41271114	NA	17185	101	0	0	0	0.0715712	NA	FALSE	FALSE
GCST90002322	chr5:61735674-62735674	Suspicious loci	16147	46	2	0.0434783	0	0.23393	NA	FALSE	FALSE
GCST90002322	chr5:67800260-68800260	Non-suspicious loci	17112	10	0	0	0	0.522732	NA	FALSE	FALSE
GCST90002322	chr5:72348178-73348178	Non-suspicious loci	15250	6	0	0	0	0.978821	NA	FALSE	FALSE
GCST90002322	chr5:76201084-77201084	Non-suspicious loci	17290	9	0	0	1	0.244665	0.244665	TRUE	TRUE	chr5:76701084:G:A
GCST90002322	chr5:87276241-89395818	Suspicious loci	29449	18	1	0.0555556	0	0.538938	NA	FALSE	FALSE
GCST90002322	chr5:90863512-91863512	NA	15202	77	0	0	1	0.0791454	0.00576366	FALSE	TRUE	chr5:91418778:G:A
GCST90002322	chr5:95434688-96434688	Non-suspicious loci	15694	0	0	0	0	0.256557	NA	FALSE	FALSE
GCST90002322	chr5:102763689-103763689	NA	15620	73	1	0.0136986	0	0.0865807	NA	FALSE	FALSE
GCST90002322	chr5:107749078-108749078	NA	17966	234	2	0.00854701	0	0.020584	NA	FALSE	FALSE
GCST90002322	chr5:111226186-112226186	Suspicious loci	17697	11	3	0.272727	0	0.87935	NA	FALSE	FALSE
GCST90002322	chr5:115434335-116434335	Non-suspicious loci	21039	27	0	0	0	0.428234	NA	FALSE	FALSE
GCST90002322	chr5:118625865-119625865	Non-suspicious loci	17919	11	0	0	0	0.398785	NA	FALSE	FALSE
GCST90002322	chr5:123005689-124005689	Non-suspicious loci	16957	30	0	0	0	0.110212	NA	FALSE	FALSE
GCST90002322	chr5:138102884-139102884	NA	13992	70	0	0	0	0.0574006	NA	FALSE	FALSE
GCST90002322	chr5:141615369-142615369	NA	17392	75	2	0.0266667	0	0.0339527	NA	FALSE	FALSE
GCST90002322	chr5:153574412-155679841	Suspicious loci	34903	43	9	0.209302	0	0.983434	NA	FALSE	FALSE
GCST90002322	chr5:172267870-173267870	Non-suspicious loci	18110	4	0	0	0	0.999618	NA	FALSE	FALSE
GCST90002322	chr5:173360848-174360848	Non-suspicious loci	19330	6	0	0	0	0.563735	NA	FALSE	FALSE
GCST90002322	chr5:177709198-178709198	Non-suspicious loci	16832	17	0	0	0	0.19479	NA	FALSE	FALSE
GCST90002322	chr6:120222-1120222	Suspicious loci	18979	32	1	0.03125	0	0.128497	NA	FALSE	FALSE
GCST90002322	chr6:1894820-3662144	Non-suspicious loci	34070	8	0	0	0	0.262622	NA	FALSE	FALSE
GCST90002322	chr6:4232674-5232674	NA	19235	0	0	0	0	0.0580801	NA	FALSE	FALSE
GCST90002322	chr6:7502426-8502426	NA	18359	99	2	0.020202	0	0.033188	NA	FALSE	FALSE
GCST90002322	chr6:14676868-16794491	Suspicious loci	37941	22	1	0.0454545	1	0.604858	0.239659	TRUE	TRUE	chr6:16290530:T:A
GCST90002322	chr6:18257083-19257083	Non-suspicious loci	17170	84	0	0	0	0.24812	NA	FALSE	FALSE
GCST90002322	chr6:20085242-21085242	Non-suspicious loci	17873	59	0	0	0	0.298749	NA	FALSE	FALSE
GCST90002322	chr6:21222685-22222685	Non-suspicious loci	17653	22	0	0	0	0.960072	NA	FALSE	FALSE
GCST90002322	chr6:23921506-25478283	Non-suspicious loci	29330	2	0	0	0	0.97725	NA	FALSE	FALSE
GCST90002322	chr6:33701716-35357885	NA	30308	73	6	0.0821918	1	0.0510759	0.00582122	FALSE	TRUE	chr6:34243461:C:T
GCST90002322	chr6:35433374-37675357	Non-suspicious loci	39499	0	0	0	0	0.999571	NA	FALSE	FALSE
GCST90002322	chr6:37909448-39720521	Non-suspicious loci	31378	0	0	0	0	0.971986	NA	FALSE	FALSE
GCST90002322	chr6:39999681-42488615	Suspicious loci	45970	8	6	0.75	0	0.999903	NA	FALSE	FALSE
GCST90002322	chr6:42885160-44736327	Non-suspicious loci	32086	9	0	0	0	0.191471	NA	FALSE	FALSE
GCST90002322	chr6:52265471-53265471	Suspicious loci	17674	133	3	0.0225564	1	0.119521	7.61031e-07	FALSE	FALSE	chr6:52752933:C:G
GCST90002322	chr6:55060589-56060589	Non-suspicious loci	18675	17	0	0	0	0.134287	NA	FALSE	FALSE
GCST90002322	chr6:56912397-58713521	NA	17281	196	5	0.0255102	0	0.0460844	NA	FALSE	FALSE
GCST90002322	chr6:60103233-62299015	NA	27427	125	3	0.024	0	0.0197168	NA	FALSE	FALSE
GCST90002322	chr6:78221150-79221150	Non-suspicious loci	17847	1	0	0	0	0.110724	NA	FALSE	FALSE
GCST90002322	chr6:89798308-90798308	Suspicious loci	16659	69	1	0.0144928	0	0.409872	NA	FALSE	FALSE
GCST90002322	chr6:106620531-107620531	Non-suspicious loci	14141	18	0	0	0	0.150164	NA	FALSE	FALSE
GCST90002322	chr6:108190185-111709050	Suspicious loci	53897	164	80	0.487805	1	0.739302	8.4099e-61	FALSE	FALSE	chr6:109284465:G:A
GCST90002322	chr6:120967826-121967826	Non-suspicious loci	15403	26	0	0	0	0.105478	NA	FALSE	FALSE
GCST90002322	chr6:122059152-123059152	NA	15431	215	1	0.00465116	0	0.0182538	NA	FALSE	FALSE
GCST90002322	chr6:130582067-131582067	NA	17606	74	0	0	0	0.0623449	NA	FALSE	FALSE
GCST90002322	chr6:134082739-136677405	Suspicious loci	42594	24	21	0.875	0	1	NA	FALSE	FALSE
GCST90002322	chr6:139019556-142185483	Suspicious loci	48925	30	21	0.7	0	0.936606	NA	FALSE	FALSE
GCST90002322	chr6:151051656-152051656	NA	17733	32	1	0.03125	0	0.0474447	NA	FALSE	FALSE
GCST90002322	chr6:159480216-160480216	Non-suspicious loci	18364	1	0	0	0	0.185464	NA	FALSE	FALSE
GCST90002322	chr6:163557356-164557356	Non-suspicious loci	18953	42	0	0	0	0.999358	NA	FALSE	FALSE
GCST90002322	chr7:565790-1565790	Non-suspicious loci	25343	4	0	0	0	0.657017	NA	FALSE	FALSE
GCST90002322	chr7:4695031-7081126	Non-suspicious loci	55044	9	0	0	0	0.478129	NA	FALSE	FALSE
GCST90002322	chr7:16191417-17191417	Non-suspicious loci	19848	46	0	0	0	0.511998	NA	FALSE	FALSE
GCST90002322	chr7:17274381-18274381	Suspicious loci	19928	24	3	0.125	0	0.241384	NA	FALSE	FALSE
GCST90002322	chr7:26070008-27668661	Non-suspicious loci	26279	8	0	0	0	0.715741	NA	FALSE	FALSE
GCST90002322	chr7:32377938-33377938	Suspicious loci	16581	22	1	0.0454545	0	0.187827	NA	FALSE	FALSE
GCST90002322	chr7:35853431-36853431	Non-suspicious loci	17134	39	0	0	1	0.113536	0.0987643	TRUE	TRUE	chr7:36399100:C:G
GCST90002322	chr7:39231083-40231083	NA	15766	20	0	0	0	0.0935017	NA	FALSE	FALSE
GCST90002322	chr7:43114471-44114471	Non-suspicious loci	16285	4	0	0	0	0.274936	NA	FALSE	FALSE
GCST90002322	chr7:44333301-45333301	Suspicious loci	16700	58	3	0.0517241	0	0.278734	NA	FALSE	FALSE
GCST90002322	chr7:47094495-48094495	Non-suspicious loci	18641	11	0	0	0	0.272223	NA	FALSE	FALSE
GCST90002322	chr7:49860284-50860284	Non-suspicious loci	17180	9	0	0	0	1	NA	FALSE	FALSE
GCST90002322	chr7:69253351-70253351	Non-suspicious loci	14067	4	0	0	0	0.608126	NA	FALSE	FALSE
GCST90002322	chr7:80169571-81169571	Suspicious loci	17556	28	1	0.0357143	0	0.11406	NA	FALSE	FALSE
GCST90002322	chr7:91968297-93495093	Non-suspicious loci	21112	10	0	0	0	0.470726	NA	FALSE	FALSE
GCST90002322	chr7:98522355-102267398	Non-suspicious loci	58567	25	0	0	0	0.384828	NA	FALSE	FALSE
GCST90002322	chr7:106546003-107546003	Non-suspicious loci	16811	17	0	0	0	0.13585	NA	FALSE	FALSE
GCST90002322	chr7:124396859-125396859	NA	16506	165	19	0.115152	0	0.0742496	NA	FALSE	FALSE
GCST90002322	chr7:126810479-127810479	NA	15153	0	0	0	0	0.0386491	NA	FALSE	FALSE
GCST90002322	chr7:129463039-131391125	Suspicious loci	30810	8	1	0.125	0	0.530102	NA	FALSE	FALSE
GCST90002322	chr7:135161514-136161514	Non-suspicious loci	17409	3	0	0	0	0.99166	NA	FALSE	FALSE
GCST90002322	chr7:148249285-150064734	Suspicious loci	34404	3	1	0.333333	0	0.521198	NA	FALSE	FALSE
GCST90002322	chr7:150537293-151537293	Non-suspicious loci	19260	6	0	0	0	0.266973	NA	FALSE	FALSE
GCST90002322	chr7:156782526-157782526	Non-suspicious loci	20803	19	0	0	0	0.273395	NA	FALSE	FALSE
GCST90002322	chr8:7748986-9505011	Suspicious loci	35995	66	2	0.030303	0	0.649111	NA	FALSE	FALSE
GCST90002322	chr8:9652023-12532839	Suspicious loci	65861	33	1	0.030303	0	0.395839	NA	FALSE	FALSE
GCST90002322	chr8:17901856-18901856	Suspicious loci	23903	25	1	0.04	0	0.217738	NA	FALSE	FALSE
GCST90002322	chr8:21492055-22492055	Non-suspicious loci	19007	9	0	0	0	0.555333	NA	FALSE	FALSE
GCST90002322	chr8:22568985-24073532	Suspicious loci	29493	31	11	0.354839	0	0.999908	NA	FALSE	FALSE
GCST90002322	chr8:25891502-26891502	Non-suspicious loci	17861	41	0	0	0	0.358721	NA	FALSE	FALSE
GCST90002322	chr8:29921937-30921937	Suspicious loci	16324	60	4	0.0666667	0	0.220783	NA	FALSE	FALSE
GCST90002322	chr8:45967718-48393823	Non-suspicious loci	41361	11	0	0	1	0.410545	0.0219467	TRUE	TRUE	chr8:47972876:T:A
GCST90002322	chr8:60166654-61166654	Suspicious loci	16704	31	1	0.0322581	0	0.158572	NA	FALSE	FALSE
GCST90002322	chr8:65514193-66514193	Suspicious loci	16212	103	2	0.0194175	0	0.124781	NA	FALSE	FALSE
GCST90002322	chr8:80040098-81040098	Non-suspicious loci	16137	11	0	0	0	0.204878	NA	FALSE	FALSE
GCST90002322	chr8:94339600-95339600	NA	15891	42	1	0.0238095	0	0.0821728	NA	FALSE	FALSE
GCST90002322	chr8:97152425-98152425	Suspicious loci	17270	57	3	0.0526316	0	0.179086	NA	FALSE	FALSE
GCST90002322	chr8:98539666-101179902	NA	39761	466	20	0.0429185	1	0.0515888	0.00319763	TRUE	TRUE	chr8:99778928:T:C
GCST90002322	chr8:101827433-102827433	Non-suspicious loci	17137	31	0	0	0	0.337793	NA	FALSE	FALSE
GCST90002322	chr8:106904777-108679609	NA	29094	32	1	0.03125	0	0.0777236	NA	FALSE	FALSE
GCST90002322	chr8:119394499-120394499	NA	16023	56	1	0.0178571	0	0.0186853	NA	FALSE	FALSE
GCST90002322	chr8:124987789-125987789	Non-suspicious loci	17005	24	0	0	0	0.960982	NA	FALSE	FALSE
GCST90002322	chr8:127455573-128455573	Suspicious loci	19286	24	2	0.0833333	0	0.843001	NA	FALSE	FALSE
GCST90002322	chr8:129092317-130092317	Non-suspicious loci	17658	32	0	0	0	0.15367	NA	FALSE	FALSE
GCST90002322	chr8:134172395-135172395	Non-suspicious loci	20169	36	0	0	0	0.285436	NA	FALSE	FALSE
GCST90002322	chr8:140118442-141849787	Non-suspicious loci	34634	2	0	0	0	0.998065	NA	FALSE	FALSE
GCST90002322	chr8:142728420-144600505	NA	36047	111	2	0.018018	9	0.0834907	0.0518074	TRUE	TRUE	chr8:144058080:C:T,chr8:144058338:T:G,chr8:144059941:C:T,chr8:144085569:A:G,chr8:144106920:G:A,chr8:144108511:C:G,chr8:144109944:A:G,chr8:144115450:T:A,chr8:144115537:A:C
GCST90002322	chr9:4352599-5352599	Suspicious loci	23592	22	1	0.0454545	0	0.998479	NA	FALSE	FALSE
GCST90002322	chr9:18890006-19890006	Non-suspicious loci	21064	18	0	0	0	0.542813	NA	FALSE	FALSE
GCST90002322	chr9:20331513-21331513	Suspicious loci	19087	73	2	0.0273973	0	0.231348	NA	FALSE	FALSE
GCST90002322	chr9:33616085-35585149	Non-suspicious loci	28604	11	0	0	1	0.566246	0.251595	TRUE	TRUE	chr9:34107507:C:T
GCST90002322	chr9:77838701-78838701	Non-suspicious loci	17940	0	0	0	0	1	NA	FALSE	FALSE
GCST90002322	chr9:81198145-83013603	Non-suspicious loci	28849	25	0	0	0	0.556629	NA	FALSE	FALSE
GCST90002322	chr9:95863033-96863033	NA	16102	166	5	0.0301205	0	0.0384157	NA	FALSE	FALSE
GCST90002322	chr9:97490841-98490841	Suspicious loci	16270	53	3	0.0566038	0	0.348228	NA	FALSE	FALSE
GCST90002322	chr9:101062920-102062920	Non-suspicious loci	17365	28	0	0	1	0.369933	0.102602	TRUE	TRUE	chr9:101573304:T:A
GCST90002322	chr9:109756475-110756475	Suspicious loci	17939	13	1	0.0769231	0	0.365083	NA	FALSE	FALSE
GCST90002322	chr9:111424025-112424025	Non-suspicious loci	16290	5	0	0	0	0.594197	NA	FALSE	FALSE
GCST90002322	chr9:112652303-113652303	Non-suspicious loci	16423	4	0	0	0	0.925109	NA	FALSE	FALSE
GCST90002322	chr9:120556249-121556249	Non-suspicious loci	14981	0	0	0	0	0.763369	NA	FALSE	FALSE
GCST90002322	chr9:127000318-128000318	Non-suspicious loci	15383	99	0	0	2	0.233392	0.000192868	FALSE	FALSE	chr9:127428907:C:T,chr9:127435135:A:G
GCST90002322	chr9:132489049-134584547	Non-suspicious loci	43709	3	0	0	0	0.998572	NA	FALSE	FALSE
GCST90002322	chr9:135941147-137705865	Non-suspicious loci	38867	6	0	0	1	1	1	TRUE	TRUE	chr9:137205865:C:G
GCST90002322	chr10:3344712-4344712	Non-suspicious loci	20742	1	0	0	0	0.999998	NA	FALSE	FALSE
GCST90002322	chr10:4719212-5719212	NA	21569	182	49	0.269231	3	0.0310366	0.0111471	TRUE	TRUE	chr10:5196320:C:T,chr10:5205821:C:G,chr10:5218719:C:G
GCST90002322	chr10:6419969-7419969	Non-suspicious loci	20970	19	0	0	0	0.230373	NA	FALSE	FALSE
GCST90002322	chr10:24069461-25069461	Suspicious loci	17289	13	1	0.0769231	0	0.989055	NA	FALSE	FALSE
GCST90002322	chr10:28317056-29317056	Suspicious loci	18870	25	1	0.04	0	0.13503	NA	FALSE	FALSE
GCST90002322	chr10:44399513-47058582	Suspicious loci	29346	307	116	0.37785	3	0.200827	0.00222001	FALSE	TRUE	chr10:45461380:G:A,chr10:45463433:A:G,chr10:45463937:G:A
GCST90002322	chr10:62640133-64143639	Suspicious loci	23806	166	3	0.0180723	1	0.376171	0.00297471	FALSE	TRUE	chr10:63214396:T:C
GCST90002322	chr10:68834748-69834748	Suspicious loci	18350	4	2	0.5	0	0.999999	NA	FALSE	FALSE
GCST90002322	chr10:78545499-79545499	Suspicious loci	19272	30	1	0.0333333	0	0.110623	NA	FALSE	FALSE
GCST90002322	chr10:86266277-87266277	Suspicious loci	16298	53	2	0.0377358	0	0.590562	NA	FALSE	FALSE
GCST90002322	chr10:87560413-90230330	Non-suspicious loci	43581	18	0	0	0	0.53271	NA	FALSE	FALSE
GCST90002322	chr10:93995734-94995734	NA	17058	161	3	0.0186335	0	0.0298133	NA	FALSE	FALSE
GCST90002322	chr10:95619877-96619877	Suspicious loci	15220	22	1	0.0454545	0	0.579517	NA	FALSE	FALSE
GCST90002322	chr10:99041336-100041336	Non-suspicious loci	15425	10	0	0	0	0.350858	NA	FALSE	FALSE
GCST90002322	chr10:101078251-104416707	Suspicious loci	47958	241	3	0.0124481	0	0.28184	NA	FALSE	FALSE
GCST90002322	chr10:109774832-110774832	Non-suspicious loci	16771	17	0	0	0	0.831261	NA	FALSE	FALSE
GCST90002322	chr10:122427140-123427140	Suspicious loci	17620	67	1	0.0149254	1	0.373614	0.00027204	FALSE	FALSE	chr10:122850511:G:A
GCST90002322	chr10:125344213-126344213	Suspicious loci	18476	163	4	0.0245399	0	0.623825	NA	FALSE	FALSE
GCST90002322	chr10:129676832-130676832	Non-suspicious loci	19877	20	0	0	0	0.123376	NA	FALSE	FALSE
GCST90002322	chr11:1798783-2798783	Non-suspicious loci	22113	18	0	0	0	0.479343	NA	FALSE	FALSE
GCST90002322	chr11:3607615-4607615	Suspicious loci	21598	145	2	0.0137931	0	0.27911	NA	FALSE	FALSE
GCST90002322	chr11:4725502-5725502	Non-suspicious loci	22294	0	0	0	0	0.999964	NA	FALSE	FALSE
GCST90002322	chr11:7502190-8502190	Non-suspicious loci	20309	12	0	0	0	0.425943	NA	FALSE	FALSE
GCST90002322	chr11:15485069-17123133	Suspicious loci	25545	40	6	0.15	0	0.140281	NA	FALSE	FALSE
GCST90002322	chr11:18699971-19699971	Non-suspicious loci	18857	4	0	0	0	0.999985	NA	FALSE	FALSE
GCST90002322	chr11:33392021-34392021	Non-suspicious loci	17670	4	0	0	0	0.893384	NA	FALSE	FALSE
GCST90002322	chr11:35937447-36937447	Non-suspicious loci	17729	1	0	0	1	0.999884	0.999884	TRUE	TRUE	chr11:36437447:A:G
GCST90002322	chr11:45392056-51170352	Suspicious loci	79663	35	1	0.0285714	0	0.334069	NA	FALSE	FALSE
GCST90002322	chr11:54506832-59138201	Suspicious loci	68645	109	36	0.330275	1	0.417844	1.62747e-08	FALSE	FALSE	chr11:57614516:G:A
GCST90002322	chr11:61542222-62542222	Non-suspicious loci	16592	3	0	0	0	0.98342	NA	FALSE	FALSE
GCST90002322	chr11:63764326-69104190	Suspicious loci	85319	44	1	0.0227273	5	0.126155	0.0556551	TRUE	TRUE	chr11:67434685:C:T,chr11:67438507:G:A,chr11:67456449:C:G,chr11:67456450:A:C,chr11:67521123:C:T
GCST90002322	chr11:73155603-74155603	Non-suspicious loci	16359	0	0	0	0	0.954454	NA	FALSE	FALSE
GCST90002322	chr11:85431401-87082885	Non-suspicious loci	27570	14	0	0	0	0.162505	NA	FALSE	FALSE
GCST90002322	chr11:94653468-96331095	Non-suspicious loci	27776	5	0	0	0	1	NA	FALSE	FALSE
GCST90002322	chr11:107920232-108920232	Suspicious loci	16331	74	2	0.027027	0	0.110194	NA	FALSE	FALSE
GCST90002322	chr11:111013701-112013701	Non-suspicious loci	15726	17	0	0	1	0.348279	0.000726338	TRUE	TRUE	chr11:111878625:A:T
GCST90002322	chr11:113610519-114610519	Non-suspicious loci	17386	22	0	0	0	0.694237	NA	FALSE	FALSE
GCST90002322	chr11:117782796-119329509	Suspicious loci	26085	36	1	0.0277778	0	0.14306	NA	FALSE	FALSE
GCST90002322	chr11:122567152-123567152	Non-suspicious loci	18417	15	0	0	0	0.153755	NA	FALSE	FALSE
GCST90002322	chr11:125268753-126268753	Non-suspicious loci	17759	16	0	0	0	0.395435	NA	FALSE	FALSE
GCST90002322	chr11:127569550-128569550	Non-suspicious loci	17736	65	0	0	0	0.152098	NA	FALSE	FALSE
GCST90002322	chr12:422288-1422288	Suspicious loci	17534	10	1	0.1	1	0.292418	0.0514253	TRUE	TRUE	chr12:889199:G:T
GCST90002322	chr12:2377437-3377437	Non-suspicious loci	19762	6	0	0	0	0.131195	NA	FALSE	FALSE
GCST90002322	chr12:3723096-4723096	Suspicious loci	17755	15	1	0.0666667	0	0.145039	NA	FALSE	FALSE
GCST90002322	chr12:5893094-6893094	Non-suspicious loci	19389	11	0	0	0	0.372184	NA	FALSE	FALSE
GCST90002322	chr12:9941237-10941237	Suspicious loci	17191	116	1	0.00862069	0	0.141497	NA	FALSE	FALSE
GCST90002322	chr12:11369562-12369562	Non-suspicious loci	18446	1	0	0	1	0.999919	0.999919	TRUE	TRUE	chr12:11869562:T:C
GCST90002322	chr12:12475329-13475329	Suspicious loci	17165	12	1	0.0833333	1	0.157301	0.157301	TRUE	TRUE	chr12:12975329:C:G
GCST90002322	chr12:20678615-21678615	Non-suspicious loci	18573	60	0	0	1	0.955735	0.955735	TRUE	TRUE	chr12:21178615:T:C
GCST90002322	chr12:23542108-24542108	Non-suspicious loci	17631	39	0	0	0	0.226829	NA	FALSE	FALSE
GCST90002322	chr12:26382214-27382214	Suspicious loci	15388	23	1	0.0434783	0	0.188201	NA	FALSE	FALSE
GCST90002322	chr12:45308316-46308316	Non-suspicious loci	15459	78	0	0	0	0.177876	NA	FALSE	FALSE
GCST90002322	chr12:47284730-49717521	Non-suspicious loci	39091	1	0	0	0	0.814082	NA	FALSE	FALSE
GCST90002322	chr12:50712079-52585585	Non-suspicious loci	30369	43	0	0	0	0.216573	NA	FALSE	FALSE
GCST90002322	chr12:52864047-54792096	Non-suspicious loci	28369	112	0	0	1	0.25381	4.58515e-08	FALSE	FALSE	chr12:53425683:C:T
GCST90002322	chr12:56252285-57252285	Non-suspicious loci	14237	2	0	0	1	1	1	TRUE	TRUE	chr12:56752285:T:G
GCST90002322	chr12:58966882-59966882	Suspicious loci	16043	15	3	0.2	0	0.596863	NA	FALSE	FALSE
GCST90002322	chr12:62405772-63405772	Non-suspicious loci	16560	34	0	0	0	0.259524	NA	FALSE	FALSE
GCST90002322	chr12:63957198-64957198	NA	15003	41	0	0	0	0.0727383	NA	FALSE	FALSE
GCST90002322	chr12:68322741-69322741	Non-suspicious loci	17111	50	0	0	0	0.135281	NA	FALSE	FALSE
GCST90002322	chr12:87942438-88942438	Non-suspicious loci	13277	8	0	0	0	0.22479	NA	FALSE	FALSE
GCST90002322	chr12:92874135-94731896	Non-suspicious loci	31715	10	0	0	0	0.33881	NA	FALSE	FALSE
GCST90002322	chr12:108958360-109958360	Non-suspicious loci	16408	53	0	0	2	0.137757	0.008817	TRUE	TRUE	chr12:109573425:C:T,chr12:109576074:G:A
GCST90002322	chr12:110933337-112968611	NA	27180	394	10	0.0253807	2	0.0794994	0.00602361	TRUE	TRUE	chr12:111599196:G:C,chr12:111938186:A:C
GCST90002322	chr12:119596869-121219732	Suspicious loci	26107	52	2	0.0384615	0	0.235282	NA	FALSE	FALSE
GCST90002322	chr12:121333224-122333224	Non-suspicious loci	16439	41	0	0	0	0.466057	NA	FALSE	FALSE
GCST90002322	chr12:124327879-125327879	Non-suspicious loci	20106	10	0	0	0	0.430484	NA	FALSE	FALSE
GCST90002322	chr12:131449846-133275309	Non-suspicious loci	34447	1	0	0	0	0.369651	NA	FALSE	FALSE
GCST90002322	chr13:27683900-28683900	Non-suspicious loci	17757	20	0	0	0	0.103584	NA	FALSE	FALSE
GCST90002322	chr13:29996075-30996075	Non-suspicious loci	17808	3	0	0	0	0.697717	NA	FALSE	FALSE
GCST90002322	chr13:32061287-33061287	NA	16378	298	1	0.0033557	0	0.0639346	NA	FALSE	FALSE
GCST90002322	chr13:40086133-41593916	Suspicious loci	24602	134	2	0.0149254	1	0.183389	1.43515e-08	FALSE	FALSE	chr13:40749261:C:T
GCST90002322	chr13:50465562-52446299	Suspicious loci	31143	9	2	0.222222	0	0.215345	NA	FALSE	FALSE
GCST90002322	chr13:70162479-71162479	Non-suspicious loci	18782	8	0	0	0	0.514317	NA	FALSE	FALSE
GCST90002322	chr13:72201469-73201469	Non-suspicious loci	16736	0	0	0	0	0.360683	NA	FALSE	FALSE
GCST90002322	chr13:74990523-75990523	Suspicious loci	16436	38	3	0.0789474	1	0.15757	0.0178953	TRUE	TRUE	chr13:75481466:G:A
GCST90002322	chr13:78803242-79803242	Non-suspicious loci	16164	0	0	0	0	0.999999	NA	FALSE	FALSE
GCST90002322	chr13:108260291-110259295	Non-suspicious loci	38886	24	0	0	1	0.706943	8.48922e-08	FALSE	FALSE	chr13:109782884:C:T
GCST90002322	chr13:112211977-113720766	Non-suspicious loci	31406	4	0	0	0	0.821616	NA	FALSE	FALSE
GCST90002322	chr14:22525068-23525068	Non-suspicious loci	18232	7	0	0	0	0.500032	NA	FALSE	FALSE
GCST90002322	chr14:23738273-24738273	Non-suspicious loci	17917	3	0	0	1	0.947021	0.947021	TRUE	TRUE	chr14:24238273:G:A
GCST90002322	chr14:30545910-31545910	Non-suspicious loci	16185	6	0	0	0	0.338259	NA	FALSE	FALSE
GCST90002322	chr14:34256410-36375138	Non-suspicious loci	33766	50	0	0	0	0.513966	NA	FALSE	FALSE
GCST90002322	chr14:36723659-37723659	Suspicious loci	15927	348	4	0.0114943	0	0.136264	NA	FALSE	FALSE
GCST90002322	chr14:49841536-50841536	Non-suspicious loci	17113	28	0	0	0	0.323535	NA	FALSE	FALSE
GCST90002322	chr14:54429391-55429391	Non-suspicious loci	16477	0	0	0	0	0.45503	NA	FALSE	FALSE
GCST90002322	chr14:57799182-58799182	NA	16147	92	1	0.0108696	0	0.0538803	NA	FALSE	FALSE
GCST90002322	chr14:63258819-66170319	Suspicious loci	47034	16	14	0.875	0	1	NA	FALSE	FALSE
GCST90002322	chr14:67588052-70388141	Non-suspicious loci	45148	3	0	0	0	0.862298	NA	FALSE	FALSE
GCST90002322	chr14:72713411-75444332	Suspicious loci	43759	9	1	0.111111	0	0.513843	NA	FALSE	FALSE
GCST90002322	chr14:80672815-81672815	Suspicious loci	16627	51	2	0.0392157	1	0.36062	0.000526231	FALSE	FALSE	chr14:81270732:A:C
GCST90002322	chr14:91076130-92076130	Suspicious loci	17358	89	1	0.011236	1	0.180475	0.0017844	TRUE	TRUE	chr14:91461373:G:A
GCST90002322	chr14:92117027-93117027	Non-suspicious loci	19047	2	0	0	0	0.283441	NA	FALSE	FALSE
GCST90002322	chr14:95036861-96036861	Non-suspicious loci	19267	1	0	0	0	1	NA	FALSE	FALSE
GCST90002322	chr14:100210432-101210432	Non-suspicious loci	19110	11	0	0	0	0.977286	NA	FALSE	FALSE
GCST90002322	chr14:101451905-104385712	Suspicious loci	53846	57	5	0.0877193	0	0.256424	NA	FALSE	FALSE
GCST90002322	chr14:104763455-105763455	NA	18213	119	0	0	0	0.0576137	NA	FALSE	FALSE
GCST90002322	chr15:30760110-31760110	Suspicious loci	17881	10	2	0.2	0	0.266221	NA	FALSE	FALSE
GCST90002322	chr15:32209533-33209533	Non-suspicious loci	14526	18	0	0	0	0.851725	NA	FALSE	FALSE
GCST90002322	chr15:36079037-37079037	Non-suspicious loci	16263	29	0	0	0	0.124903	NA	FALSE	FALSE
GCST90002322	chr15:39520414-44927813	Non-suspicious loci	77338	13	0	0	1	0.355887	0.197039	TRUE	TRUE	chr15:40016658:G:T
GCST90002322	chr15:55751224-57344761	Suspicious loci	27039	124	1	0.00806452	0	0.346727	NA	FALSE	FALSE
GCST90002322	chr15:63049694-66206364	Suspicious loci	49159	188	170	0.904255	1	0.589135	1.77794e-122	FALSE	FALSE	chr15:65624189:A:T
GCST90002322	chr15:66207490-67207490	Non-suspicious loci	17883	49	0	0	0	0.114946	NA	FALSE	FALSE
GCST90002322	chr15:68608469-69608469	Non-suspicious loci	15459	1	0	0	0	0.822406	NA	FALSE	FALSE
GCST90002322	chr15:71448953-73793926	Suspicious loci	34070	102	2	0.0196078	0	0.20998	NA	FALSE	FALSE
GCST90002322	chr15:73824986-75403173	Non-suspicious loci	22804	3	0	0	0	0.647382	NA	FALSE	FALSE
GCST90002322	chr15:77931914-78931914	Non-suspicious loci	17265	79	0	0	0	0.467149	NA	FALSE	FALSE
GCST90002322	chr15:79554927-80554927	Non-suspicious loci	18294	57	0	0	0	0.134806	NA	FALSE	FALSE
GCST90002322	chr15:81078279-82078279	Suspicious loci	15991	97	1	0.0103093	0	0.328389	NA	FALSE	FALSE
GCST90002322	chr15:85219025-86219025	Suspicious loci	19367	19	1	0.0526316	0	0.174177	NA	FALSE	FALSE
GCST90002322	chr15:88146855-90093342	Suspicious loci	36780	59	2	0.0338983	4	0.20848	0.0483017	TRUE	TRUE	chr15:89582890:C:T,chr15:89585735:C:T,chr15:89631593:C:T,chr15:89632842:C:A
GCST90002322	chr15:92386416-93386416	Non-suspicious loci	20969	27	0	0	0	0.137002	NA	FALSE	FALSE
GCST90002322	chr16:0-2014165	Suspicious loci	49100	18	5	0.277778	0	0.976185	NA	FALSE	FALSE
GCST90002322	chr16:3746985-5355123	Non-suspicious loci	37755	11	0	0	0	0.797942	NA	FALSE	FALSE
GCST90002322	chr16:15539553-16539553	Non-suspicious loci	14579	19	0	0	0	0.167382	NA	FALSE	FALSE
GCST90002322	chr16:27829624-29352644	Non-suspicious loci	20840	0	0	0	0	0.233398	NA	FALSE	FALSE
GCST90002322	chr16:29591839-32669482	Non-suspicious loci	36877	40	0	0	0	1	NA	FALSE	FALSE
GCST90002322	chr16:33209810-34718249	Non-suspicious loci	9178	0	0	0	0	0.948083	NA	FALSE	FALSE
GCST90002322	chr16:46108097-47108097	Non-suspicious loci	8019	13	0	0	0	0.343552	NA	FALSE	FALSE
GCST90002322	chr16:47868670-48868670	Non-suspicious loci	14733	3	0	0	0	0.364001	NA	FALSE	FALSE
GCST90002322	chr16:49568309-50568309	Non-suspicious loci	16764	41	0	0	0	0.220701	NA	FALSE	FALSE
GCST90002322	chr16:57036650-58036650	Non-suspicious loci	17758	41	0	0	0	0.131598	NA	FALSE	FALSE
GCST90002322	chr16:66159792-69262843	Non-suspicious loci	43942	147	0	0	0	0.426294	NA	FALSE	FALSE
GCST90002322	chr16:80536403-81536403	Suspicious loci	25350	46	1	0.0217391	0	0.402501	NA	FALSE	FALSE
GCST90002322	chr16:87352939-90220447	Non-suspicious loci	68770	28	0	0	0	0.413986	NA	FALSE	FALSE
GCST90002322	chr17:1379658-2893493	Non-suspicious loci	30542	1	0	0	1	0.16475	0.16475	TRUE	TRUE	chr17:1879658:A:G
GCST90002322	chr17:3314812-4314812	Non-suspicious loci	19813	8	0	0	0	0.636296	NA	FALSE	FALSE
GCST90002322	chr17:7168434-8168434	Non-suspicious loci	17327	2	0	0	0	1	NA	FALSE	FALSE
GCST90002322	chr17:15897004-17448873	Non-suspicious loci	24464	1	0	0	1	0.998824	0.998824	TRUE	TRUE	chr17:16948873:A:G
GCST90002322	chr17:17647574-18647574	Suspicious loci	12510	24	1	0.0416667	0	0.256667	NA	FALSE	FALSE
GCST90002322	chr17:19523523-21876174	Suspicious loci	32849	204	4	0.0196078	1	0.256875	1.60332e-52	FALSE	FALSE	chr17:20394232:T:G
GCST90002322	chr17:27217130-31435755	Suspicious loci	59970	118	5	0.0423729	0	0.520585	NA	FALSE	FALSE
GCST90002322	chr17:32322408-33322408	Suspicious loci	17137	59	1	0.0169492	0	0.311876	NA	FALSE	FALSE
GCST90002322	chr17:38240498-42891974	NA	73648	285	14	0.0491228	0	0.0245913	NA	FALSE	FALSE
GCST90002322	chr17:43751636-44751636	Non-suspicious loci	14607	36	0	0	0	0.590108	NA	FALSE	FALSE
GCST90002322	chr17:45092565-47222744	Suspicious loci	26645	10	1	0.1	0	0.420675	NA	FALSE	FALSE
GCST90002322	chr17:47233988-50279547	Non-suspicious loci	45264	0	0	0	0	0.931851	NA	FALSE	FALSE
GCST90002322	chr17:54665030-55665030	Non-suspicious loci	17065	46	0	0	0	0.172241	NA	FALSE	FALSE
GCST90002322	chr17:56751944-57751944	Suspicious loci	18056	6	1	0.166667	0	0.490444	NA	FALSE	FALSE
GCST90002322	chr17:57858748-62363272	Non-suspicious loci	62928	1	0	0	1	0.999911	0.999911	TRUE	TRUE	chr17:58358748:C:T
GCST90002322	chr17:67964463-69585137	Non-suspicious loci	27307	3	0	0	2	1	1	TRUE	TRUE	chr17:69085137:A:G,chr17:69253570:C:T
GCST90002322	chr17:72711451-73711451	NA	20145	172	1	0.00581395	7	0.096703	0.0775387	TRUE	TRUE	chr17:73200670:A:G,chr17:73209715:A:G,chr17:73233212:C:T,chr17:73236548:T:C,chr17:73236668:T:C,chr17:73236742:G:C,chr17:73242294:G:A
GCST90002322	chr17:75965495-76965495	Non-suspicious loci	19369	6	0	0	0	0.774415	NA	FALSE	FALSE
GCST90002322	chr17:77625783-78625783	Suspicious loci	22324	5	1	0.2	2	0.999921	0.999921	TRUE	TRUE	chr17:78123984:A:G,chr17:78125783:A:G
GCST90002322	chr17:79600669-80600669	Non-suspicious loci	19672	4	0	0	0	0.637014	NA	FALSE	FALSE
GCST90002322	chr17:81058634-83021001	Non-suspicious loci	41686	4	0	0	0	0.785302	NA	FALSE	FALSE
GCST90002322	chr18:168465-1168465	Non-suspicious loci	18835	8	0	0	0	0.229497	NA	FALSE	FALSE
GCST90002322	chr18:2941169-3941169	Suspicious loci	19237	18	1	0.0555556	0	0.138548	NA	FALSE	FALSE
GCST90002322	chr18:8759396-9759396	NA	18009	60	0	0	0	0.062475	NA	FALSE	FALSE
GCST90002322	chr18:23024924-24024924	NA	14639	64	0	0	3	0.0847866	0.0422924	TRUE	TRUE	chr18:23539813:G:A,chr18:23540480:T:C,chr18:23560468:T:C
GCST90002322	chr18:25591223-26591223	Non-suspicious loci	15987	8	0	0	0	0.340238	NA	FALSE	FALSE
GCST90002322	chr18:35522250-36522250	NA	17213	60	0	0	1	0.0943306	0.0135926	TRUE	TRUE	chr18:35977503:A:G
GCST90002322	chr18:43937936-44937936	Non-suspicious loci	16002	78	0	0	0	0.14021	NA	FALSE	FALSE
GCST90002322	chr18:45707482-46707482	Suspicious loci	17551	117	2	0.017094	0	0.270563	NA	FALSE	FALSE
GCST90002322	chr18:48427093-49427093	Non-suspicious loci	18068	9	0	0	0	0.367318	NA	FALSE	FALSE
GCST90002322	chr18:53680445-54680445	Non-suspicious loci	17148	39	0	0	0	0.159059	NA	FALSE	FALSE
GCST90002322	chr18:57071588-58071588	Non-suspicious loci	17792	1	0	0	0	0.947331	NA	FALSE	FALSE
GCST90002322	chr18:59125299-60125299	Suspicious loci	19674	91	2	0.021978	0	0.164457	NA	FALSE	FALSE
GCST90002322	chr18:61935034-63753621	Non-suspicious loci	29612	1	0	0	0	1	NA	FALSE	FALSE
GCST90002322	chr18:69402328-70402328	Non-suspicious loci	17201	1	0	0	0	0.568185	NA	FALSE	FALSE
GCST90002322	chr19:777428-2355584	Non-suspicious loci	37090	2	0	0	0	1	NA	FALSE	FALSE
GCST90002322	chr19:2665241-5002189	Suspicious loci	50206	27	7	0.259259	0	1	NA	FALSE	FALSE
GCST90002322	chr19:5196951-6196951	Non-suspicious loci	19120	19	0	0	0	0.999275	NA	FALSE	FALSE
GCST90002322	chr19:7887797-8887797	Non-suspicious loci	18230	10	0	0	0	0.395258	NA	FALSE	FALSE
GCST90002322	chr19:10067956-11599481	Non-suspicious loci	27614	19	0	0	0	0.206185	NA	FALSE	FALSE
GCST90002322	chr19:11603770-13389736	Suspicious loci	29426	45	10	0.222222	0	0.495865	NA	FALSE	FALSE
GCST90002322	chr19:13918270-16638163	Suspicious loci	50732	36	9	0.25	0	0.180251	NA	FALSE	FALSE
GCST90002322	chr19:17499765-19022627	Non-suspicious loci	27487	6	0	0	0	0.874436	NA	FALSE	FALSE
GCST90002322	chr19:19182736-20182736	Non-suspicious loci	17065	5	0	0	1	0.386931	0.128032	TRUE	TRUE	chr19:19678719:A:G
GCST90002322	chr19:32082525-34665501	Non-suspicious loci	45833	3	0	0	0	1	NA	FALSE	FALSE
GCST90002322	chr19:34779568-35779568	NA	18300	41	1	0.0243902	2	0.0998031	0.0645466	TRUE	TRUE	chr19:35228035:C:T,chr19:35279161:C:T
GCST90002322	chr19:40728585-42704264	Non-suspicious loci	30963	14	0	0	0	0.286598	NA	FALSE	FALSE
GCST90002322	chr19:44375803-45375803	Suspicious loci	18820	7	5	0.714286	0	0.269281	NA	FALSE	FALSE
GCST90002322	chr19:45382180-46382180	Non-suspicious loci	18006	27	0	0	0	0.162438	NA	FALSE	FALSE
GCST90002322	chr19:48374988-49374988	Suspicious loci	19326	34	20	0.588235	4	0.698536	0.0872805	TRUE	TRUE	chr19:48865586:T:C,chr19:48874062:A:G,chr19:48874179:G:C,chr19:48875737:A:G
GCST90002322	chr19:49404472-50404472	Non-suspicious loci	18396	2	0	0	0	0.62532	NA	FALSE	FALSE
GCST90002322	chr19:54751894-55751894	Non-suspicious loci	19192	2	0	0	0	0.999163	NA	FALSE	FALSE
GCST90002322	chr19:57467128-58617616	Non-suspicious loci	20603	37	0	0	3	0.196201	0.00873633	TRUE	TRUE	chr19:58511799:G:A,chr19:58511807:A:G,chr19:58563286:T:C
GCST90002322	chr20:3676425-5502446	Non-suspicious loci	34434	29	0	0	0	0.999922	NA	FALSE	FALSE
GCST90002322	chr20:8126746-9126746	Non-suspicious loci	16392	7	0	0	0	0.196145	NA	FALSE	FALSE
GCST90002322	chr20:17550639-18550639	Non-suspicious loci	18123	1	0	0	0	0.899435	NA	FALSE	FALSE
GCST90002322	chr20:20882284-22403447	NA	23879	23	3	0.130435	1	0.0945096	0.0548892	TRUE	TRUE	chr20:21333538:T:G
GCST90002322	chr20:25062779-26783780	Non-suspicious loci	18454	6	0	0	0	0.49425	NA	FALSE	FALSE
GCST90002322	chr20:29863109-37547109	Non-suspicious loci	99604	168	0	0	0	0.170686	NA	FALSE	FALSE
GCST90002322	chr20:39434603-40434603	Non-suspicious loci	15984	17	0	0	0	0.687403	NA	FALSE	FALSE
GCST90002322	chr20:43529946-44529946	Non-suspicious loci	16910	26	0	0	0	0.223824	NA	FALSE	FALSE
GCST90002322	chr20:45441553-46441553	Non-suspicious loci	16228	26	0	0	0	0.25728	NA	FALSE	FALSE
GCST90002322	chr20:48331333-49331333	NA	17120	40	0	0	0	0.0774211	NA	FALSE	FALSE
GCST90002322	chr20:49970475-50970475	Non-suspicious loci	17768	18	0	0	0	0.99982	NA	FALSE	FALSE
GCST90002322	chr20:53105567-54105567	Non-suspicious loci	18270	1	0	0	0	1	NA	FALSE	FALSE
GCST90002322	chr20:55889305-56889305	Non-suspicious loci	18599	7	0	0	1	0.832042	0.000590343	FALSE	FALSE	chr20:56386485:A:T
GCST90002322	chr20:56915349-57915349	Non-suspicious loci	20479	3	0	0	0	0.906344	NA	FALSE	FALSE
GCST90002322	chr20:63211812-64211812	NA	21086	124	3	0.0241935	1	0.0645442	0.000215591	FALSE	FALSE	chr20:63694757:A:C
GCST90002322	chr21:33253992-34253992	Suspicious loci	16810	22	1	0.0454545	0	0.52879	NA	FALSE	FALSE
GCST90002322	chr21:34478533-35478533	Non-suspicious loci	18593	18	0	0	0	0.244569	NA	FALSE	FALSE
GCST90002322	chr21:36868522-37868522	Non-suspicious loci	17600	1	0	0	0	0.151574	NA	FALSE	FALSE
GCST90002322	chr21:37966112-39591357	Non-suspicious loci	28648	2	0	0	0	0.999788	NA	FALSE	FALSE
GCST90002322	chr21:41357684-42357684	Non-suspicious loci	21595	10	0	0	0	0.30156	NA	FALSE	FALSE
GCST90002322	chr21:43155869-44155869	NA	19052	223	0	0	1	0.0457468	0.00107366	FALSE	TRUE	chr21:43687681:T:C
GCST90002322	chr21:44349611-45349611	Non-suspicious loci	22905	31	0	0	0	0.540331	NA	FALSE	FALSE
GCST90002322	chr21:45996687-46709983	NA	14283	92	0	0	2	0.0790449	0.00131078	FALSE	TRUE	chr21:46284982:G:A,chr21:46346736:G:A
GCST90002322	chr22:21087692-22087692	Suspicious loci	11275	94	5	0.0531915	1	0.137781	0.00602301	TRUE	TRUE	chr22:21628603:C:T
GCST90002322	chr22:23717984-24717984	Non-suspicious loci	17726	5	0	0	0	0.182268	NA	FALSE	FALSE
GCST90002322	chr22:27285411-28285411	Non-suspicious loci	17088	1	0	0	0	1	NA	FALSE	FALSE
GCST90002322	chr22:28320734-30441060	NA	32476	168	1	0.00595238	4	0.0372009	0.0105162	TRUE	TRUE	chr22:29804724:G:A,chr22:29804772:C:G,chr22:29825131:C:T,chr22:30020538:A:G
GCST90002322	chr22:30523463-31523463	Non-suspicious loci	15792	1	0	0	0	0.756576	NA	FALSE	FALSE
GCST90002322	chr22:31987116-32987116	Suspicious loci	18026	25	3	0.12	0	0.209412	NA	FALSE	FALSE
GCST90002322	chr22:35320108-40703627	Suspicious loci	96065	7	6	0.857143	1	1	1	TRUE	TRUE	chr22:37066896:A:G
GCST90002322	chr22:42245014-43245014	Non-suspicious loci	19665	11	0	0	0	0.589943	NA	FALSE	FALSE
GCST90002322	chr22:43428975-44428975	Suspicious loci	20127	60	1	0.0166667	1	0.381285	0.205017	TRUE	TRUE	chr22:43928847:C:G
GCST90002322	chr22:44649519-45649519	NA	21900	29	0	0	0	0.0837917	NA	FALSE	FALSE
GCST90002322	chr22:50032837-50818468	Suspicious loci	15772	12	11	0.916667	1	0.9999	1.53537e-36	FALSE	FALSE	chr22:50524353:C:G
GCST90002323	chr1:39070014-40070014	NA	4953	65	3	0.0461538	0	0.0538122	NA	FALSE	FALSE
GCST90002323	chr1:117216081-118216081	Suspicious loci	5378	12	9	0.75	0	0.446026	NA	FALSE	FALSE
GCST90002323	chr1:153754543-154754543	NA	3781	64	6	0.09375	0	0.0505883	NA	FALSE	FALSE
GCST90002323	chr1:155778506-156778506	NA	4012	110	1	0.00909091	4	0.0127388	0.00986867	TRUE	TRUE	chr1:156285665:G:A,chr1:156294149:T:C,chr1:156294209:G:A,chr1:156311180:G:A
GCST90002323	chr1:198078103-199619310	Suspicious loci	7894	100	5	0.05	0	0.130232	NA	FALSE	FALSE
GCST90002323	chr1:204778032-205778032	Non-suspicious loci	5847	15	0	0	0	0.886222	NA	FALSE	FALSE
GCST90002323	chr2:64196674-65196674	NA	5590	86	1	0.0116279	0	0.0806038	NA	FALSE	FALSE
GCST90002323	chr2:143887486-144887486	Suspicious loci	3715	10	1	0.1	0	0.999999	NA	FALSE	FALSE
GCST90002323	chr2:210175783-211175783	Non-suspicious loci	4893	57	0	0	1	0.597799	0.597799	TRUE	TRUE	chr2:210675783:C:A
GCST90002323	chr3:16413153-17413153	Suspicious loci	5818	61	2	0.0327869	0	0.107295	NA	FALSE	FALSE
GCST90002323	chr3:19563934-20563934	Non-suspicious loci	6315	35	0	0	0	0.392731	NA	FALSE	FALSE
GCST90002323	chr3:23799781-24799781	Suspicious loci	6356	3	1	0.333333	0	0.523207	NA	FALSE	FALSE
GCST90002323	chr3:71786944-72786944	Non-suspicious loci	5955	2	0	0	0	0.800733	NA	FALSE	FALSE
GCST90002323	chr3:133261614-134261614	NA	5530	61	1	0.0163934	0	0.0662494	NA	FALSE	FALSE
GCST90002323	chr3:142085701-143085701	NA	4771	248	56	0.225806	1	0.0463898	0.0220419	TRUE	TRUE	chr3:142562770:A:G
GCST90002323	chr3:169270360-170270360	Non-suspicious loci	5708	17	0	0	1	0.168466	0.0252211	TRUE	TRUE	chr3:169796797:A:T
GCST90002323	chr3:178693746-179693746	NA	4819	19	3	0.157895	0	0.0852802	NA	FALSE	FALSE
GCST90002323	chr3:194999772-196693113	Suspicious loci	10074	40	1	0.025	0	0.4704	NA	FALSE	FALSE
GCST90002323	chr4:38832767-39832767	Non-suspicious loci	5572	136	0	0	0	0.144061	NA	FALSE	FALSE
GCST90002323	chr4:54031351-55031351	NA	5294	61	6	0.0983607	0	0.0828429	NA	FALSE	FALSE
GCST90002323	chr4:78225217-79225217	NA	4687	73	1	0.0136986	1	0.0109303	0.000638074	FALSE	FALSE	chr4:78923853:C:A
GCST90002323	chr4:86538653-87538653	NA	4609	67	0	0	0	0.0534416	NA	FALSE	FALSE
GCST90002323	chr4:121370446-122370446	NA	5264	80	0	0	0	0.0409422	NA	FALSE	FALSE
GCST90002323	chr5:785859-1785859	Suspicious loci	6597	12	1	0.0833333	0	0.530516	NA	FALSE	FALSE
GCST90002323	chr5:111226186-112226186	Suspicious loci	6043	41	4	0.097561	0	0.270563	NA	FALSE	FALSE
GCST90002323	chr5:154168645-155168645	Suspicious loci	5922	18	4	0.222222	0	0.109345	NA	FALSE	FALSE
GCST90002323	chr5:173360848-174360848	Suspicious loci	5855	66	5	0.0757576	0	0.449201	NA	FALSE	FALSE
GCST90002323	chr6:15798740-16798740	Non-suspicious loci	6191	2	0	0	0	1	NA	FALSE	FALSE
GCST90002323	chr6:41457421-42457421	Suspicious loci	5461	49	43	0.877551	0	0.998386	NA	FALSE	FALSE
GCST90002323	chr6:108804676-109804676	NA	5244	53	2	0.0377358	0	0.0527997	NA	FALSE	FALSE
GCST90002323	chr6:120960788-121960788	Non-suspicious loci	5631	44	0	0	0	0.369833	NA	FALSE	FALSE
GCST90002323	chr6:134000331-136689143	Suspicious loci	12288	22	9	0.409091	0	0.355786	NA	FALSE	FALSE
GCST90002323	chr6:139017282-140017282	Non-suspicious loci	5175	35	0	0	0	0.368992	NA	FALSE	FALSE
GCST90002323	chr6:163542323-164542323	NA	5887	54	0	0	0	0.0428723	NA	FALSE	FALSE
GCST90002323	chr7:22197265-23197265	Non-suspicious loci	6238	28	0	0	0	0.134452	NA	FALSE	FALSE
GCST90002323	chr7:49860284-50860284	Non-suspicious loci	5354	3	0	0	0	0.999741	NA	FALSE	FALSE
GCST90002323	chr7:92470717-93470717	Non-suspicious loci	4077	23	0	0	0	0.267964	NA	FALSE	FALSE
GCST90002323	chr7:100142673-101142673	Non-suspicious loci	4516	6	0	0	0	0.249622	NA	FALSE	FALSE
GCST90002323	chr8:10305777-11305777	Non-suspicious loci	7635	0	0	0	0	0.709744	NA	FALSE	FALSE
GCST90002323	chr8:21422426-22422426	Non-suspicious loci	6441	22	0	0	0	0.553426	NA	FALSE	FALSE
GCST90002323	chr8:23076822-24076822	Non-suspicious loci	6950	9	0	0	0	0.320718	NA	FALSE	FALSE
GCST90002323	chr8:29945872-30945872	NA	5435	59	4	0.0677966	0	0.0988876	NA	FALSE	FALSE
GCST90002323	chr8:97210582-98210582	NA	6096	46	0	0	0	0.0667141	NA	FALSE	FALSE
GCST90002323	chr8:101929270-102929270	Non-suspicious loci	5513	2	0	0	0	0.101224	NA	FALSE	FALSE
GCST90002323	chr9:4343672-5343672	Suspicious loci	7572	20	1	0.05	0	0.149876	NA	FALSE	FALSE
GCST90002323	chr9:132756028-133756028	Suspicious loci	6164	31	4	0.129032	4	0.150244	0.150244	TRUE	TRUE	chr9:133255928:C:G,chr9:133255935:G:T,chr9:133256028:C:T,chr9:133256205:G:C
GCST90002323	chr10:44397156-46227276	NA	8572	41	38	0.926829	0	0.0198741	NA	FALSE	FALSE
GCST90002323	chr10:99014276-100014276	Non-suspicious loci	4932	77	0	0	0	0.154409	NA	FALSE	FALSE
GCST90002323	chr10:102227625-104461086	Non-suspicious loci	10487	7	0	0	0	0.494184	NA	FALSE	FALSE
GCST90002323	chr11:3649561-4649561	Suspicious loci	6529	76	4	0.0526316	0	0.157212	NA	FALSE	FALSE
GCST90002323	chr11:15518629-17094614	NA	7074	158	0	0	0	0.0311775	NA	FALSE	FALSE
GCST90002323	chr11:33390901-34390901	Suspicious loci	5093	10	1	0.1	0	0.322311	NA	FALSE	FALSE
GCST90002323	chr11:61403684-62403684	Non-suspicious loci	5002	13	0	0	1	0.627734	0.0796948	TRUE	TRUE	chr11:61902474:G:A
GCST90002323	chr11:64733007-65733007	Non-suspicious loci	4348	23	0	0	0	0.265376	NA	FALSE	FALSE
GCST90002323	chr11:65872320-66872320	Non-suspicious loci	4062	0	0	0	0	0.380133	NA	FALSE	FALSE
GCST90002323	chr11:66939955-67939955	NA	5336	66	1	0.0151515	5	0.0617943	0.0487703	TRUE	TRUE	chr11:67434685:C:T,chr11:67438507:G:A,chr11:67456449:C:G,chr11:67456450:A:C,chr11:67521123:C:T
GCST90002323	chr11:94660268-95660268	Non-suspicious loci	5252	5	0	0	0	0.91847	NA	FALSE	FALSE
GCST90002323	chr11:107900880-108900880	NA	4736	316	13	0.0411392	1	0.0141226	0.000686186	FALSE	TRUE	chr11:108173261:C:T
GCST90002323	chr11:122610368-123610368	NA	6380	60	0	0	2	0.0515817	0.0127798	TRUE	TRUE	chr11:123057926:A:T,chr11:123084694:C:T
GCST90002323	chr12:3724753-4724753	Suspicious loci	5834	15	1	0.0666667	0	0.234438	NA	FALSE	FALSE
GCST90002323	chr12:52885537-53885537	NA	4815	97	2	0.0206186	1	0.0371618	0.000761363	FALSE	TRUE	chr12:53425683:C:T
GCST90002323	chr12:92853726-93853726	Non-suspicious loci	5485	11	0	0	0	0.197259	NA	FALSE	FALSE
GCST90002323	chr12:108508611-113775257	Suspicious loci	21407	21	10	0.47619	1	0.510835	0.0134398	FALSE	TRUE	chr12:111803962:G:A
GCST90002323	chr13:40236147-41236147	Suspicious loci	5933	27	1	0.037037	0	0.127356	NA	FALSE	FALSE
GCST90002323	chr13:74981466-75981466	Suspicious loci	5290	61	2	0.0327869	1	0.127319	0.127319	TRUE	TRUE	chr13:75481466:G:A
GCST90002323	chr13:108273558-109273558	NA	6684	112	1	0.00892857	0	0.0266924	NA	FALSE	FALSE
GCST90002323	chr13:109304341-110304341	Non-suspicious loci	6541	7	0	0	0	0.550529	NA	FALSE	FALSE
GCST90002323	chr14:23699940-24699940	Non-suspicious loci	5802	9	0	0	0	0.228645	NA	FALSE	FALSE
GCST90002323	chr14:64571386-65571386	Non-suspicious loci	5971	32	0	0	0	0.15793	NA	FALSE	FALSE
GCST90002323	chr14:102003306-103003306	Non-suspicious loci	4442	16	0	0	0	0.130122	NA	FALSE	FALSE
GCST90002323	chr15:30761539-31761539	Suspicious loci	4932	10	3	0.3	0	0.186646	NA	FALSE	FALSE
GCST90002323	chr15:65302932-66302932	Suspicious loci	4933	287	1	0.00348432	1	0.291497	4.10031e-12	FALSE	FALSE	chr15:65624189:A:T
GCST90002323	chr16:0-1423549	Non-suspicious loci	10402	4	0	0	0	1	NA	FALSE	FALSE
GCST90002323	chr16:29591839-30591839	Non-suspicious loci	2884	18	0	0	0	0.202331	NA	FALSE	FALSE
GCST90002323	chr16:88659244-89659244	NA	7965	64	0	0	0	0.095918	NA	FALSE	FALSE
GCST90002323	chr17:19405032-20405032	Non-suspicious loci	4451	33	0	0	2	0.180776	0.0167644	TRUE	TRUE	chr17:19909228:T:C,chr17:19958145:C:T
GCST90002323	chr17:28368853-29368853	NA	3599	41	0	0	0	0.0923579	NA	FALSE	FALSE
GCST90002323	chr17:30409288-31409288	NA	3258	606	12	0.019802	7	0.00616376	0.00468882	TRUE	TRUE	chr17:30834184:A:T,chr17:30834340:C:T,chr17:30834827:G:A,chr17:30840635:A:C,chr17:30879415:G:A,chr17:30887369:T:C,chr17:30899210:T:C
GCST90002323	chr17:45758501-47270341	Suspicious loci	6822	79	1	0.0126582	0	0.108891	NA	FALSE	FALSE
GCST90002323	chr17:49289170-50289170	Non-suspicious loci	5120	2	0	0	0	0.994489	NA	FALSE	FALSE
GCST90002323	chr17:77628784-78628784	Non-suspicious loci	7686	7	0	0	1	0.511619	0.0106766	FALSE	TRUE	chr17:78125783:A:G
GCST90002323	chr18:45776304-46776304	Suspicious loci	5585	176	1	0.00568182	0	0.118027	NA	FALSE	FALSE
GCST90002323	chr18:57071588-58071588	Suspicious loci	5691	48	2	0.0416667	0	0.738777	NA	FALSE	FALSE
GCST90002323	chr19:4002189-5002189	Suspicious loci	5978	34	1	0.0294118	0	0.984931	NA	FALSE	FALSE
GCST90002323	chr19:11860458-13371419	Suspicious loci	6825	22	8	0.363636	1	0.348367	0.310499	TRUE	TRUE	chr19:12885686:A:G
GCST90002323	chr19:15632985-16632985	NA	6392	50	0	0	0	0.0368793	NA	FALSE	FALSE
GCST90002323	chr19:32760269-33760269	Suspicious loci	6434	4	1	0.25	0	0.346829	NA	FALSE	FALSE
GCST90002323	chr20:56915349-57915349	Non-suspicious loci	6390	9	0	0	0	0.966414	NA	FALSE	FALSE
GCST90002323	chr21:33252773-34252773	Non-suspicious loci	4748	23	0	0	0	0.109935	NA	FALSE	FALSE
GCST90002323	chr22:21129916-22129916	NA	3506	93	2	0.0215054	1	0.097041	7.00702e-06	FALSE	FALSE	chr22:21628603:C:T
GCST90002323	chr22:31985759-32985759	Suspicious loci	6620	69	1	0.0144928	1	0.132096	0.0207467	TRUE	TRUE	chr22:32479203:G:A
GCST90002323	chr22:36566896-37566896	Suspicious loci	5938	12	10	0.833333	1	1	1	TRUE	TRUE	chr22:37066896:A:G
GCST90002323	chr22:43434333-44434333	Suspicious loci	6715	85	1	0.0117647	2	0.180652	0.0108827	FALSE	TRUE	chr22:43928847:C:G,chr22:43972242:A:G
GCST90002323	chr22:50028485-50818468	Suspicious loci	5430	37	3	0.0810811	3	0.333322	0.0379139	TRUE	TRUE	chr22:50522253:C:T,chr22:50524353:C:G,chr22:50525807:G:A
GCST90002327	chr8:84762349-85762349	Non-suspicious loci	8817	53	0	0	1	0.138207	0.0445462	TRUE	TRUE	chr8:85333547:G:A
GCST90002327	chr11:4732478-5732478	Non-suspicious loci	16715	6	0	0	0	0.298709	NA	FALSE	FALSE
GCST90002327	chr16:0-1257722	Suspicious loci	23484	18	1	0.0555556	0	0.999999	NA	FALSE	FALSE
GCST90002327	chr16:1308068-2308068	Non-suspicious loci	15771	8	0	0	0	0.405701	NA	FALSE	FALSE
GCST90002328	chr1:1714726-2714726	Non-suspicious loci	21198	33	0	0	1	0.638011	0.0236468	TRUE	TRUE	chr1:2228951:C:G
GCST90002328	chr1:3274964-4274964	Suspicious loci	22693	50	1	0.02	0	1	NA	FALSE	FALSE
GCST90002328	chr1:6044561-7044561	Non-suspicious loci	18078	0	0	0	0	0.115565	NA	FALSE	FALSE
GCST90002328	chr1:15694741-16694741	Non-suspicious loci	16781	8	0	0	0	0.102145	NA	FALSE	FALSE
GCST90002328	chr1:18923056-19923056	Non-suspicious loci	18254	0	0	0	0	0.434403	NA	FALSE	FALSE
GCST90002328	chr1:24849039-25849039	Suspicious loci	16900	4	3	0.75	0	0.984404	NA	FALSE	FALSE
GCST90002328	chr1:28396865-29396865	Non-suspicious loci	14817	32	0	0	0	0.425961	NA	FALSE	FALSE
GCST90002328	chr1:39070256-40070256	Non-suspicious loci	15320	139	0	0	3	0.261043	1.64006e-07	FALSE	FALSE	chr1:39300369:A:G,chr1:39349471:T:A,chr1:39370145:A:G
GCST90002328	chr1:42454483-43454483	Non-suspicious loci	15940	51	0	0	0	0.354497	NA	FALSE	FALSE
GCST90002328	chr1:52250522-53250522	NA	15330	256	1	0.00390625	1	0.0539185	0.00336204	TRUE	TRUE	chr1:52854602:G:T
GCST90002328	chr1:65124099-66124099	NA	14653	92	1	0.0108696	0	0.0309197	NA	FALSE	FALSE
GCST90002328	chr1:67289737-68289737	Non-suspicious loci	17339	24	0	0	0	0.378956	NA	FALSE	FALSE
GCST90002328	chr1:77076437-79393142	NA	36643	108	0	0	1	0.0407527	0.00578632	TRUE	TRUE	chr1:78119402:T:C
GCST90002328	chr1:88327682-89327682	NA	15385	127	0	0	2	0.0557249	0.0381719	TRUE	TRUE	chr1:88770346:T:A,chr1:88805891:T:C
GCST90002328	chr1:91588726-93287447	Non-suspicious loci	24292	1	0	0	1	0.408702	0.408702	TRUE	TRUE	chr1:92088726:G:A
GCST90002328	chr1:104090390-105090390	Non-suspicious loci	18807	0	0	0	0	1	NA	FALSE	FALSE
GCST90002328	chr1:117208553-118208553	Non-suspicious loci	15400	17	0	0	0	0.530461	NA	FALSE	FALSE
GCST90002328	chr1:154083257-156252715	Suspicious loci	30894	39	30	0.769231	1	0.212773	0.00241809	FALSE	TRUE	chr1:155208991:T:A
GCST90002328	chr1:156255209-157255209	Non-suspicious loci	16621	39	0	0	1	0.109131	0.0400537	TRUE	TRUE	chr1:156743766:G:A
GCST90002328	chr1:157603666-159117176	Non-suspicious loci	28400	49	0	0	3	0.995905	1.01264e-13	FALSE	FALSE	chr1:158547352:C:T,chr1:158607319:A:C,chr1:158638145:T:G
GCST90002328	chr1:161148030-162148030	Non-suspicious loci	15664	4	0	0	0	0.972931	NA	FALSE	FALSE
GCST90002328	chr1:171956389-172956389	Non-suspicious loci	15221	21	0	0	1	0.389131	0.0425453	TRUE	TRUE	chr1:172441827:G:A
GCST90002328	chr1:178051469-179051469	NA	15022	58	21	0.362069	0	0.0445237	NA	FALSE	FALSE
GCST90002328	chr1:198118423-199118423	Suspicious loci	15612	90	40	0.444444	0	0.189881	NA	FALSE	FALSE
GCST90002328	chr1:203186615-204186615	Suspicious loci	17756	56	4	0.0714286	0	0.146127	NA	FALSE	FALSE
GCST90002328	chr1:204757160-205757160	Non-suspicious loci	16837	136	0	0	0	0.584221	NA	FALSE	FALSE
GCST90002328	chr1:211130419-212130419	Non-suspicious loci	16453	1	0	0	0	0.685633	NA	FALSE	FALSE
GCST90002328	chr1:229660042-230660042	NA	18413	26	0	0	0	0.0838339	NA	FALSE	FALSE
GCST90002328	chr1:231103245-232103245	Non-suspicious loci	16586	74	0	0	0	0.135002	NA	FALSE	FALSE
GCST90002328	chr1:247376149-248376149	Non-suspicious loci	18936	3	0	0	1	1	1	TRUE	TRUE	chr1:247876149:C:T
GCST90002328	chr2:8116053-9116053	Non-suspicious loci	17564	21	0	0	0	0.424671	NA	FALSE	FALSE
GCST90002328	chr2:23242549-24242549	NA	16449	72	0	0	0	0.0644958	NA	FALSE	FALSE
GCST90002328	chr2:25198947-28306891	Suspicious loci	44577	50	1	0.02	0	0.254724	NA	FALSE	FALSE
GCST90002328	chr2:31080630-32080630	Non-suspicious loci	17754	0	0	0	0	1	NA	FALSE	FALSE
GCST90002328	chr2:43035820-44746019	Non-suspicious loci	33983	3	0	0	0	0.907695	NA	FALSE	FALSE
GCST90002328	chr2:64250119-65250119	NA	17354	51	0	0	0	0.062781	NA	FALSE	FALSE
GCST90002328	chr2:102038616-103038616	Non-suspicious loci	16201	78	0	0	0	0.350563	NA	FALSE	FALSE
GCST90002328	chr2:110343901-111880048	Suspicious loci	18022	6	1	0.166667	0	0.289951	NA	FALSE	FALSE
GCST90002328	chr2:112609711-113609711	Non-suspicious loci	15132	40	0	0	0	0.161445	NA	FALSE	FALSE
GCST90002328	chr2:126151295-127151295	Non-suspicious loci	18773	1	0	0	1	0.617779	0.617779	TRUE	TRUE	chr2:126693938:G:A
GCST90002328	chr2:164184290-165184290	Non-suspicious loci	14797	9	0	0	1	0.219413	0.0750201	TRUE	TRUE	chr2:164694691:T:C
GCST90002328	chr2:167957008-168957008	Non-suspicious loci	16963	1	0	0	0	0.990173	NA	FALSE	FALSE
GCST90002328	chr2:189011063-190011063	Suspicious loci	14830	33	1	0.030303	0	0.18374	NA	FALSE	FALSE
GCST90002328	chr2:200676285-201676285	Non-suspicious loci	14309	0	0	0	0	0.257998	NA	FALSE	FALSE
GCST90002328	chr2:202072331-203072331	Non-suspicious loci	13733	31	0	0	0	0.484799	NA	FALSE	FALSE
GCST90002328	chr2:217907571-218907571	Suspicious loci	16035	140	1	0.00714286	2	0.847594	1.33825e-09	FALSE	FALSE	chr2:218644895:C:A,chr2:218690539:G:A
GCST90002328	chr2:225927015-226927015	Non-suspicious loci	16744	12	0	0	0	0.147184	NA	FALSE	FALSE
GCST90002328	chr2:232706296-233706296	Suspicious loci	18141	6	1	0.166667	1	0.538726	0.0647671	TRUE	TRUE	chr2:233204655:C:T
GCST90002328	chr2:237660555-238660555	Non-suspicious loci	18896	13	0	0	0	0.151069	NA	FALSE	FALSE
GCST90002328	chr2:240071486-241071486	Non-suspicious loci	21917	1	0	0	0	1	NA	FALSE	FALSE
GCST90002328	chr3:11726744-12726744	Non-suspicious loci	15897	18	0	0	0	0.192884	NA	FALSE	FALSE
GCST90002328	chr3:23799773-24799773	Non-suspicious loci	18667	3	0	0	0	0.27045	NA	FALSE	FALSE
GCST90002328	chr3:37428142-38428142	Non-suspicious loci	16388	1	0	0	0	0.806682	NA	FALSE	FALSE
GCST90002328	chr3:51765505-53346724	NA	23783	62	0	0	0	0.0481697	NA	FALSE	FALSE
GCST90002328	chr3:65876605-66876605	Non-suspicious loci	19322	22	0	0	1	0.151292	4.63508e-05	FALSE	FALSE	chr3:66384219:T:C
GCST90002328	chr3:124089247-125089247	Non-suspicious loci	16652	15	0	0	0	0.454201	NA	FALSE	FALSE
GCST90002328	chr3:129683820-130683820	Suspicious loci	16515	56	15	0.267857	0	0.335559	NA	FALSE	FALSE
GCST90002328	chr3:132016142-134919934	NA	48677	75	0	0	0	0.0790413	NA	FALSE	FALSE
GCST90002328	chr3:156579436-157579436	Non-suspicious loci	15264	17	0	0	0	0.173911	NA	FALSE	FALSE
GCST90002328	chr3:159288850-160288850	Non-suspicious loci	16493	2	0	0	0	0.643173	NA	FALSE	FALSE
GCST90002328	chr3:168873465-169873465	Suspicious loci	16043	35	1	0.0285714	0	0.27949	NA	FALSE	FALSE
GCST90002328	chr3:171603723-172603723	NA	17403	77	0	0	0	0.0710705	NA	FALSE	FALSE
GCST90002328	chr3:182295926-183295926	NA	15363	50	0	0	0	0.0867582	NA	FALSE	FALSE
GCST90002328	chr3:183436149-184436149	Non-suspicious loci	17061	59	0	0	1	0.155628	0.000296767	FALSE	FALSE	chr3:183981728:T:C
GCST90002328	chr3:195607432-197289417	Suspicious loci	31315	23	1	0.0434783	0	0.133963	NA	FALSE	FALSE
GCST90002328	chr4:38112320-39112320	NA	17034	49	0	0	0	0.0707038	NA	FALSE	FALSE
GCST90002328	chr4:48761990-49761990	Non-suspicious loci	11630	0	0	0	0	0.895553	NA	FALSE	FALSE
GCST90002328	chr4:54042832-55042832	Non-suspicious loci	17961	17	0	0	0	0.165533	NA	FALSE	FALSE
GCST90002328	chr4:78208709-79208709	Non-suspicious loci	16480	89	0	0	0	0.221008	NA	FALSE	FALSE
GCST90002328	chr4:102077298-103077298	Non-suspicious loci	15913	139	0	0	0	0.101823	NA	FALSE	FALSE
GCST90002328	chr4:109444312-110444312	Suspicious loci	16923	116	32	0.275862	1	0.276847	0.00073576	FALSE	FALSE	chr4:109980042:G:A
GCST90002328	chr4:143096662-144604973	Non-suspicious loci	25950	4	0	0	0	1	NA	FALSE	FALSE
GCST90002328	chr4:144633965-145633965	Non-suspicious loci	15277	9	0	0	0	0.707693	NA	FALSE	FALSE
GCST90002328	chr4:152243592-153243592	Non-suspicious loci	15970	8	0	0	0	0.14524	NA	FALSE	FALSE
GCST90002328	chr5:98122-1613129	Non-suspicious loci	30345	14	0	0	0	0.465608	NA	FALSE	FALSE
GCST90002328	chr5:34004693-35004693	Non-suspicious loci	15081	1	0	0	0	0.104112	NA	FALSE	FALSE
GCST90002328	chr5:42573429-43573429	Non-suspicious loci	15461	2	0	0	0	0.985216	NA	FALSE	FALSE
GCST90002328	chr5:56008725-57008725	Non-suspicious loci	17943	21	0	0	0	0.24438	NA	FALSE	FALSE
GCST90002328	chr5:72348178-73348178	Non-suspicious loci	15254	6	0	0	0	0.999471	NA	FALSE	FALSE
GCST90002328	chr5:95837665-96837665	Non-suspicious loci	16511	2	0	0	0	0.113404	NA	FALSE	FALSE
GCST90002328	chr5:141615369-142615369	NA	17389	75	9	0.12	0	0.0349347	NA	FALSE	FALSE
GCST90002328	chr5:154155677-155155677	Suspicious loci	16360	43	1	0.0232558	0	0.625075	NA	FALSE	FALSE
GCST90002328	chr5:157183466-158183466	Non-suspicious loci	17780	1	0	0	0	0.551002	NA	FALSE	FALSE
GCST90002328	chr5:158270461-159270461	Non-suspicious loci	16120	14	0	0	0	0.140722	NA	FALSE	FALSE
GCST90002328	chr6:6424844-8294041	Non-suspicious loci	36343	12	0	0	0	0.200627	NA	FALSE	FALSE
GCST90002328	chr6:13430123-14430123	Non-suspicious loci	17898	0	0	0	0	1	NA	FALSE	FALSE
GCST90002328	chr6:15174309-16790530	Non-suspicious loci	29002	22	0	0	1	0.452005	0.452005	TRUE	TRUE	chr6:16290530:T:A
GCST90002328	chr6:24478283-25478283	Non-suspicious loci	18459	2	0	0	0	0.861299	NA	FALSE	FALSE
GCST90002328	chr6:35303240-36303240	NA	16215	189	2	0.010582	0	0.0441227	NA	FALSE	FALSE
GCST90002328	chr6:41434025-42434025	NA	17331	52	2	0.0384615	0	0.0707303	NA	FALSE	FALSE
GCST90002328	chr6:43289345-44289345	Non-suspicious loci	17436	5	0	0	0	0.41269	NA	FALSE	FALSE
GCST90002328	chr6:46403448-47403448	Non-suspicious loci	17112	3	0	0	0	0.805267	NA	FALSE	FALSE
GCST90002328	chr6:48183474-50139398	Non-suspicious loci	33910	0	0	0	0	0.997232	NA	FALSE	FALSE
GCST90002328	chr6:108768801-110271697	Suspicious loci	23746	164	17	0.103659	1	0.698695	2.02189e-13	FALSE	FALSE	chr6:109284465:G:A
GCST90002328	chr6:112598063-113598063	NA	16085	100	0	0	1	0.0248949	0.00239192	FALSE	TRUE	chr6:113174982:G:A
GCST90002328	chr6:132013379-133013379	Non-suspicious loci	17839	8	0	0	0	0.911761	NA	FALSE	FALSE
GCST90002328	chr6:133463997-136102310	Suspicious loci	43827	24	5	0.208333	0	0.99538	NA	FALSE	FALSE
GCST90002328	chr6:139014643-140014643	Non-suspicious loci	16684	9	0	0	0	0.249749	NA	FALSE	FALSE
GCST90002328	chr7:4695031-5695031	Non-suspicious loci	24572	9	0	0	0	0.486798	NA	FALSE	FALSE
GCST90002328	chr7:6081126-7081126	Non-suspicious loci	22628	21	0	0	1	0.431746	2.90304e-06	FALSE	FALSE	chr7:6551378:C:T
GCST90002328	chr7:16182435-17182435	NA	19886	48	0	0	0	0.0753752	NA	FALSE	FALSE
GCST90002328	chr7:17274924-18274924	Non-suspicious loci	19953	22	0	0	0	0.124644	NA	FALSE	FALSE
GCST90002328	chr7:44716839-45716839	Non-suspicious loci	17722	0	0	0	0	0.670003	NA	FALSE	FALSE
GCST90002328	chr7:54592845-55592845	Non-suspicious loci	18749	6	0	0	0	0.498876	NA	FALSE	FALSE
GCST90002328	chr7:73131608-74131608	Suspicious loci	13675	54	1	0.0185185	2	0.225348	0.0017532	FALSE	TRUE	chr7:73597712:G:A,chr7:73606007:C:G
GCST90002328	chr7:74605869-75605869	Non-suspicious loci	6581	0	0	0	0	0.979556	NA	FALSE	FALSE
GCST90002328	chr7:86975843-87975843	Non-suspicious loci	15005	4	0	0	0	0.535374	NA	FALSE	FALSE
GCST90002328	chr7:98976377-101708496	Non-suspicious loci	41771	25	0	0	0	0.406949	NA	FALSE	FALSE
GCST90002328	chr7:123278439-124278439	NA	14763	45	1	0.0222222	0	0.0478921	NA	FALSE	FALSE
GCST90002328	chr7:126894701-127894701	Non-suspicious loci	15093	1	0	0	0	0.144319	NA	FALSE	FALSE
GCST90002328	chr8:10219265-11219265	Non-suspicious loci	26211	11	0	0	0	0.481418	NA	FALSE	FALSE
GCST90002328	chr8:17914928-18914928	Suspicious loci	23899	41	1	0.0243902	0	0.225282	NA	FALSE	FALSE
GCST90002328	chr8:19554859-20554859	Non-suspicious loci	21756	96	0	0	1	0.88545	0.00601663	TRUE	TRUE	chr8:19962213:C:G
GCST90002328	chr8:23073532-24073532	Non-suspicious loci	19251	31	0	0	0	0.710728	NA	FALSE	FALSE
GCST90002328	chr8:25909318-26909318	Non-suspicious loci	17887	40	0	0	0	0.186361	NA	FALSE	FALSE
GCST90002328	chr8:40727911-44313069	Suspicious loci	60341	12	11	0.916667	0	1	NA	FALSE	FALSE
GCST90002328	chr8:45587050-47345668	Non-suspicious loci	27650	212	0	0	0	0.309406	NA	FALSE	FALSE
GCST90002328	chr8:65512598-66512598	Suspicious loci	16202	103	2	0.0194175	0	0.147714	NA	FALSE	FALSE
GCST90002328	chr8:84280968-85874328	Non-suspicious loci	21370	65	0	0	1	0.362175	3.89286e-11	FALSE	FALSE	chr8:85439768:G:A
GCST90002328	chr8:97152425-98152425	NA	17274	57	0	0	0	0.0900878	NA	FALSE	FALSE
GCST90002328	chr8:124994452-125994452	Suspicious loci	17021	23	17	0.73913	0	0.831553	NA	FALSE	FALSE
GCST90002328	chr8:127455573-128455573	Suspicious loci	19297	24	2	0.0833333	0	0.64442	NA	FALSE	FALSE
GCST90002328	chr8:129514213-130514213	Non-suspicious loci	17227	14	0	0	0	0.907728	NA	FALSE	FALSE
GCST90002328	chr8:143110801-144981661	Suspicious loci	35300	74	1	0.0135135	6	0.327023	0.0680659	TRUE	TRUE	chr8:144478125:G:A,chr8:144504344:C:A,chr8:144511903:G:A,chr8:144512433:C:T,chr8:144516318:C:G,chr8:144522536:T:G
GCST90002328	chr9:18823161-19823161	Non-suspicious loci	21272	66	0	0	0	0.190643	NA	FALSE	FALSE
GCST90002328	chr9:21473423-22473423	Non-suspicious loci	19357	13	0	0	0	0.495007	NA	FALSE	FALSE
GCST90002328	chr9:33454269-34454269	Suspicious loci	14955	44	1	0.0227273	0	0.381925	NA	FALSE	FALSE
GCST90002328	chr9:76685195-77685195	NA	18851	92	0	0	0	0.0568248	NA	FALSE	FALSE
GCST90002328	chr9:77838701-78838701	Non-suspicious loci	17954	0	0	0	0	0.999746	NA	FALSE	FALSE
GCST90002328	chr9:88293217-89847463	Non-suspicious loci	28268	62	0	0	0	0.76458	NA	FALSE	FALSE
GCST90002328	chr9:95904810-96904810	NA	16139	166	7	0.0421687	0	0.0165932	NA	FALSE	FALSE
GCST90002328	chr9:107273818-108273818	Suspicious loci	18911	22	2	0.0909091	0	0.211425	NA	FALSE	FALSE
GCST90002328	chr9:111624289-112624289	Non-suspicious loci	15981	0	0	0	0	0.996983	NA	FALSE	FALSE
GCST90002328	chr9:132755354-133755354	Non-suspicious loci	20101	36	0	0	4	0.319768	0.0691163	TRUE	TRUE	chr9:133255928:C:G,chr9:133255935:G:T,chr9:133256028:C:T,chr9:133256205:G:C
GCST90002328	chr9:136705865-137705865	Non-suspicious loci	22405	6	0	0	1	0.999675	0.999675	TRUE	TRUE	chr9:137205865:C:G
GCST90002328	chr10:24409758-25409758	Non-suspicious loci	17112	16	0	0	0	0.141172	NA	FALSE	FALSE
GCST90002328	chr10:44963433-45963433	Non-suspicious loci	14121	1	0	0	0	0.12609	NA	FALSE	FALSE
GCST90002328	chr10:48556159-49556159	Suspicious loci	18986	101	8	0.0792079	0	0.170596	NA	FALSE	FALSE
GCST90002328	chr10:102542109-103542109	NA	14334	14	0	0	0	0.0232489	NA	FALSE	FALSE
GCST90002328	chr10:109421653-110421653	Non-suspicious loci	16852	22	0	0	0	0.125907	NA	FALSE	FALSE
GCST90002328	chr11:1804197-2804197	Non-suspicious loci	22124	1	0	0	1	0.999932	0.999932	TRUE	TRUE	chr11:2304197:T:C
GCST90002328	chr11:5121753-6121753	Non-suspicious loci	22129	0	0	0	0	0.999352	NA	FALSE	FALSE
GCST90002328	chr11:9248015-10779345	Non-suspicious loci	26105	37	0	0	1	0.926484	0.926484	TRUE	TRUE	chr11:9748015:C:G
GCST90002328	chr11:15742181-16742181	Suspicious loci	14899	40	1	0.025	0	0.216888	NA	FALSE	FALSE
GCST90002328	chr11:47417963-48417963	Non-suspicious loci	13694	27	0	0	0	0.212966	NA	FALSE	FALSE
GCST90002328	chr11:61303910-63158269	Suspicious loci	30126	52	1	0.0192308	0	0.215031	NA	FALSE	FALSE
GCST90002328	chr11:65083893-66083893	Non-suspicious loci	14966	6	0	0	0	0.999962	NA	FALSE	FALSE
GCST90002328	chr11:72738127-73738127	Non-suspicious loci	15228	4	0	0	0	0.432051	NA	FALSE	FALSE
GCST90002328	chr11:100082315-101082315	Non-suspicious loci	18219	55	0	0	0	0.229292	NA	FALSE	FALSE
GCST90002328	chr11:116278201-117278201	Non-suspicious loci	18768	1	0	0	0	1	NA	FALSE	FALSE
GCST90002328	chr11:118595811-119595811	NA	17039	42	2	0.047619	0	0.0997647	NA	FALSE	FALSE
GCST90002328	chr11:122567152-123567152	Non-suspicious loci	18423	15	0	0	0	0.158945	NA	FALSE	FALSE
GCST90002328	chr11:127940451-128940451	Non-suspicious loci	18207	2	0	0	0	0.949016	NA	FALSE	FALSE
GCST90002328	chr12:3722038-4722038	Suspicious loci	17772	15	1	0.0666667	0	0.112009	NA	FALSE	FALSE
GCST90002328	chr12:47618502-48618502	Non-suspicious loci	16609	1	0	0	1	0.981498	0.981498	TRUE	TRUE	chr12:48118502:C:A
GCST90002328	chr12:50077358-51077358	NA	12758	114	41	0.359649	0	0.0871467	NA	FALSE	FALSE
GCST90002328	chr12:51585585-52585585	Non-suspicious loci	17905	43	0	0	0	0.128241	NA	FALSE	FALSE
GCST90002328	chr12:53800776-54800776	Non-suspicious loci	14992	4	0	0	0	0.829723	NA	FALSE	FALSE
GCST90002328	chr12:55997865-56997865	Non-suspicious loci	14296	22	0	0	1	0.882604	0.00447021	FALSE	TRUE	chr12:56471554:A:G
GCST90002328	chr12:65427853-66427853	Non-suspicious loci	15397	27	0	0	0	0.241239	NA	FALSE	FALSE
GCST90002328	chr12:92867047-93867047	Non-suspicious loci	16377	10	0	0	0	0.328107	NA	FALSE	FALSE
GCST90002328	chr12:108945449-109945449	Non-suspicious loci	16439	1	0	0	0	0.163573	NA	FALSE	FALSE
GCST90002328	chr12:111219458-112737329	NA	19360	282	2	0.0070922	0	0.0387935	NA	FALSE	FALSE
GCST90002328	chr12:120491391-121491391	Non-suspicious loci	16698	4	0	0	0	0.546175	NA	FALSE	FALSE
GCST90002328	chr12:121545233-123200079	NA	25311	64	1	0.015625	0	0.0488201	NA	FALSE	FALSE
GCST90002328	chr12:123524211-124524211	Non-suspicious loci	17909	38	0	0	0	0.451692	NA	FALSE	FALSE
GCST90002328	chr13:78803242-79803242	Non-suspicious loci	16163	0	0	0	0	1	NA	FALSE	FALSE
GCST90002328	chr13:98204352-99204352	Non-suspicious loci	18938	0	0	0	0	0.982457	NA	FALSE	FALSE
GCST90002328	chr14:22525068-23525068	Non-suspicious loci	18235	7	0	0	0	0.364823	NA	FALSE	FALSE
GCST90002328	chr14:49993452-50993452	Non-suspicious loci	17555	17	0	0	1	0.552166	0.0119909	FALSE	TRUE	chr14:50435050:G:A
GCST90002328	chr14:57784184-58784184	NA	16140	82	1	0.0121951	0	0.0637235	NA	FALSE	FALSE
GCST90002328	chr14:63879506-65520976	Suspicious loci	26093	16	13	0.8125	0	0.995797	NA	FALSE	FALSE
GCST90002328	chr14:69361693-70361693	Non-suspicious loci	16710	2	0	0	0	0.547739	NA	FALSE	FALSE
GCST90002328	chr14:72746003-74251866	Non-suspicious loci	24190	4	0	0	0	0.995119	NA	FALSE	FALSE
GCST90002328	chr14:80672815-81672815	Suspicious loci	16625	51	2	0.0392157	1	0.120779	0.00468977	TRUE	TRUE	chr14:81270732:A:C
GCST90002328	chr14:92151884-93151884	Non-suspicious loci	19212	30	0	0	1	0.209403	0.209403	TRUE	TRUE	chr14:92651884:C:T
GCST90002328	chr15:39520414-40520414	Non-suspicious loci	15985	13	0	0	1	0.408048	0.324425	TRUE	TRUE	chr15:40016658:G:T
GCST90002328	chr15:43235849-45539491	Suspicious loci	29563	19	1	0.0526316	1	0.267478	0.0146579	TRUE	TRUE	chr15:43528519:C:T
GCST90002328	chr15:52294970-53294970	Non-suspicious loci	16739	52	0	0	0	0.108152	NA	FALSE	FALSE
GCST90002328	chr15:57892768-58892768	Non-suspicious loci	19071	22	0	0	0	0.326611	NA	FALSE	FALSE
GCST90002328	chr15:65215634-67132825	Suspicious loci	32491	188	167	0.888298	1	0.646833	5.41197e-42	FALSE	FALSE	chr15:65624189:A:T
GCST90002328	chr15:74639444-76354471	Non-suspicious loci	24486	62	0	0	0	0.176473	NA	FALSE	FALSE
GCST90002328	chr15:77744341-78744341	Non-suspicious loci	17407	28	0	0	0	0.185074	NA	FALSE	FALSE
GCST90002328	chr15:84630465-86164390	Suspicious loci	27486	99	1	0.010101	1	0.110795	0.0452398	TRUE	TRUE	chr15:85580133:G:A
GCST90002328	chr16:0-2141251	Suspicious loci	52223	15	7	0.466667	0	0.997182	NA	FALSE	FALSE
GCST90002328	chr16:10786737-11786737	NA	22043	84	0	0	0	0.0826498	NA	FALSE	FALSE
GCST90002328	chr16:15548222-16548222	Non-suspicious loci	14565	1	0	0	1	0.903962	0.903962	TRUE	TRUE	chr16:16048222:G:T
GCST90002328	chr16:28001203-29001203	Suspicious loci	11978	120	1	0.00833333	3	0.242647	0.11323	TRUE	TRUE	chr16:28496323:C:G,chr16:28502082:A:G,chr16:28592334:T:G
GCST90002328	chr16:29609032-32006885	Non-suspicious loci	28761	31	0	0	0	0.286813	NA	FALSE	FALSE
GCST90002328	chr16:67126999-69250700	NA	29756	356	2	0.00561798	11	0.0494189	0.0275287	TRUE	TRUE	chr16:67291808:C:T,chr16:67363677:G:C,chr16:67375277:G:A,chr16:67385054:A:G,chr16:67483042:C:T,chr16:67540505:T:C,chr16:67648677:T:C,chr16:67662462:G:A,chr16:67826734:C:T,chr16:67833836:G:T,chr16:67987565:G:C
GCST90002328	chr16:71557666-72557666	Non-suspicious loci	16096	0	0	0	0	0.73519	NA	FALSE	FALSE
GCST90002328	chr16:84049359-85049359	Non-suspicious loci	28182	6	0	0	0	0.647477	NA	FALSE	FALSE
GCST90002328	chr16:87355549-90338345	Suspicious loci	68724	13	3	0.230769	0	1	NA	FALSE	FALSE
GCST90002328	chr17:7148524-8754955	Non-suspicious loci	27663	11	0	0	2	0.286736	0.145264	TRUE	TRUE	chr17:8253992:C:T,chr17:8255914:A:G
GCST90002328	chr17:17294940-18294940	NA	15428	172	0	0	2	0.0953562	0.000813924	TRUE	TRUE	chr17:17793217:G:C,chr17:17793441:C:A
GCST90002328	chr17:19676147-20676147	NA	14459	212	19	0.0896226	2	0.0271068	0.0114846	TRUE	TRUE	chr17:20204926:A:T,chr17:20443274:C:T
GCST90002328	chr17:27739193-29751993	NA	27897	118	2	0.0169492	0	0.0640989	NA	FALSE	FALSE
GCST90002328	chr17:42201105-47055097	Non-suspicious loci	65637	36	0	0	0	0.99941	NA	FALSE	FALSE
GCST90002328	chr17:57839641-59928731	Non-suspicious loci	28975	17	0	0	0	0.49309	NA	FALSE	FALSE
GCST90002328	chr17:68004962-69004962	Non-suspicious loci	17864	2	0	0	0	0.151879	NA	FALSE	FALSE
GCST90002328	chr17:77901253-78901253	NA	21743	49	1	0.0204082	2	0.0396176	0.0341873	TRUE	TRUE	chr17:78399340:G:A,chr17:78399349:C:T
GCST90002328	chr17:79638078-80638078	Non-suspicious loci	20386	8	0	0	0	0.687683	NA	FALSE	FALSE
GCST90002328	chr17:82615725-83257441	Suspicious loci	11147	12	1	0.0833333	0	0.194506	NA	FALSE	FALSE
GCST90002328	chr18:36660306-37660306	Non-suspicious loci	15418	0	0	0	0	1	NA	FALSE	FALSE
GCST90002328	chr18:45722160-46722160	NA	17514	117	0	0	0	0.0522068	NA	FALSE	FALSE
GCST90002328	chr18:62753621-63753621	Non-suspicious loci	16474	1	0	0	0	0.994663	NA	FALSE	FALSE
GCST90002328	chr19:550875-1550875	Non-suspicious loci	24667	2	0	0	1	0.999957	3.53532e-14	FALSE	FALSE	chr19:1049013:A:C
GCST90002328	chr19:4002189-5002189	Non-suspicious loci	21572	27	0	0	0	1	NA	FALSE	FALSE
GCST90002328	chr19:7403283-8403283	Non-suspicious loci	19870	5	0	0	0	0.363498	NA	FALSE	FALSE
GCST90002328	chr19:12390733-13390733	Non-suspicious loci	16658	45	0	0	0	0.560654	NA	FALSE	FALSE
GCST90002328	chr19:15629190-16629190	Suspicious loci	19226	29	1	0.0344828	0	0.226152	NA	FALSE	FALSE
GCST90002328	chr19:16642164-17642164	Non-suspicious loci	19352	13	0	0	0	0.992926	NA	FALSE	FALSE
GCST90002328	chr19:18025370-19870570	Non-suspicious loci	31718	6	0	0	0	0.533636	NA	FALSE	FALSE
GCST90002328	chr19:32081163-33081163	Non-suspicious loci	17200	3	0	0	0	0.716461	NA	FALSE	FALSE
GCST90002328	chr19:33662656-34662656	Non-suspicious loci	17484	58	0	0	0	0.158869	NA	FALSE	FALSE
GCST90002328	chr19:34785578-35785578	Non-suspicious loci	18281	0	0	0	0	0.805465	NA	FALSE	FALSE
GCST90002328	chr19:43274629-44274629	Non-suspicious loci	16827	2	0	0	1	1	3.97524e-08	FALSE	FALSE	chr19:43774627:T:G
GCST90002328	chr19:44419589-46180328	Non-suspicious loci	32119	8	0	0	1	0.472963	2.8108e-07	FALSE	FALSE	chr19:44908684:T:C
GCST90002328	chr19:51130039-52130039	Non-suspicious loci	18766	1	0	0	1	0.814104	0.814104	TRUE	TRUE	chr19:51630039:A:G
GCST90002328	chr19:54681918-55681918	Non-suspicious loci	17967	14	0	0	1	0.208778	0.12863	TRUE	TRUE	chr19:55185911:C:T
GCST90002328	chr20:1440877-2440877	Non-suspicious loci	18241	16	0	0	0	0.292697	NA	FALSE	FALSE
GCST90002328	chr20:3676425-4676425	Non-suspicious loci	18403	29	0	0	0	0.999813	NA	FALSE	FALSE
GCST90002328	chr20:8123534-9123534	Non-suspicious loci	16428	7	0	0	0	0.389077	NA	FALSE	FALSE
GCST90002328	chr20:40784992-41784992	Non-suspicious loci	16086	78	0	0	1	0.267827	0.139103	TRUE	TRUE	chr20:41168825:T:C
GCST90002328	chr21:33253992-34253992	Suspicious loci	16809	22	1	0.0454545	0	0.177839	NA	FALSE	FALSE
GCST90002328	chr21:38591357-39591357	Non-suspicious loci	18161	21	0	0	0	0.292663	NA	FALSE	FALSE
GCST90002328	chr22:21091689-22091689	NA	11274	94	3	0.0319149	1	0.0968687	0.000214261	FALSE	FALSE	chr22:21628603:C:T
GCST90002328	chr22:27537247-29239133	Non-suspicious loci	26259	15	0	0	0	0.461052	NA	FALSE	FALSE
GCST90002328	chr22:29342085-30847412	Non-suspicious loci	23927	116	0	0	1	0.281241	3.53322e-07	FALSE	FALSE	chr22:29728625:A:T
GCST90002328	chr22:36566896-37566896	Suspicious loci	20089	7	6	0.857143	1	1	1	TRUE	TRUE	chr22:37066896:A:G
GCST90002328	chr22:40536385-41536385	Non-suspicious loci	14385	29	0	0	0	0.10175	NA	FALSE	FALSE
GCST90002328	chr22:42227867-43227867	Non-suspicious loci	19581	12	0	0	0	0.308418	NA	FALSE	FALSE
GCST90002329	chr1:155851363-156851363	NA	4147	110	1	0.00909091	4	0.0127445	0.0104768	TRUE	TRUE	chr1:156285665:G:A,chr1:156294149:T:C,chr1:156294209:G:A,chr1:156311180:G:A
GCST90002329	chr1:158117176-159117176	Suspicious loci	5903	52	2	0.0384615	2	0.182979	0.0183448	TRUE	TRUE	chr1:158607319:A:C,chr1:158638145:T:G
GCST90002329	chr1:198078103-199078103	NA	4744	100	4	0.04	0	0.0311404	NA	FALSE	FALSE
GCST90002329	chr1:247378519-248378519	Non-suspicious loci	6087	4	0	0	1	0.991354	0.00478714	FALSE	FALSE	chr1:247876149:C:T
GCST90002329	chr2:143887486-144887486	Suspicious loci	3715	10	1	0.1	0	0.99999	NA	FALSE	FALSE
GCST90002329	chr3:37646503-38646503	Non-suspicious loci	5069	1	0	0	0	0.975679	NA	FALSE	FALSE
GCST90002329	chr3:133272601-134272601	Non-suspicious loci	5539	58	0	0	0	0.49632	NA	FALSE	FALSE
GCST90002329	chr3:182182388-183182388	Non-suspicious loci	4645	3	0	0	0	0.735004	NA	FALSE	FALSE
GCST90002329	chr3:195695699-196695699	Non-suspicious loci	6043	26	0	0	0	0.750961	NA	FALSE	FALSE
GCST90002329	chr5:580019-1580019	Suspicious loci	6458	15	5	0.333333	0	0.916677	NA	FALSE	FALSE
GCST90002329	chr5:72425194-73425194	NA	4392	179	5	0.027933	1	0.0890693	0.0319682	TRUE	TRUE	chr5:73052445:A:G
GCST90002329	chr5:127514857-128514857	Suspicious loci	4533	25	2	0.08	0	0.106832	NA	FALSE	FALSE
GCST90002329	chr5:154171354-155171354	NA	5934	17	0	0	0	0.0864646	NA	FALSE	FALSE
GCST90002329	chr6:15787961-16787961	Non-suspicious loci	6251	15	0	0	1	0.109325	0.102127	TRUE	TRUE	chr6:16290530:T:A
GCST90002329	chr6:134597880-135597880	Suspicious loci	4208	22	9	0.409091	0	0.303372	NA	FALSE	FALSE
GCST90002329	chr7:80199036-81199036	Non-suspicious loci	6161	1	0	0	0	0.412724	NA	FALSE	FALSE
GCST90002329	chr7:100124226-101124226	Non-suspicious loci	4462	6	0	0	0	0.268664	NA	FALSE	FALSE
GCST90002329	chr8:23076822-24076822	Non-suspicious loci	6951	9	0	0	0	0.330948	NA	FALSE	FALSE
GCST90002329	chr8:41272887-43044524	NA	8416	125	8	0.064	0	0.0861357	NA	FALSE	FALSE
GCST90002329	chr8:97229931-98229931	NA	6095	46	0	0	0	0.0568851	NA	FALSE	FALSE
GCST90002329	chr9:18246312-19246312	NA	7594	0	0	0	0	0.0321755	NA	FALSE	FALSE
GCST90002329	chr9:132755935-133755935	Suspicious loci	6167	31	8	0.258065	4	0.212406	0.212406	TRUE	TRUE	chr9:133255928:C:G,chr9:133255935:G:T,chr9:133256028:C:T,chr9:133256205:G:C
GCST90002329	chr11:0-699256	Suspicious loci	3756	6	1	0.166667	0	0.332786	NA	FALSE	FALSE
GCST90002329	chr11:116291863-117291863	Non-suspicious loci	6651	21	0	0	0	0.561315	NA	FALSE	FALSE
GCST90002329	chr11:122568632-123568632	Non-suspicious loci	6282	15	0	0	0	0.123636	NA	FALSE	FALSE
GCST90002329	chr12:6464642-7464642	NA	5273	41	14	0.341463	1	0.0741936	0.0231463	TRUE	TRUE	chr12:6981031:A:G
GCST90002329	chr12:109967629-113775257	Suspicious loci	13913	20	5	0.25	1	0.314135	0.179273	TRUE	TRUE	chr12:111803962:G:A
GCST90002329	chr14:64567366-65567366	Suspicious loci	5962	41	1	0.0243902	0	0.137919	NA	FALSE	FALSE
GCST90002329	chr15:41615210-42615210	Non-suspicious loci	5484	2	0	0	0	0.908268	NA	FALSE	FALSE
GCST90002329	chr15:65305373-66305373	NA	4918	236	1	0.00423729	1	0.0442939	4.89989e-08	FALSE	FALSE	chr15:65624189:A:T
GCST90002329	chr15:77760690-78760690	NA	6436	47	2	0.0425532	1	0.0575661	0.0533092	TRUE	TRUE	chr15:78257739:G:T
GCST90002329	chr16:0-1138557	Non-suspicious loci	8447	4	0	0	0	0.988647	NA	FALSE	FALSE
GCST90002329	chr16:56771477-57771477	Suspicious loci	6391	123	2	0.0162602	0	0.11812	NA	FALSE	FALSE
GCST90002329	chr16:88287321-89787687	Non-suspicious loci	11931	21	0	0	0	0.79293	NA	FALSE	FALSE
GCST90002329	chr17:7837872-8837872	Non-suspicious loci	5164	3	0	0	0	0.192258	NA	FALSE	FALSE
GCST90002329	chr17:28356086-29356086	NA	3607	41	0	0	0	0.0792245	NA	FALSE	FALSE
GCST90002329	chr17:43728331-44728331	NA	4012	90	6	0.0666667	4	0.0724633	0.00184876	FALSE	TRUE	chr17:44148179:A:C,chr17:44176913:A:G,chr17:44177159:T:G,chr17:44177729:T:C
GCST90002329	chr18:45230450-46230450	Suspicious loci	5715	87	12	0.137931	3	0.204271	0.204271	TRUE	TRUE	chr18:45727281:C:T,chr18:45730450:G:A,chr18:45739554:G:A
GCST90002329	chr19:550875-1550875	Non-suspicious loci	6446	13	0	0	2	0.642719	1.63625e-07	FALSE	FALSE	chr19:1042810:A:G,chr19:1065019:G:T
GCST90002329	chr19:4002189-5002189	Suspicious loci	4538	34	1	0.0294118	0	0.252967	NA	FALSE	FALSE
GCST90002329	chr19:16628305-17628305	Suspicious loci	5560	13	2	0.153846	0	0.156186	NA	FALSE	FALSE
GCST90002329	chr19:43258393-44258393	NA	4450	53	0	0	0	0.0669995	NA	FALSE	FALSE
GCST90002329	chr22:21120414-22120414	NA	3434	68	1	0.0147059	0	0.0618472	NA	FALSE	FALSE
GCST90002329	chr22:36566896-37566896	Non-suspicious loci	5940	12	0	0	1	1	1	TRUE	TRUE	chr22:37066896:A:G
GCST90002333	chr5:95560274-96560274	Non-suspicious loci	11260	8	0	0	0	0.321032	NA	FALSE	FALSE
GCST90002333	chr6:134597880-135597880	Non-suspicious loci	11674	5	0	0	0	0.474992	NA	FALSE	FALSE
GCST90002333	chr6:139022055-140022055	Non-suspicious loci	12156	2	0	0	0	0.537205	NA	FALSE	FALSE
GCST90002333	chr11:3432648-6137399	Suspicious loci	45316	5	1	0.2	1	0.57195	1.73574e-09	FALSE	FALSE	chr11:4803522:G:T
GCST90002333	chr16:0-1305717	Suspicious loci	24358	18	1	0.0555556	0	0.999999	NA	FALSE	FALSE
GCST90002333	chr16:1308068-6007730	Non-suspicious loci	79032	8	0	0	0	0.81372	NA	FALSE	FALSE
GCST90002334	chr1:1869118-4311497	Non-suspicious loci	54137	5	0	0	0	0.682422	NA	FALSE	FALSE
GCST90002334	chr1:10654525-12344019	Non-suspicious loci	31353	1	0	0	0	0.208025	NA	FALSE	FALSE
GCST90002334	chr1:20089745-21677786	Non-suspicious loci	26079	14	0	0	1	0.997815	0.00133123	FALSE	FALSE	chr1:20589208:A:C
GCST90002334	chr1:22456869-24014078	Non-suspicious loci	24334	23	0	0	1	0.999941	1.0904e-23	FALSE	FALSE	chr1:23520972:C:A
GCST90002334	chr1:24735176-28056716	Non-suspicious loci	50975	7	0	0	0	0.767286	NA	FALSE	FALSE
GCST90002334	chr1:28631266-29631266	Non-suspicious loci	15743	36	0	0	0	0.207021	NA	FALSE	FALSE
GCST90002334	chr1:35246946-36246946	Non-suspicious loci	13246	7	0	0	1	0.501684	0.501684	TRUE	TRUE	chr1:35746946:G:T
GCST90002334	chr1:36973572-37973572	Non-suspicious loci	17018	10	0	0	0	0.814108	NA	FALSE	FALSE
GCST90002334	chr1:38506382-40037738	Non-suspicious loci	24327	155	0	0	3	0.150072	2.75346e-09	FALSE	FALSE	chr1:39300369:A:G,chr1:39349471:T:A,chr1:39370145:A:G
GCST90002334	chr1:40483902-42170110	Non-suspicious loci	27876	3	0	0	0	0.173067	NA	FALSE	FALSE
GCST90002334	chr1:42457951-44531577	Non-suspicious loci	32433	6	0	0	0	1	NA	FALSE	FALSE
GCST90002334	chr1:45003014-46537545	Suspicious loci	22626	249	1	0.00401606	1	0.160997	0.000450345	TRUE	TRUE	chr1:46055887:A:T
GCST90002334	chr1:46727548-47727548	Non-suspicious loci	16243	41	0	0	0	0.690587	NA	FALSE	FALSE
GCST90002334	chr1:50319789-51319789	Non-suspicious loci	13000	1	0	0	0	0.299056	NA	FALSE	FALSE
GCST90002334	chr1:53485325-54485325	NA	17000	70	1	0.0142857	0	0.0984801	NA	FALSE	FALSE
GCST90002334	chr1:61937203-63902677	Non-suspicious loci	31942	8	0	0	0	0.953	NA	FALSE	FALSE
GCST90002334	chr1:65048165-66568098	NA	23633	141	4	0.0283688	1	0.0690744	6.26919e-10	FALSE	FALSE	chr1:65570758:A:G
GCST90002334	chr1:67200010-68200010	Non-suspicious loci	17434	27	0	0	0	0.223233	NA	FALSE	FALSE
GCST90002334	chr1:76981324-78484833	Non-suspicious loci	21805	4	0	0	0	0.662083	NA	FALSE	FALSE
GCST90002334	chr1:78501114-79501114	Non-suspicious loci	18324	9	0	0	0	0.238612	NA	FALSE	FALSE
GCST90002334	chr1:90564875-93881633	Non-suspicious loci	50223	15	0	0	0	0.454995	NA	FALSE	FALSE
GCST90002334	chr1:104090390-105090390	Non-suspicious loci	19017	0	0	0	0	1	NA	FALSE	FALSE
GCST90002334	chr1:109831193-110831193	NA	16370	75	0	0	1	0.0543053	9.25239e-05	FALSE	FALSE	chr1:110407817:C:T
GCST90002334	chr1:112879716-115559573	Non-suspicious loci	43611	96	0	0	0	0.370246	NA	FALSE	FALSE
GCST90002334	chr1:117111355-118642418	Suspicious loci	24332	20	13	0.65	0	0.998887	NA	FALSE	FALSE
GCST90002334	chr1:119214953-120214953	Non-suspicious loci	14862	15	0	0	0	0.313336	NA	FALSE	FALSE
GCST90002334	chr1:150077050-151600665	NA	21440	226	7	0.0309735	3	0.0270873	0.0163402	TRUE	TRUE	chr1:150604120:A:G,chr1:150817388:A:C,chr1:150817440:G:A
GCST90002334	chr1:153295975-155544956	Non-suspicious loci	34583	39	0	0	0	0.457509	NA	FALSE	FALSE
GCST90002334	chr1:156514247-157514247	Non-suspicious loci	17733	51	0	0	0	0.146592	NA	FALSE	FALSE
GCST90002334	chr1:158111720-159111720	Suspicious loci	19399	52	2	0.0384615	1	0.175857	0.0209124	TRUE	TRUE	chr1:158627717:G:C
GCST90002334	chr1:160715085-162696856	Non-suspicious loci	32870	1	0	0	0	0.999498	NA	FALSE	FALSE
GCST90002334	chr1:167646126-168646126	Suspicious loci	17646	38	1	0.0263158	0	0.163721	NA	FALSE	FALSE
GCST90002334	chr1:179628505-180628505	Non-suspicious loci	16157	20	0	0	1	0.141769	0.0428282	TRUE	TRUE	chr1:180020449:G:C
GCST90002334	chr1:197550502-199605262	Suspicious loci	32652	91	8	0.0879121	0	0.344014	NA	FALSE	FALSE
GCST90002334	chr1:202812047-204448976	Suspicious loci	28624	6	4	0.666667	0	1	NA	FALSE	FALSE
GCST90002334	chr1:204732197-205732197	Suspicious loci	16947	137	1	0.00729927	0	0.846847	NA	FALSE	FALSE
GCST90002334	chr1:206173255-207173255	Non-suspicious loci	13199	30	0	0	0	0.299306	NA	FALSE	FALSE
GCST90002334	chr1:209263867-210263867	Non-suspicious loci	16804	106	0	0	0	0.145883	NA	FALSE	FALSE
GCST90002334	chr1:210727037-212702017	Non-suspicious loci	32588	45	0	0	0	0.329476	NA	FALSE	FALSE
GCST90002334	chr1:219439086-220439086	NA	15725	64	3	0.046875	1	0.0655476	1.39399e-05	FALSE	FALSE	chr1:220024283:G:T
GCST90002334	chr1:220672400-221672400	Suspicious loci	16681	62	1	0.016129	0	0.100976	NA	FALSE	FALSE
GCST90002334	chr1:223618462-224618462	NA	15714	93	2	0.0215054	0	0.0284697	NA	FALSE	FALSE
GCST90002334	chr1:224907988-227415765	Non-suspicious loci	40724	22	0	0	2	0.292505	0.018152	FALSE	TRUE	chr1:225374683:C:T,chr1:225419442:C:T
GCST90002334	chr1:229110272-230110272	NA	17941	46	0	0	1	0.0849238	0.0844261	TRUE	TRUE	chr1:229636946:T:G
GCST90002334	chr1:231100865-232100865	NA	16684	74	0	0	0	0.0726688	NA	FALSE	FALSE
GCST90002334	chr1:234098544-235098544	Non-suspicious loci	17748	8	0	0	0	0.573048	NA	FALSE	FALSE
GCST90002334	chr1:241370961-242370961	Non-suspicious loci	18819	2	0	0	1	0.853269	0.14673	TRUE	TRUE	chr1:241860596:A:G
GCST90002334	chr1:246747027-248376149	Suspicious loci	31444	3	1	0.333333	1	1	1	TRUE	TRUE	chr1:247876149:C:T
GCST90002334	chr1:248397507-248956422	Non-suspicious loci	8268	3	0	0	0	0.999429	NA	FALSE	FALSE
GCST90002334	chr2:8116053-9116053	Non-suspicious loci	17613	21	0	0	0	0.94189	NA	FALSE	FALSE
GCST90002334	chr2:9622732-10622732	Non-suspicious loci	20765	1	0	0	0	0.916523	NA	FALSE	FALSE
GCST90002334	chr2:10672055-11672055	NA	19562	118	0	0	1	0.0378908	0.000399902	FALSE	FALSE	chr2:11218994:G:T
GCST90002334	chr2:19656030-20656030	Non-suspicious loci	18526	12	0	0	0	0.393307	NA	FALSE	FALSE
GCST90002334	chr2:23178492-24773662	Suspicious loci	25208	93	2	0.0215054	0	0.969033	NA	FALSE	FALSE
GCST90002334	chr2:25634425-26634425	NA	15295	155	0	0	2	0.0722524	0.00122886	FALSE	TRUE	chr2:26028492:A:G,chr2:26098657:T:C
GCST90002334	chr2:36341285-37865485	NA	30003	2	0	0	0	0.0582741	NA	FALSE	FALSE
GCST90002334	chr2:42724818-44310257	Suspicious loci	33100	177	2	0.0112994	2	0.769049	0.769049	TRUE	TRUE	chr2:43224818:G:A,chr2:43505684:T:C
GCST90002334	chr2:47367198-48367198	Non-suspicious loci	19354	3	0	0	0	0.274852	NA	FALSE	FALSE
GCST90002334	chr2:53251676-54251676	Non-suspicious loci	19261	30	0	0	0	0.972075	NA	FALSE	FALSE
GCST90002334	chr2:54591836-55591836	Non-suspicious loci	18936	54	0	0	1	0.166537	0.00731051	TRUE	TRUE	chr2:55050090:C:T
GCST90002334	chr2:58258196-62668635	Suspicious loci	76505	80	11	0.1375	1	0.439078	2.15165e-85	FALSE	FALSE	chr2:60400430:A:G
GCST90002334	chr2:64150705-65906056	Non-suspicious loci	30804	9	0	0	0	0.386098	NA	FALSE	FALSE
GCST90002334	chr2:67894710-68894710	Suspicious loci	17108	59	1	0.0169492	0	0.226852	NA	FALSE	FALSE
GCST90002334	chr2:69676275-70676275	NA	16580	128	1	0.0078125	0	0.0898576	NA	FALSE	FALSE
GCST90002334	chr2:70835373-71835373	Non-suspicious loci	18437	71	0	0	0	0.101508	NA	FALSE	FALSE
GCST90002334	chr2:85384565-87266647	Non-suspicious loci	26549	39	0	0	0	0.132479	NA	FALSE	FALSE
GCST90002334	chr2:99645707-100645707	Non-suspicious loci	16979	38	0	0	0	0.152723	NA	FALSE	FALSE
GCST90002334	chr2:101899584-102899584	Non-suspicious loci	16665	0	0	0	0	0.11437	NA	FALSE	FALSE
GCST90002334	chr2:109189158-113583453	Suspicious loci	56406	3	1	0.333333	0	0.916493	NA	FALSE	FALSE
GCST90002334	chr2:134375411-135375411	NA	13078	95	0	0	0	0.0838668	NA	FALSE	FALSE
GCST90002334	chr2:144247220-145247220	Non-suspicious loci	13784	1	0	0	0	0.503008	NA	FALSE	FALSE
GCST90002334	chr2:150999847-151999847	Non-suspicious loci	15208	87	0	0	4	0.140213	1.24441e-07	FALSE	FALSE	chr2:151455056:G:A,chr2:151463604:G:A,chr2:151496329:C:G,chr2:151565562:C:G
GCST90002334	chr2:159325597-160880973	Non-suspicious loci	23832	32	0	0	0	0.158674	NA	FALSE	FALSE
GCST90002334	chr2:172854407-173854407	Non-suspicious loci	17036	1	0	0	0	1	NA	FALSE	FALSE
GCST90002334	chr2:180490276-181490276	NA	16657	259	2	0.00772201	0	0.0114453	NA	FALSE	FALSE
GCST90002334	chr2:189091241-190091241	NA	14826	28	0	0	0	0.0927978	NA	FALSE	FALSE
GCST90002334	chr2:190467538-192098062	Non-suspicious loci	25152	13	0	0	0	0.157245	NA	FALSE	FALSE
GCST90002334	chr2:195645622-196645622	NA	15465	38	0	0	0	0.0575563	NA	FALSE	FALSE
GCST90002334	chr2:200660408-201660408	Non-suspicious loci	14401	4	0	0	0	0.517477	NA	FALSE	FALSE
GCST90002334	chr2:201700026-202700026	NA	14675	163	2	0.0122699	2	0.0112975	0.00731708	TRUE	TRUE	chr2:202188224:G:A,chr2:202193510:T:C
GCST90002334	chr2:210175783-211175783	Non-suspicious loci	17034	2	0	0	1	0.942907	0.942907	TRUE	TRUE	chr2:210675783:C:A
GCST90002334	chr2:217828032-219670396	Non-suspicious loci	30032	16	0	0	2	0.595159	0.000136032	FALSE	FALSE	chr2:219172944:A:G,chr2:219173034:A:G
GCST90002334	chr2:222614984-223614984	NA	18199	1	0	0	0	0.0330007	NA	FALSE	FALSE
GCST90002334	chr2:230377996-231377996	Non-suspicious loci	18214	3	0	0	0	0.998302	NA	FALSE	FALSE
GCST90002334	chr2:232086114-233086114	NA	18441	30	0	0	0	0.0727877	NA	FALSE	FALSE
GCST90002334	chr2:234960834-235960834	Non-suspicious loci	21539	7	0	0	0	0.359609	NA	FALSE	FALSE
GCST90002334	chr2:237661285-238661285	Non-suspicious loci	19037	13	0	0	0	0.649271	NA	FALSE	FALSE
GCST90002334	chr2:240071486-241071486	Non-suspicious loci	22070	1	0	0	0	0.998765	NA	FALSE	FALSE
GCST90002334	chr3:10955851-12726691	Non-suspicious loci	29624	18	0	0	0	0.319242	NA	FALSE	FALSE
GCST90002334	chr3:16386638-17386638	Non-suspicious loci	17143	6	0	0	0	0.355616	NA	FALSE	FALSE
GCST90002334	chr3:19564181-20564181	Non-suspicious loci	18164	2	0	0	0	1	NA	FALSE	FALSE
GCST90002334	chr3:23806309-24806309	Non-suspicious loci	18860	7	0	0	0	0.95444	NA	FALSE	FALSE
GCST90002334	chr3:25033359-26033359	Non-suspicious loci	19808	72	0	0	0	0.123678	NA	FALSE	FALSE
GCST90002334	chr3:37473511-39096503	Non-suspicious loci	26972	1	0	0	0	0.73325	NA	FALSE	FALSE
GCST90002334	chr3:48087833-50890185	Non-suspicious loci	33394	28	0	0	0	0.511425	NA	FALSE	FALSE
GCST90002334	chr3:52263652-53263652	Non-suspicious loci	15497	1	0	0	0	0.910755	NA	FALSE	FALSE
GCST90002334	chr3:65774650-66774650	Non-suspicious loci	19568	8	0	0	0	0.947607	NA	FALSE	FALSE
GCST90002334	chr3:66875857-67875857	Non-suspicious loci	19318	10	0	0	0	0.590431	NA	FALSE	FALSE
GCST90002334	chr3:68648350-70330172	NA	30340	0	0	0	0	0.0807	NA	FALSE	FALSE
GCST90002334	chr3:70707158-71707158	Non-suspicious loci	16732	3	0	0	0	0.783371	NA	FALSE	FALSE
GCST90002334	chr3:87616561-88616561	NA	16802	288	4	0.0138889	2	0.0347132	0.00252905	TRUE	TRUE	chr3:88139270:G:A,chr3:88140191:T:C
GCST90002334	chr3:100996512-101996512	NA	15140	74	4	0.0540541	1	0.0471232	0.00642683	TRUE	TRUE	chr3:101347873:T:A
GCST90002334	chr3:121196763-123886874	NA	42333	43	2	0.0465116	0	0.0577165	NA	FALSE	FALSE
GCST90002334	chr3:124929632-126685845	Non-suspicious loci	34184	15	0	0	0	0.188882	NA	FALSE	FALSE
GCST90002334	chr3:127589659-129714366	Non-suspicious loci	34228	0	0	0	0	0.999949	NA	FALSE	FALSE
GCST90002334	chr3:132007256-134919934	Non-suspicious loci	49279	0	0	0	0	1	NA	FALSE	FALSE
GCST90002334	chr3:140959505-143573973	Suspicious loci	42991	165	39	0.236364	1	0.39865	0.00352765	FALSE	TRUE	chr3:142562770:A:G
GCST90002334	chr3:148497107-149497107	Non-suspicious loci	17759	79	0	0	0	0.33113	NA	FALSE	FALSE
GCST90002334	chr3:156676975-157676975	NA	15619	256	4	0.015625	1	0.014472	5.17538e-07	FALSE	FALSE	chr3:157363535:A:G
GCST90002334	chr3:159718498-160718498	Non-suspicious loci	15592	20	0	0	0	0.218436	NA	FALSE	FALSE
GCST90002334	chr3:169264547-170264547	Non-suspicious loci	16477	69	0	0	3	0.23714	0.00738251	FALSE	TRUE	chr3:169768356:A:G,chr3:169796797:A:T,chr3:169800667:T:C
GCST90002334	chr3:171103524-173076710	Suspicious loci	34208	97	6	0.0618557	0	0.105881	NA	FALSE	FALSE
GCST90002334	chr3:176678035-177678035	NA	17604	95	1	0.0105263	0	0.0526082	NA	FALSE	FALSE
GCST90002334	chr3:178550223-179550223	Suspicious loci	15943	81	3	0.037037	0	0.163651	NA	FALSE	FALSE
GCST90002334	chr3:183519094-184519094	Suspicious loci	16978	71	3	0.0422535	0	0.23639	NA	FALSE	FALSE
GCST90002334	chr3:185311841-186311841	Non-suspicious loci	15817	73	0	0	0	0.292898	NA	FALSE	FALSE
GCST90002334	chr3:195016131-197060747	Suspicious loci	38937	68	54	0.794118	2	0.325322	0.00730525	FALSE	TRUE	chr3:196055305:C:T,chr3:196055306:A:G
GCST90002334	chr4:1187650-2187650	Non-suspicious loci	19857	62	0	0	0	0.155655	NA	FALSE	FALSE
GCST90002334	chr4:6417934-7417934	Non-suspicious loci	22790	29	0	0	0	0.712681	NA	FALSE	FALSE
GCST90002334	chr4:9623100-10623100	NA	24675	5	0	0	0	0.0631978	NA	FALSE	FALSE
GCST90002334	chr4:15101446-16101446	Non-suspicious loci	16486	2	0	0	0	1	NA	FALSE	FALSE
GCST90002334	chr4:38154151-39864970	Suspicious loci	27845	42	2	0.047619	0	0.438183	NA	FALSE	FALSE
GCST90002334	chr4:40873900-41873900	Non-suspicious loci	17170	29	0	0	0	0.231378	NA	FALSE	FALSE
GCST90002334	chr4:48343629-49343629	NA	12848	185	0	0	2	0.0650865	0.0237789	TRUE	TRUE	chr4:48490752:A:T,chr4:48491220:G:A
GCST90002334	chr4:53482896-55042708	Suspicious loci	28274	15	6	0.4	0	1	NA	FALSE	FALSE
GCST90002334	chr4:56473114-57473114	Non-suspicious loci	19045	42	0	0	1	0.150105	0.0137211	TRUE	TRUE	chr4:56931248:C:T
GCST90002334	chr4:67865313-69878159	Suspicious loci	37166	253	5	0.0197628	2	0.134919	1.88962e-07	FALSE	FALSE	chr4:68816218:G:T,chr4:68822407:G:T
GCST90002334	chr4:70441632-71441632	NA	15761	193	5	0.0259067	0	0.0319161	NA	FALSE	FALSE
GCST90002334	chr4:75742569-76742569	Non-suspicious loci	16623	5	0	0	0	0.192193	NA	FALSE	FALSE
GCST90002334	chr4:78400809-79400809	NA	16052	207	1	0.00483092	1	0.0340489	0.0249362	TRUE	TRUE	chr4:78865702:G:A
GCST90002334	chr4:82534489-83534489	NA	16650	157	1	0.00636943	1	0.033865	2.36002e-05	FALSE	FALSE	chr4:82872090:A:C
GCST90002334	chr4:86035973-88048165	Non-suspicious loci	32053	120	0	0	0	0.154322	NA	FALSE	FALSE
GCST90002334	chr4:99699037-100699037	NA	16319	54	0	0	0	0.0989943	NA	FALSE	FALSE
GCST90002334	chr4:101281207-103071512	Non-suspicious loci	29686	135	0	0	0	0.212764	NA	FALSE	FALSE
GCST90002334	chr4:104384951-105384951	Non-suspicious loci	15420	4	0	0	0	0.92941	NA	FALSE	FALSE
GCST90002334	chr4:109433275-110433275	NA	17003	104	3	0.0288462	1	0.085967	8.71446e-05	FALSE	FALSE	chr4:109980042:G:A
GCST90002334	chr4:118731754-119731754	NA	16056	804	27	0.0335821	3	0.0107991	0.00505929	TRUE	TRUE	chr4:119292875:T:G,chr4:119460724:G:C,chr4:119502574:T:C
GCST90002334	chr4:121314898-122908359	Suspicious loci	24965	115	1	0.00869565	0	0.118723	NA	FALSE	FALSE
GCST90002334	chr4:127125245-129181057	Suspicious loci	30756	40	3	0.075	0	0.114166	NA	FALSE	FALSE
GCST90002334	chr4:143604657-144604657	Suspicious loci	18837	79	3	0.0379747	3	0.62824	9.31375e-26	FALSE	FALSE	chr4:144120554:C:A,chr4:144120555:T:C,chr4:144120567:A:G
GCST90002334	chr4:144633965-145633965	Non-suspicious loci	15371	9	0	0	0	0.561712	NA	FALSE	FALSE
GCST90002334	chr4:152998419-153998419	Non-suspicious loci	18008	17	0	0	0	0.243514	NA	FALSE	FALSE
GCST90002334	chr5:785859-1785859	Non-suspicious loci	21057	3	0	0	0	1	NA	FALSE	FALSE
GCST90002334	chr5:7355636-8355636	Non-suspicious loci	18992	1	0	0	0	0.643547	NA	FALSE	FALSE
GCST90002334	chr5:9105945-10105945	Non-suspicious loci	18965	42	0	0	0	0.212409	NA	FALSE	FALSE
GCST90002334	chr5:10180885-11180885	Non-suspicious loci	18423	1	0	0	1	0.556866	0.556866	TRUE	TRUE	chr5:10680885:G:A
GCST90002334	chr5:34028173-35028173	NA	15326	62	0	0	0	0.0631992	NA	FALSE	FALSE
GCST90002334	chr5:35680685-36680685	Non-suspicious loci	16920	19	0	0	0	0.310818	NA	FALSE	FALSE
GCST90002334	chr5:38770693-39770693	Non-suspicious loci	17484	1	0	0	0	0.999956	NA	FALSE	FALSE
GCST90002334	chr5:40271114-41271114	NA	17503	101	1	0.00990099	0	0.066463	NA	FALSE	FALSE
GCST90002334	chr5:60009903-61009903	Non-suspicious loci	15074	7	0	0	0	0.374082	NA	FALSE	FALSE
GCST90002334	chr5:61833377-62833377	Non-suspicious loci	16320	9	0	0	0	0.212576	NA	FALSE	FALSE
GCST90002334	chr5:67800260-68800260	Non-suspicious loci	17249	10	0	0	0	0.545485	NA	FALSE	FALSE
GCST90002334	chr5:70879499-71879499	Suspicious loci	8585	22	5	0.227273	0	0.155815	NA	FALSE	FALSE
GCST90002334	chr5:72481897-73481897	NA	15478	55	0	0	0	0.0670626	NA	FALSE	FALSE
GCST90002334	chr5:75780904-77340716	Non-suspicious loci	27827	76	0	0	2	0.38758	0.0361992	TRUE	TRUE	chr5:76295885:C:G,chr5:76298918:G:A
GCST90002334	chr5:86698546-89896383	Non-suspicious loci	46849	18	0	0	0	0.992786	NA	FALSE	FALSE
GCST90002334	chr5:90993993-91993993	NA	15268	77	0	0	1	0.0818907	0.00513985	TRUE	TRUE	chr5:91418778:G:A
GCST90002334	chr5:95690412-96690412	Non-suspicious loci	16569	1	0	0	0	0.277611	NA	FALSE	FALSE
GCST90002334	chr5:102761115-103761115	NA	15668	73	2	0.0273973	0	0.0891087	NA	FALSE	FALSE
GCST90002334	chr5:107738666-108738666	NA	18160	235	2	0.00851064	0	0.024959	NA	FALSE	FALSE
GCST90002334	chr5:111226186-112226186	Suspicious loci	17876	11	3	0.272727	0	0.888642	NA	FALSE	FALSE
GCST90002334	chr5:114911137-116540391	Non-suspicious loci	33925	15	0	0	0	0.274378	NA	FALSE	FALSE
GCST90002334	chr5:118746023-119746023	Non-suspicious loci	18213	10	0	0	0	0.413519	NA	FALSE	FALSE
GCST90002334	chr5:122952957-123952957	Non-suspicious loci	17048	28	0	0	0	0.102885	NA	FALSE	FALSE
GCST90002334	chr5:141615527-142615527	NA	17622	75	1	0.0133333	0	0.0287084	NA	FALSE	FALSE
GCST90002334	chr5:142741507-143741507	Non-suspicious loci	15886	2	0	0	0	0.664246	NA	FALSE	FALSE
GCST90002334	chr5:154155677-155662388	Suspicious loci	25482	43	9	0.209302	0	0.951873	NA	FALSE	FALSE
GCST90002334	chr5:156456411-157456411	Suspicious loci	17254	30	1	0.0333333	0	0.271083	NA	FALSE	FALSE
GCST90002334	chr5:172267870-173267870	Non-suspicious loci	18183	4	0	0	0	0.999681	NA	FALSE	FALSE
GCST90002334	chr5:173360848-174360848	Non-suspicious loci	19476	6	0	0	0	0.66142	NA	FALSE	FALSE
GCST90002334	chr5:175640981-176640981	NA	14683	61	0	0	0	0.0530337	NA	FALSE	FALSE
GCST90002334	chr5:176826528-178713863	Non-suspicious loci	30973	17	0	0	0	0.326571	NA	FALSE	FALSE
GCST90002334	chr5:179061233-180061233	Non-suspicious loci	20275	13	0	0	0	0.185521	NA	FALSE	FALSE
GCST90002334	chr5:180108792-181108792	NA	20194	2	0	0	1	0.0661831	0.0263583	TRUE	TRUE	chr5:180603313:C:A
GCST90002334	chr6:102983-1102983	Suspicious loci	18842	32	1	0.03125	0	0.123175	NA	FALSE	FALSE
GCST90002334	chr6:1976822-3662144	Non-suspicious loci	32916	8	0	0	0	0.176066	NA	FALSE	FALSE
GCST90002334	chr6:6215421-8502472	NA	44728	99	1	0.010101	0	0.0457056	NA	FALSE	FALSE
GCST90002334	chr6:14676868-16788384	Non-suspicious loci	38273	22	0	0	1	0.426431	0.149316	TRUE	TRUE	chr6:16290530:T:A
GCST90002334	chr6:18256255-19256255	Non-suspicious loci	17249	120	0	0	0	0.301964	NA	FALSE	FALSE
GCST90002334	chr6:20141105-21141105	Suspicious loci	17786	56	1	0.0178571	0	0.17378	NA	FALSE	FALSE
GCST90002334	chr6:21222685-22222685	Suspicious loci	17755	23	1	0.0434783	0	0.99957	NA	FALSE	FALSE
GCST90002334	chr6:23921506-25478283	Non-suspicious loci	29598	2	0	0	0	0.851122	NA	FALSE	FALSE
GCST90002334	chr6:33770518-39720521	Non-suspicious loci	105531	0	0	0	0	0.996233	NA	FALSE	FALSE
GCST90002334	chr6:39999681-42488615	Suspicious loci	46220	8	7	0.875	0	0.999524	NA	FALSE	FALSE
GCST90002334	chr6:42885160-44744184	Non-suspicious loci	32482	9	0	0	0	0.322685	NA	FALSE	FALSE
GCST90002334	chr6:45650227-47400309	NA	31040	25	0	0	0	0.0873487	NA	FALSE	FALSE
GCST90002334	chr6:48892304-49892304	Non-suspicious loci	17614	0	0	0	0	0.235706	NA	FALSE	FALSE
GCST90002334	chr6:52265471-53265471	NA	17760	133	2	0.0150376	1	0.0625477	5.36865e-06	FALSE	FALSE	chr6:52752933:C:G
GCST90002334	chr6:55060589-56060589	Non-suspicious loci	18761	17	0	0	0	0.145812	NA	FALSE	FALSE
GCST90002334	chr6:56278734-57278734	NA	14577	249	7	0.0281124	0	0.0197566	NA	FALSE	FALSE
GCST90002334	chr6:57602543-58602543	Suspicious loci	10223	57	1	0.0175439	0	0.100684	NA	FALSE	FALSE
GCST90002334	chr6:60156032-62299015	NA	27647	0	0	0	0	0.0217106	NA	FALSE	FALSE
GCST90002334	chr6:86652067-87652067	NA	17150	372	3	0.00806452	3	0.0971803	0.00922622	TRUE	TRUE	chr6:87258847:A:G,chr6:87284297:A:G,chr6:87284854:G:A
GCST90002334	chr6:89798308-90798308	Suspicious loci	16800	69	1	0.0144928	0	0.59954	NA	FALSE	FALSE
GCST90002334	chr6:92380770-93380770	Non-suspicious loci	17834	0	0	0	0	0.969142	NA	FALSE	FALSE
GCST90002334	chr6:105986655-107620531	Non-suspicious loci	24586	18	0	0	0	0.189409	NA	FALSE	FALSE
GCST90002334	chr6:108190630-111695827	Suspicious loci	54078	196	90	0.459184	1	0.207484	8.88567e-57	FALSE	FALSE	chr6:109284465:G:A
GCST90002334	chr6:112661729-113661729	NA	16035	100	0	0	1	0.0209509	0.00520521	TRUE	TRUE	chr6:113174982:G:A
GCST90002334	chr6:120966985-121966985	Non-suspicious loci	15529	25	0	0	0	0.138981	NA	FALSE	FALSE
GCST90002334	chr6:122079183-123079183	NA	15481	215	3	0.0139535	0	0.0199711	NA	FALSE	FALSE
GCST90002334	chr6:126853517-127853517	NA	14908	175	1	0.00571429	0	0.0293394	NA	FALSE	FALSE
GCST90002334	chr6:130594287-131594287	Non-suspicious loci	17591	63	0	0	0	0.168261	NA	FALSE	FALSE
GCST90002334	chr6:134037361-136121570	Suspicious loci	35157	24	22	0.916667	0	1	NA	FALSE	FALSE
GCST90002334	chr6:137304692-138304692	Non-suspicious loci	18679	4	0	0	0	0.449669	NA	FALSE	FALSE
GCST90002334	chr6:139019556-142185483	Suspicious loci	49246	30	23	0.766667	0	0.999584	NA	FALSE	FALSE
GCST90002334	chr6:151037463-152037463	NA	18009	32	0	0	0	0.0509864	NA	FALSE	FALSE
GCST90002334	chr6:159488862-161043103	Non-suspicious loci	28712	18	0	0	0	0.55719	NA	FALSE	FALSE
GCST90002334	chr6:163557356-164557356	Non-suspicious loci	19085	42	0	0	0	1	NA	FALSE	FALSE
GCST90002334	chr6:165133546-166133546	Non-suspicious loci	19265	23	0	0	0	0.141054	NA	FALSE	FALSE
GCST90002334	chr6:167455472-168455472	NA	19867	109	1	0.00917431	1	0.0847321	0.0120528	TRUE	TRUE	chr6:167915438:T:G
GCST90002334	chr7:566376-1566376	Suspicious loci	25549	42	2	0.047619	1	0.529173	0.00391536	TRUE	TRUE	chr7:1065594:A:G
GCST90002334	chr7:4695334-6561250	Suspicious loci	42899	9	1	0.111111	0	0.670732	NA	FALSE	FALSE
GCST90002334	chr7:16160352-17160352	Non-suspicious loci	20081	7	0	0	0	0.280899	NA	FALSE	FALSE
GCST90002334	chr7:17274541-18274541	Suspicious loci	20006	24	3	0.125	0	0.252847	NA	FALSE	FALSE
GCST90002334	chr7:20857853-21857853	Non-suspicious loci	20411	12	0	0	0	0.26168	NA	FALSE	FALSE
GCST90002334	chr7:26070008-27668399	Non-suspicious loci	26391	6	0	0	0	0.400055	NA	FALSE	FALSE
GCST90002334	chr7:27751033-28751033	Non-suspicious loci	17672	13	0	0	0	0.155154	NA	FALSE	FALSE
GCST90002334	chr7:29967764-30967764	Non-suspicious loci	17255	11	0	0	0	0.22512	NA	FALSE	FALSE
GCST90002334	chr7:32406170-33406170	Suspicious loci	16637	22	1	0.0454545	0	0.19618	NA	FALSE	FALSE
GCST90002334	chr7:34053980-35053980	Non-suspicious loci	16766	0	0	0	0	0.892098	NA	FALSE	FALSE
GCST90002334	chr7:35853431-36853431	NA	17280	39	0	0	1	0.0876088	0.0499956	TRUE	TRUE	chr7:36399100:C:G
GCST90002334	chr7:39144173-40144173	Non-suspicious loci	15602	47	0	0	0	0.13378	NA	FALSE	FALSE
GCST90002334	chr7:43110392-44110392	NA	16409	88	2	0.0227273	2	0.0489077	0.0149224	TRUE	TRUE	chr7:43624681:A:G,chr7:43771165:G:A
GCST90002334	chr7:44333301-45333301	Suspicious loci	16819	58	1	0.0172414	0	0.375533	NA	FALSE	FALSE
GCST90002334	chr7:47094495-48094495	Non-suspicious loci	18751	11	0	0	0	0.254183	NA	FALSE	FALSE
GCST90002334	chr7:49860284-50860284	Non-suspicious loci	17269	9	0	0	0	1	NA	FALSE	FALSE
GCST90002334	chr7:55468331-56468331	Non-suspicious loci	17347	15	0	0	0	0.20642	NA	FALSE	FALSE
GCST90002334	chr7:69253351-70253351	Non-suspicious loci	14240	4	0	0	0	0.872023	NA	FALSE	FALSE
GCST90002334	chr7:80175296-81175296	Suspicious loci	17794	28	1	0.0357143	0	0.15826	NA	FALSE	FALSE
GCST90002334	chr7:91968297-93553295	Non-suspicious loci	22312	2	0	0	0	0.999997	NA	FALSE	FALSE
GCST90002334	chr7:98396224-101775204	Non-suspicious loci	52798	25	0	0	0	0.666649	NA	FALSE	FALSE
GCST90002334	chr7:106730301-107730301	Non-suspicious loci	16658	159	0	0	1	0.140632	1.86109e-06	FALSE	FALSE	chr7:107548274:G:T
GCST90002334	chr7:120538828-121538828	Non-suspicious loci	14921	19	0	0	0	0.175704	NA	FALSE	FALSE
GCST90002334	chr7:123284529-124284529	NA	14831	45	11	0.244444	0	0.0654426	NA	FALSE	FALSE
GCST90002334	chr7:124396859-125396859	NA	16581	165	3	0.0181818	0	0.0362949	NA	FALSE	FALSE
GCST90002334	chr7:129463039-131391687	Suspicious loci	30995	8	1	0.125	0	0.999844	NA	FALSE	FALSE
GCST90002334	chr7:135161514-136161514	Non-suspicious loci	17604	3	0	0	0	0.940243	NA	FALSE	FALSE
GCST90002334	chr7:148249285-149956743	Non-suspicious loci	32713	3	0	0	0	0.511917	NA	FALSE	FALSE
GCST90002334	chr7:150558118-151558118	Suspicious loci	19300	30	1	0.0333333	1	0.479625	0.00381798	FALSE	TRUE	chr7:151064227:G:A
GCST90002334	chr7:156714971-157714971	NA	20442	68	2	0.0294118	0	0.0738245	NA	FALSE	FALSE
GCST90002334	chr8:7747222-12520670	Suspicious loci	105842	66	2	0.030303	0	0.71455	NA	FALSE	FALSE
GCST90002334	chr8:17435344-18435344	NA	25345	88	0	0	0	0.0478507	NA	FALSE	FALSE
GCST90002334	chr8:19554859-20554859	Non-suspicious loci	21945	96	0	0	1	0.174155	0.00644783	TRUE	TRUE	chr8:19962213:C:G
GCST90002334	chr8:21434261-22434261	Non-suspicious loci	19556	10	0	0	0	0.779778	NA	FALSE	FALSE
GCST90002334	chr8:22568985-24073532	Suspicious loci	29835	31	1	0.0322581	0	0.932103	NA	FALSE	FALSE
GCST90002334	chr8:25883130-26883130	Non-suspicious loci	18044	37	0	0	0	0.430342	NA	FALSE	FALSE
GCST90002334	chr8:29927575-30927575	Non-suspicious loci	16488	61	0	0	0	0.263929	NA	FALSE	FALSE
GCST90002334	chr8:41272929-44401654	Suspicious loci	49670	12	7	0.583333	0	0.999999	NA	FALSE	FALSE
GCST90002334	chr8:45636230-48472876	Suspicious loci	43385	3	2	0.666667	1	0.465779	0.465779	TRUE	TRUE	chr8:47972876:T:A
GCST90002334	chr8:60235992-61235992	Non-suspicious loci	16973	3	0	0	0	0.199538	NA	FALSE	FALSE
GCST90002334	chr8:65380397-66380397	Suspicious loci	16665	110	1	0.00909091	0	0.129747	NA	FALSE	FALSE
GCST90002334	chr8:80296996-81296996	Non-suspicious loci	16337	0	0	0	0	0.356142	NA	FALSE	FALSE
GCST90002334	chr8:84848066-85848066	Non-suspicious loci	12051	89	0	0	1	0.290688	1.57463e-07	FALSE	FALSE	chr8:85439768:G:A
GCST90002334	chr8:94304353-95304353	Non-suspicious loci	15955	41	0	0	0	0.184892	NA	FALSE	FALSE
GCST90002334	chr8:97127834-98127834	Non-suspicious loci	17264	46	0	0	0	0.179627	NA	FALSE	FALSE
GCST90002334	chr8:98130123-100972779	NA	42809	466	17	0.0364807	1	0.0444992	0.000810381	FALSE	TRUE	chr8:99778928:T:C
GCST90002334	chr8:101827433-102827433	Suspicious loci	17286	31	1	0.0322581	0	0.396098	NA	FALSE	FALSE
GCST90002334	chr8:106888883-108679609	NA	29553	32	1	0.03125	0	0.0557793	NA	FALSE	FALSE
GCST90002334	chr8:119419111-120419111	NA	16117	56	5	0.0892857	0	0.0271662	NA	FALSE	FALSE
GCST90002334	chr8:124987789-125987789	Non-suspicious loci	17182	24	0	0	0	0.894688	NA	FALSE	FALSE
GCST90002334	chr8:127455573-128455573	Suspicious loci	19389	24	4	0.166667	0	0.432634	NA	FALSE	FALSE
GCST90002334	chr8:129092317-130677234	Non-suspicious loci	28303	32	0	0	0	0.340278	NA	FALSE	FALSE
GCST90002334	chr8:134172395-135172395	Non-suspicious loci	20323	36	0	0	0	0.368753	NA	FALSE	FALSE
GCST90002334	chr8:140118442-141118442	Non-suspicious loci	18547	2	0	0	0	0.999893	NA	FALSE	FALSE
GCST90002334	chr8:142793689-144598292	NA	34853	111	1	0.00900901	9	0.0877912	0.0507259	TRUE	TRUE	chr8:144058080:C:T,chr8:144058338:T:G,chr8:144059941:C:T,chr8:144085569:A:G,chr8:144106920:G:A,chr8:144108511:C:G,chr8:144109944:A:G,chr8:144115450:T:A,chr8:144115537:A:C
GCST90002334	chr9:4352599-5897695	Suspicious loci	35566	22	2	0.0909091	0	0.999925	NA	FALSE	FALSE
GCST90002334	chr9:6557536-7557536	Non-suspicious loci	25741	52	0	0	0	0.373205	NA	FALSE	FALSE
GCST90002334	chr9:18890006-19890006	Non-suspicious loci	21204	18	0	0	0	0.902959	NA	FALSE	FALSE
GCST90002334	chr9:20305271-21305271	Suspicious loci	19337	75	2	0.0266667	0	0.810726	NA	FALSE	FALSE
GCST90002334	chr9:21486848-22486848	Non-suspicious loci	19489	14	0	0	0	0.506818	NA	FALSE	FALSE
GCST90002334	chr9:33616085-35586031	Non-suspicious loci	28760	11	0	0	1	0.583419	0.276227	TRUE	TRUE	chr9:34107507:C:T
GCST90002334	chr9:77210926-78838701	Non-suspicious loci	29407	0	0	0	0	1	NA	FALSE	FALSE
GCST90002334	chr9:81201725-83013603	Non-suspicious loci	29005	25	0	0	0	0.471488	NA	FALSE	FALSE
GCST90002334	chr9:86218255-87218255	Non-suspicious loci	17121	42	0	0	0	0.214497	NA	FALSE	FALSE
GCST90002334	chr9:88382867-89913007	Non-suspicious loci	26827	93	0	0	0	0.669159	NA	FALSE	FALSE
GCST90002334	chr9:92951247-94653466	Non-suspicious loci	28252	4	0	0	0	0.110567	NA	FALSE	FALSE
GCST90002334	chr9:95863033-98528265	Suspicious loci	42384	53	3	0.0566038	0	0.194134	NA	FALSE	FALSE
GCST90002334	chr9:107257221-108257221	NA	18878	25	0	0	0	0.0862352	NA	FALSE	FALSE
GCST90002334	chr9:109756475-110756475	Suspicious loci	18024	13	1	0.0769231	0	0.510569	NA	FALSE	FALSE
GCST90002334	chr9:111424025-112424025	Non-suspicious loci	16363	5	0	0	0	0.457962	NA	FALSE	FALSE
GCST90002334	chr9:112652303-113652303	Non-suspicious loci	16479	4	0	0	0	0.767408	NA	FALSE	FALSE
GCST90002334	chr9:120837558-121837558	Non-suspicious loci	16170	17	0	0	3	0.285408	0.133835	TRUE	TRUE	chr9:121326630:C:G,chr9:121327414:C:T,chr9:121341245:A:G
GCST90002334	chr9:122583028-123583028	NA	15534	205	3	0.0146341	1	0.0189302	5.92793e-08	FALSE	FALSE	chr9:122998772:G:A
GCST90002334	chr9:127026885-128026885	Non-suspicious loci	15531	70	0	0	2	0.239078	1.12773e-05	FALSE	FALSE	chr9:127428907:C:T,chr9:127435135:A:G
GCST90002334	chr9:132755354-134584547	Suspicious loci	39040	36	12	0.333333	4	0.683472	0.0281313	TRUE	TRUE	chr9:133255928:C:G,chr9:133255935:G:T,chr9:133256028:C:T,chr9:133256205:G:C
GCST90002334	chr9:135705504-136705504	Non-suspicious loci	22028	12	0	0	0	0.681382	NA	FALSE	FALSE
GCST90002334	chr9:136705865-137705865	Non-suspicious loci	22487	6	0	0	1	1	1	TRUE	TRUE	chr9:137205865:C:G
GCST90002334	chr10:3344712-4344712	Non-suspicious loci	20848	1	0	0	0	1	NA	FALSE	FALSE
GCST90002334	chr10:4719212-5719212	NA	21699	182	46	0.252747	3	0.0351484	0.0175176	TRUE	TRUE	chr10:5196320:C:T,chr10:5205821:C:G,chr10:5218719:C:G
GCST90002334	chr10:6400474-7400474	Non-suspicious loci	21054	16	0	0	0	0.247861	NA	FALSE	FALSE
GCST90002334	chr10:24069461-25069461	Suspicious loci	17394	13	1	0.0769231	0	0.999551	NA	FALSE	FALSE
GCST90002334	chr10:28138680-29138680	NA	18313	64	0	0	0	0.0890728	NA	FALSE	FALSE
GCST90002334	chr10:30251588-31251588	Non-suspicious loci	18605	6	0	0	0	0.592946	NA	FALSE	FALSE
GCST90002334	chr10:44399513-47058582	Suspicious loci	29703	307	116	0.37785	3	0.347954	0.00248135	TRUE	TRUE	chr10:45461380:G:A,chr10:45463433:A:G,chr10:45463937:G:A
GCST90002334	chr10:47180402-48180402	Non-suspicious loci	2239	0	0	0	0	0.698696	NA	FALSE	FALSE
GCST90002334	chr10:48537512-49537512	NA	19167	65	0	0	0	0.0580505	NA	FALSE	FALSE
GCST90002334	chr10:62640133-64164999	Suspicious loci	24310	166	6	0.0361446	1	0.5558	0.000239839	FALSE	FALSE	chr10:63214396:T:C
GCST90002334	chr10:68834748-69834748	Suspicious loci	18470	4	2	0.5	0	1	NA	FALSE	FALSE
GCST90002334	chr10:78877440-79877440	Non-suspicious loci	17871	3	0	0	0	0.238417	NA	FALSE	FALSE
GCST90002334	chr10:87505787-90277763	Non-suspicious loci	45675	8	0	0	0	0.467927	NA	FALSE	FALSE
GCST90002334	chr10:91323358-92323358	NA	14331	55	0	0	0	0.0943971	NA	FALSE	FALSE
GCST90002334	chr10:94018638-95018638	Suspicious loci	17292	161	1	0.00621118	0	0.134226	NA	FALSE	FALSE
GCST90002334	chr10:95619877-96619877	Non-suspicious loci	15323	16	0	0	0	0.199424	NA	FALSE	FALSE
GCST90002334	chr10:99049133-100049133	Non-suspicious loci	15529	10	0	0	0	0.409381	NA	FALSE	FALSE
GCST90002334	chr10:101078251-104379663	Suspicious loci	47685	242	3	0.0123967	0	0.209949	NA	FALSE	FALSE
GCST90002334	chr10:111849229-112849229	Suspicious loci	17126	20	19	0.95	1	0.393397	0.0167083	TRUE	TRUE	chr10:112426866:G:A
GCST90002334	chr10:118317869-119317869	Non-suspicious loci	17692	0	0	0	0	0.999693	NA	FALSE	FALSE
GCST90002334	chr10:119581092-120581092	Non-suspicious loci	17609	0	0	0	0	0.749706	NA	FALSE	FALSE
GCST90002334	chr10:120717246-121717246	Non-suspicious loci	18186	0	0	0	0	0.585344	NA	FALSE	FALSE
GCST90002334	chr10:122275741-123863476	Suspicious loci	29101	67	1	0.0149254	1	0.308457	0.00277766	FALSE	TRUE	chr10:122850511:G:A
GCST90002334	chr10:125339698-126339698	Suspicious loci	18662	162	4	0.0246914	0	0.108707	NA	FALSE	FALSE
GCST90002334	chr10:126985753-127985753	Non-suspicious loci	20916	1	0	0	0	0.92992	NA	FALSE	FALSE
GCST90002334	chr10:129681006-130681006	NA	19975	20	0	0	0	0.0799968	NA	FALSE	FALSE
GCST90002334	chr10:131439088-132439088	Non-suspicious loci	20846	19	0	0	1	0.352829	0.0108758	TRUE	TRUE	chr10:131947781:G:A
GCST90002334	chr11:1799328-2799328	Non-suspicious loci	22262	18	0	0	0	0.499267	NA	FALSE	FALSE
GCST90002334	chr11:3607615-4607615	Suspicious loci	21794	145	2	0.0137931	0	0.349002	NA	FALSE	FALSE
GCST90002334	chr11:4725502-5725502	Non-suspicious loci	22456	0	0	0	0	0.99776	NA	FALSE	FALSE
GCST90002334	chr11:7502190-8502190	Non-suspicious loci	20411	12	0	0	0	0.632444	NA	FALSE	FALSE
GCST90002334	chr11:9230866-10765208	Non-suspicious loci	26320	8	0	0	0	0.945418	NA	FALSE	FALSE
GCST90002334	chr11:15485069-17123133	Suspicious loci	25802	40	4	0.1	0	0.180249	NA	FALSE	FALSE
GCST90002334	chr11:17415037-19699971	Suspicious loci	40715	4	2	0.5	0	0.990567	NA	FALSE	FALSE
GCST90002334	chr11:31906486-32906486	NA	17587	91	3	0.032967	0	0.0568965	NA	FALSE	FALSE
GCST90002334	chr11:33392021-34392021	Non-suspicious loci	17828	4	0	0	0	0.720642	NA	FALSE	FALSE
GCST90002334	chr11:34537805-35537805	NA	17940	59	1	0.0169492	0	0.0815349	NA	FALSE	FALSE
GCST90002334	chr11:35937447-36937447	Non-suspicious loci	17840	1	0	0	1	0.999872	0.999872	TRUE	TRUE	chr11:36437447:A:G
GCST90002334	chr11:45392056-51184779	Suspicious loci	81503	35	1	0.0285714	0	0.343179	NA	FALSE	FALSE
GCST90002334	chr11:54496319-58950472	Suspicious loci	66352	109	43	0.394495	1	0.533702	4.88181e-08	FALSE	FALSE	chr11:57614516:G:A
GCST90002334	chr11:61320833-62320833	Suspicious loci	16147	54	1	0.0185185	0	0.196459	NA	FALSE	FALSE
GCST90002334	chr11:63764326-69076125	Suspicious loci	85484	44	1	0.0227273	5	0.135773	0.0404117	TRUE	TRUE	chr11:67434685:C:T,chr11:67438507:G:A,chr11:67456449:C:G,chr11:67456450:A:C,chr11:67521123:C:T
GCST90002334	chr11:73155603-74843934	Non-suspicious loci	27172	0	0	0	0	0.958897	NA	FALSE	FALSE
GCST90002334	chr11:85431401-87082885	Non-suspicious loci	27823	57	0	0	1	0.2746	0.000236925	FALSE	FALSE	chr11:85919368:C:T
GCST90002334	chr11:93663987-96331095	Non-suspicious loci	44887	5	0	0	0	1	NA	FALSE	FALSE
GCST90002334	chr11:100104413-101104413	Non-suspicious loci	18274	55	0	0	0	0.186784	NA	FALSE	FALSE
GCST90002334	chr11:107918081-108918081	Suspicious loci	16465	74	2	0.027027	0	0.147116	NA	FALSE	FALSE
GCST90002334	chr11:111013701-112547454	Non-suspicious loci	24278	17	0	0	1	0.731033	0.00139679	FALSE	FALSE	chr11:111878625:A:T
GCST90002334	chr11:113610519-114610519	Non-suspicious loci	17492	22	0	0	0	0.765682	NA	FALSE	FALSE
GCST90002334	chr11:116291691-117291691	Non-suspicious loci	18872	45	0	0	3	0.488134	0.488134	TRUE	TRUE	chr11:116763146:G:A,chr11:116784884:G:A,chr11:116791691:G:C
GCST90002334	chr11:118202810-119745893	NA	25620	43	1	0.0232558	0	0.0553192	NA	FALSE	FALSE
GCST90002334	chr11:125272327-126272327	Non-suspicious loci	17881	7	0	0	0	0.270918	NA	FALSE	FALSE
GCST90002334	chr11:127567871-129294343	Suspicious loci	30102	65	1	0.0153846	0	0.224682	NA	FALSE	FALSE
GCST90002334	chr12:431053-1431053	NA	17596	30	1	0.0333333	0	0.0923089	NA	FALSE	FALSE
GCST90002334	chr12:2355518-3355518	Non-suspicious loci	19978	6	0	0	0	0.362605	NA	FALSE	FALSE
GCST90002334	chr12:3723096-4723096	Suspicious loci	17844	15	1	0.0666667	0	0.390726	NA	FALSE	FALSE
GCST90002334	chr12:6130741-7130741	Non-suspicious loci	18618	2	0	0	1	0.996886	1.22836e-06	FALSE	FALSE	chr12:6601981:C:A
GCST90002334	chr12:8410656-9410656	Non-suspicious loci	17342	1	0	0	0	0.343791	NA	FALSE	FALSE
GCST90002334	chr12:9941237-10941237	Suspicious loci	17264	116	1	0.00862069	0	0.146849	NA	FALSE	FALSE
GCST90002334	chr12:11369562-12369562	Non-suspicious loci	18566	1	0	0	1	0.998599	0.998599	TRUE	TRUE	chr12:11869562:T:C
GCST90002334	chr12:12469134-13469134	Suspicious loci	17251	12	1	0.0833333	1	0.161577	0.110194	TRUE	TRUE	chr12:12975329:C:G
GCST90002334	chr12:13985920-14985920	Non-suspicious loci	16980	67	0	0	2	0.238916	0.00321924	TRUE	TRUE	chr12:14424958:A:T,chr12:14503834:G:C
GCST90002334	chr12:20678615-21678615	Non-suspicious loci	18704	60	0	0	1	0.95729	0.95729	TRUE	TRUE	chr12:21178615:T:C
GCST90002334	chr12:23545244-24545244	Suspicious loci	17703	40	1	0.025	0	0.34379	NA	FALSE	FALSE
GCST90002334	chr12:26376163-27376163	Suspicious loci	15441	23	1	0.0434783	0	0.41452	NA	FALSE	FALSE
GCST90002334	chr12:47013615-48618502	Non-suspicious loci	27979	1	0	0	1	0.935732	0.935732	TRUE	TRUE	chr12:48118502:C:A
GCST90002334	chr12:49756274-51327344	Suspicious loci	21664	155	1	0.00645161	4	0.42501	0.0074554	TRUE	TRUE	chr12:50350336:G:A,chr12:50360780:T:G,chr12:50809588:C:T,chr12:50809593:T:C
GCST90002334	chr12:51574492-52574492	Non-suspicious loci	17924	42	0	0	0	0.173247	NA	FALSE	FALSE
GCST90002334	chr12:52864047-54792096	Non-suspicious loci	28626	1	0	0	0	0.999999	NA	FALSE	FALSE
GCST90002334	chr12:56252285-58151454	Non-suspicious loci	26087	2	0	0	1	1	1	TRUE	TRUE	chr12:56752285:T:G
GCST90002334	chr12:58966882-59966882	Suspicious loci	16109	15	3	0.2	0	0.509173	NA	FALSE	FALSE
GCST90002334	chr12:62405975-63405975	Non-suspicious loci	16674	34	0	0	0	0.209779	NA	FALSE	FALSE
GCST90002334	chr12:63888582-64888582	NA	15106	43	1	0.0232558	0	0.0943624	NA	FALSE	FALSE
GCST90002334	chr12:68322741-69322741	Non-suspicious loci	17187	50	0	0	0	0.125651	NA	FALSE	FALSE
GCST90002334	chr12:87942438-88942438	Non-suspicious loci	13386	8	0	0	0	0.235044	NA	FALSE	FALSE
GCST90002334	chr12:89195052-90195052	Non-suspicious loci	13856	9	0	0	0	0.910763	NA	FALSE	FALSE
GCST90002334	chr12:92854369-94731896	Non-suspicious loci	32266	15	0	0	0	0.406891	NA	FALSE	FALSE
GCST90002334	chr12:105902816-106902816	NA	16330	118	14	0.118644	0	0.0578	NA	FALSE	FALSE
GCST90002334	chr12:108276630-110146244	NA	30959	14	0	0	0	0.0657141	NA	FALSE	FALSE
GCST90002334	chr12:110967441-112985557	Non-suspicious loci	27191	2	0	0	0	0.79603	NA	FALSE	FALSE
GCST90002334	chr12:118917432-123349142	Suspicious loci	71857	52	2	0.0384615	0	0.252855	NA	FALSE	FALSE
GCST90002334	chr12:123439270-125327879	Non-suspicious loci	35517	10	0	0	0	0.510955	NA	FALSE	FALSE
GCST90002334	chr12:131449846-133275309	Non-suspicious loci	34672	19	0	0	0	0.999979	NA	FALSE	FALSE
GCST90002334	chr13:27658301-28658301	NA	17779	20	0	0	0	0.0879959	NA	FALSE	FALSE
GCST90002334	chr13:29996075-30996075	Non-suspicious loci	18029	3	0	0	0	0.725247	NA	FALSE	FALSE
GCST90002334	chr13:32061287-33061287	NA	16522	298	1	0.0033557	0	0.0378888	NA	FALSE	FALSE
GCST90002334	chr13:40086133-42505495	Suspicious loci	38889	134	2	0.0149254	1	0.178052	1.92638e-12	FALSE	FALSE	chr13:40749261:C:T
GCST90002334	chr13:48982961-49982961	Non-suspicious loci	14971	70	0	0	2	0.102304	0.102304	TRUE	TRUE	chr13:49476484:A:G,chr13:49482961:G:A
GCST90002334	chr13:50453107-52446299	Non-suspicious loci	31581	9	0	0	0	0.176965	NA	FALSE	FALSE
GCST90002334	chr13:70162479-71162479	Non-suspicious loci	18903	8	0	0	0	0.540592	NA	FALSE	FALSE
GCST90002334	chr13:72201469-73702767	Non-suspicious loci	25473	0	0	0	0	0.76583	NA	FALSE	FALSE
GCST90002334	chr13:74983247-76651868	Suspicious loci	28578	38	6	0.157895	1	0.201434	0.0273826	TRUE	TRUE	chr13:75481466:G:A
GCST90002334	chr13:108260291-110259295	Suspicious loci	39123	24	2	0.0833333	1	0.766492	2.67254e-06	FALSE	FALSE	chr13:109782884:C:T
GCST90002334	chr13:112211166-114364328	Suspicious loci	44026	36	1	0.0277778	0	0.370796	NA	FALSE	FALSE
GCST90002334	chr14:22525068-23525068	Non-suspicious loci	18338	7	0	0	0	0.418489	NA	FALSE	FALSE
GCST90002334	chr14:30562127-31562127	Non-suspicious loci	16229	6	0	0	0	0.32127	NA	FALSE	FALSE
GCST90002334	chr14:34256410-36330050	Non-suspicious loci	33296	50	0	0	0	0.756129	NA	FALSE	FALSE
GCST90002334	chr14:36708222-38210899	Suspicious loci	24578	348	4	0.0114943	0	0.222546	NA	FALSE	FALSE
GCST90002334	chr14:49847812-50847812	Non-suspicious loci	17212	29	0	0	0	0.278903	NA	FALSE	FALSE
GCST90002334	chr14:54451236-55451236	Suspicious loci	16617	94	12	0.12766	0	0.23977	NA	FALSE	FALSE
GCST90002334	chr14:57799185-58799185	Suspicious loci	16215	92	1	0.0108696	0	0.19439	NA	FALSE	FALSE
GCST90002334	chr14:63279611-66170319	Suspicious loci	46964	16	14	0.875	0	1	NA	FALSE	FALSE
GCST90002334	chr14:67469093-68469093	Suspicious loci	15359	277	4	0.0144404	0	0.112736	NA	FALSE	FALSE
GCST90002334	chr14:68825842-70388141	Non-suspicious loci	25681	3	0	0	0	0.983202	NA	FALSE	FALSE
GCST90002334	chr14:72553428-75444332	Suspicious loci	46672	9	1	0.111111	0	0.530371	NA	FALSE	FALSE
GCST90002334	chr14:91055288-92055288	Suspicious loci	17409	128	2	0.015625	2	0.112248	0.00157817	FALSE	TRUE	chr14:91417623:G:T,chr14:91461373:G:A
GCST90002334	chr14:95036861-96036861	Non-suspicious loci	19412	1	0	0	0	1	NA	FALSE	FALSE
GCST90002334	chr14:99664002-101210432	Non-suspicious loci	28953	11	0	0	0	0.922684	NA	FALSE	FALSE
GCST90002334	chr14:101451576-103014656	Suspicious loci	27426	57	8	0.140351	0	0.254917	NA	FALSE	FALSE
GCST90002334	chr14:103041218-104631684	Non-suspicious loci	31569	2	0	0	0	0.433359	NA	FALSE	FALSE
GCST90002334	chr14:104793503-105793503	Non-suspicious loci	18298	119	0	0	0	0.280646	NA	FALSE	FALSE
GCST90002334	chr15:30759527-31759527	Suspicious loci	18042	10	1	0.1	0	0.329732	NA	FALSE	FALSE
GCST90002334	chr15:32209533-33209533	Non-suspicious loci	14621	18	0	0	0	0.692071	NA	FALSE	FALSE
GCST90002334	chr15:36077993-37077993	Non-suspicious loci	16397	29	0	0	0	0.229221	NA	FALSE	FALSE
GCST90002334	chr15:39520414-41672653	Non-suspicious loci	33783	13	0	0	1	0.254119	0.155434	TRUE	TRUE	chr15:40016658:G:T
GCST90002334	chr15:42307352-44927813	Non-suspicious loci	33184	8	0	0	0	0.419054	NA	FALSE	FALSE
GCST90002334	chr15:55174444-57344761	Suspicious loci	37233	124	1	0.00806452	0	0.402165	NA	FALSE	FALSE
GCST90002334	chr15:63096296-67202492	Suspicious loci	66440	189	172	0.910053	1	0.403499	2.42895e-93	FALSE	FALSE	chr15:65624189:A:T
GCST90002334	chr15:68608469-69608469	Non-suspicious loci	15627	1	0	0	0	0.861529	NA	FALSE	FALSE
GCST90002334	chr15:71448953-72448953	Non-suspicious loci	15443	67	0	0	0	0.377142	NA	FALSE	FALSE
GCST90002334	chr15:72793926-73793926	Suspicious loci	14648	102	1	0.00980392	0	0.297293	NA	FALSE	FALSE
GCST90002334	chr15:73837382-76104046	Suspicious loci	32787	59	1	0.0169492	0	0.247427	NA	FALSE	FALSE
GCST90002334	chr15:77770525-78770525	Non-suspicious loci	17592	3	0	0	1	0.676738	0.676738	TRUE	TRUE	chr15:78270525:T:C
GCST90002334	chr15:81081695-82081695	Suspicious loci	16046	96	1	0.0104167	0	0.194615	NA	FALSE	FALSE
GCST90002334	chr15:85206491-86206491	Non-suspicious loci	19164	19	0	0	0	0.24033	NA	FALSE	FALSE
GCST90002334	chr15:88139365-90093342	Non-suspicious loci	37088	13	0	0	0	0.136276	NA	FALSE	FALSE
GCST90002334	chr15:90385812-91385812	Non-suspicious loci	18801	9	0	0	1	0.225112	0.064876	TRUE	TRUE	chr15:90885406:G:A
GCST90002334	chr15:92467013-93467013	Non-suspicious loci	21431	32	0	0	0	0.276597	NA	FALSE	FALSE
GCST90002334	chr16:0-3005437	Suspicious loci	69282	18	5	0.277778	0	0.774956	NA	FALSE	FALSE
GCST90002334	chr16:3746985-5382928	Non-suspicious loci	38850	11	0	0	0	0.731128	NA	FALSE	FALSE
GCST90002334	chr16:10849326-11849326	Suspicious loci	22357	14	1	0.0714286	0	0.847451	NA	FALSE	FALSE
GCST90002334	chr16:15605813-16605813	Non-suspicious loci	14450	13	0	0	0	0.145413	NA	FALSE	FALSE
GCST90002334	chr16:20222801-21222801	Non-suspicious loci	15800	144	0	0	1	0.415034	0.0047725	TRUE	TRUE	chr16:20798745:T:C
GCST90002334	chr16:23189355-24189355	Non-suspicious loci	17419	3	0	0	1	0.860533	0.860533	TRUE	TRUE	chr16:23689355:T:A
GCST90002334	chr16:27082885-32669482	Suspicious loci	72006	41	1	0.0243902	0	1	NA	FALSE	FALSE
GCST90002334	chr16:33480273-34480273	Non-suspicious loci	9158	0	0	0	0	0.280601	NA	FALSE	FALSE
GCST90002334	chr16:34515230-35515230	Non-suspicious loci	7924	2	0	0	0	0.850488	NA	FALSE	FALSE
GCST90002334	chr16:47560401-48560401	Non-suspicious loci	13764	2	0	0	0	0.218137	NA	FALSE	FALSE
GCST90002334	chr16:49595354-50595354	NA	16879	41	0	0	0	0.0692329	NA	FALSE	FALSE
GCST90002334	chr16:57045054-58045054	Non-suspicious loci	17822	41	0	0	0	0.107201	NA	FALSE	FALSE
GCST90002334	chr16:66159792-69262843	Suspicious loci	44113	58	2	0.0344828	5	0.339162	1.82198e-07	FALSE	FALSE	chr16:67003151:A:C,chr16:67185204:G:C,chr16:67186554:A:G,chr16:67200231:A:G,chr16:67255938:C:T
GCST90002334	chr16:71019339-72019339	Non-suspicious loci	14869	32	0	0	1	0.129203	0.0140467	TRUE	TRUE	chr16:71453303:T:C
GCST90002334	chr16:74130845-75130845	Non-suspicious loci	19586	38	0	0	1	0.118017	0.118017	TRUE	TRUE	chr16:74630845:T:C
GCST90002334	chr16:80536403-81536403	Suspicious loci	25511	46	1	0.0217391	0	0.491429	NA	FALSE	FALSE
GCST90002334	chr16:85482420-86482420	Non-suspicious loci	27541	10	0	0	0	0.516855	NA	FALSE	FALSE
GCST90002334	chr16:87352884-90220632	Non-suspicious loci	69554	28	0	0	0	0.425282	NA	FALSE	FALSE
GCST90002334	chr17:1379658-2907317	Non-suspicious loci	31190	1	0	0	1	0.999491	0.999491	TRUE	TRUE	chr17:1879658:A:G
GCST90002334	chr17:4498687-5498687	Non-suspicious loci	19175	2	0	0	0	0.52717	NA	FALSE	FALSE
GCST90002334	chr17:7168434-8168434	Non-suspicious loci	17422	2	0	0	0	1	NA	FALSE	FALSE
GCST90002334	chr17:16448873-17448873	Non-suspicious loci	15991	1	0	0	1	1	1	TRUE	TRUE	chr17:16948873:A:G
GCST90002334	chr17:17645294-18645294	Suspicious loci	12619	24	1	0.0416667	0	0.332423	NA	FALSE	FALSE
GCST90002334	chr17:19523523-21877223	Suspicious loci	33077	204	7	0.0343137	1	0.245848	1.97375e-53	FALSE	FALSE	chr17:20394232:T:G
GCST90002334	chr17:27217130-31435755	Suspicious loci	60419	118	3	0.0254237	0	0.946139	NA	FALSE	FALSE
GCST90002334	chr17:38802619-40688233	Suspicious loci	30622	109	1	0.00917431	0	0.107045	NA	FALSE	FALSE
GCST90002334	chr17:41632173-43236765	NA	23348	55	4	0.0727273	3	0.054118	0.0239539	TRUE	TRUE	chr17:42105145:T:C,chr17:42112107:A:T,chr17:42122855:A:C
GCST90002334	chr17:45092565-47175774	Suspicious loci	26168	2423	8	0.00330169	15	0.188706	0.000127262	TRUE	TRUE	chr17:45845576:T:C,chr17:45845900:G:A,chr17:45846288:G:C,chr17:45846317:A:G,chr17:45846707:T:C,chr17:45846764:G:A,chr17:45846834:C:G,chr17:45983409:C:T,chr17:45983657:G:A,chr17:45983670:T:C,chr17:45983912:C:T,chr17:45990034:T:C,chr17:45999299:A:G,chr17:46031540:A:G,chr17:46039753:A:G
GCST90002334	chr17:47233988-50279547	Non-suspicious loci	45553	0	0	0	0	0.974757	NA	FALSE	FALSE
GCST90002334	chr17:54585021-55585021	Suspicious loci	17362	51	2	0.0392157	0	0.131056	NA	FALSE	FALSE
GCST90002334	chr17:56751944-57751944	Suspicious loci	18208	6	1	0.166667	0	0.634583	NA	FALSE	FALSE
GCST90002334	chr17:57858748-60698331	Non-suspicious loci	38951	1	0	0	1	0.999998	0.999998	TRUE	TRUE	chr17:58358748:C:T
GCST90002334	chr17:61390579-62390579	Non-suspicious loci	14675	36	0	0	0	0.324018	NA	FALSE	FALSE
GCST90002334	chr17:67789252-69585137	Non-suspicious loci	29981	3	0	0	2	1	1	TRUE	TRUE	chr17:69085137:A:G,chr17:69253570:C:T
GCST90002334	chr17:72711451-73711451	Suspicious loci	20244	172	1	0.00581395	7	0.106506	0.0663405	TRUE	TRUE	chr17:73200670:A:G,chr17:73209715:A:G,chr17:73233212:C:T,chr17:73236548:T:C,chr17:73236668:T:C,chr17:73236742:G:C,chr17:73242294:G:A
GCST90002334	chr17:75885474-76885474	Non-suspicious loci	19084	7	0	0	1	0.292196	0.292196	TRUE	TRUE	chr17:76385474:G:A
GCST90002334	chr17:77625783-78625783	Suspicious loci	22424	5	1	0.2	2	1	1	TRUE	TRUE	chr17:78123984:A:G,chr17:78125783:A:G
GCST90002334	chr17:81058634-83021001	Non-suspicious loci	41954	4	0	0	0	0.683257	NA	FALSE	FALSE
GCST90002334	chr18:166625-1166625	Non-suspicious loci	19000	8	0	0	0	0.201524	NA	FALSE	FALSE
GCST90002334	chr18:3110181-4110181	Suspicious loci	19355	17	2	0.117647	0	0.206647	NA	FALSE	FALSE
GCST90002334	chr18:8784988-9784988	Non-suspicious loci	18118	60	0	0	0	0.110939	NA	FALSE	FALSE
GCST90002334	chr18:12344051-13344051	Non-suspicious loci	17715	1	0	0	0	0.30127	NA	FALSE	FALSE
GCST90002334	chr18:24738296-26582413	Non-suspicious loci	30833	8	0	0	0	0.372242	NA	FALSE	FALSE
GCST90002334	chr18:35472635-36472635	Suspicious loci	17269	60	7	0.116667	1	0.115423	0.0314712	TRUE	TRUE	chr18:35977503:A:G
GCST90002334	chr18:36660306-37660306	Non-suspicious loci	15533	0	0	0	0	0.999949	NA	FALSE	FALSE
GCST90002334	chr18:43963986-44963986	NA	16128	78	0	0	0	0.0827462	NA	FALSE	FALSE
GCST90002334	chr18:45687100-46687100	Suspicious loci	17813	117	2	0.017094	0	0.31775	NA	FALSE	FALSE
GCST90002334	chr18:48427678-49427678	Non-suspicious loci	18159	11	0	0	0	0.270235	NA	FALSE	FALSE
GCST90002334	chr18:53700694-54700694	Suspicious loci	17236	39	1	0.025641	0	0.247255	NA	FALSE	FALSE
GCST90002334	chr18:57077966-58077966	Non-suspicious loci	17966	15	0	0	0	0.134804	NA	FALSE	FALSE
GCST90002334	chr18:59161164-60161164	Non-suspicious loci	19726	2	0	0	0	0.991316	NA	FALSE	FALSE
GCST90002334	chr18:62753621-63753621	Non-suspicious loci	16601	1	0	0	0	1	NA	FALSE	FALSE
GCST90002334	chr18:69679769-70679769	Non-suspicious loci	17281	4	0	0	0	0.479715	NA	FALSE	FALSE
GCST90002334	chr18:75860290-76860290	Non-suspicious loci	21192	4	0	0	0	0.460045	NA	FALSE	FALSE
GCST90002334	chr18:79187047-80187047	Non-suspicious loci	21466	1	0	0	1	0.175033	0.175033	TRUE	TRUE	chr18:79687047:A:G
GCST90002334	chr19:777428-2355584	Non-suspicious loci	37286	2	0	0	0	1	NA	FALSE	FALSE
GCST90002334	chr19:2665393-3665393	Non-suspicious loci	21554	6	0	0	0	0.315884	NA	FALSE	FALSE
GCST90002334	chr19:3866222-6184764	Suspicious loci	47781	39	18	0.461538	3	0.982489	1.41451e-05	FALSE	FALSE	chr19:4400317:C:T,chr19:4409759:A:G,chr19:4454086:C:T
GCST90002334	chr19:6695528-7695528	Suspicious loci	19646	43	1	0.0232558	0	0.13692	NA	FALSE	FALSE
GCST90002334	chr19:7887797-8887797	Non-suspicious loci	18388	10	0	0	0	0.467408	NA	FALSE	FALSE
GCST90002334	chr19:9671411-13388644	Suspicious loci	65777	45	9	0.2	0	0.52807	NA	FALSE	FALSE
GCST90002334	chr19:13918270-16638163	Non-suspicious loci	51127	4	0	0	0	0.451547	NA	FALSE	FALSE
GCST90002334	chr19:16646992-19022627	Non-suspicious loci	44129	6	0	0	0	0.881863	NA	FALSE	FALSE
GCST90002334	chr19:19182736-20182736	Non-suspicious loci	17120	5	0	0	1	0.469999	0.144274	TRUE	TRUE	chr19:19678719:A:G
GCST90002334	chr19:21096541-22096541	NA	18545	63	7	0.111111	0	0.0474678	NA	FALSE	FALSE
GCST90002334	chr19:32082525-34664880	Non-suspicious loci	46099	3	0	0	0	1	NA	FALSE	FALSE
GCST90002334	chr19:34777030-35777030	Suspicious loci	18362	41	1	0.0243902	2	0.145635	0.0752726	TRUE	TRUE	chr19:35228035:C:T,chr19:35279161:C:T
GCST90002334	chr19:39806768-41728585	Non-suspicious loci	32389	14	0	0	0	0.352733	NA	FALSE	FALSE
GCST90002334	chr19:43274629-44274629	Non-suspicious loci	16994	2	0	0	1	0.999992	9.33499e-07	FALSE	FALSE	chr19:43774627:T:G
GCST90002334	chr19:44374077-46308810	Non-suspicious loci	35976	30	0	0	0	0.148354	NA	FALSE	FALSE
GCST90002334	chr19:46732618-47732618	Non-suspicious loci	17243	14	0	0	0	0.28004	NA	FALSE	FALSE
GCST90002334	chr19:48374988-50033377	Non-suspicious loci	32121	4	0	0	1	0.278838	0.152321	TRUE	TRUE	chr19:48867562:G:T
GCST90002334	chr19:52375437-53375437	Non-suspicious loci	22429	7	0	0	0	0.121184	NA	FALSE	FALSE
GCST90002334	chr19:54751894-55751894	Non-suspicious loci	19279	0	0	0	0	0.539006	NA	FALSE	FALSE
GCST90002334	chr19:57386828-58617616	NA	22062	18	0	0	1	0.0788466	9.84834e-05	FALSE	TRUE	chr19:57841438:T:C
GCST90002334	chr20:1450239-2450239	Non-suspicious loci	18401	18	0	0	0	0.179311	NA	FALSE	FALSE
GCST90002334	chr20:2520210-4297395	Suspicious loci	31801	13	5	0.384615	0	0.483798	NA	FALSE	FALSE
GCST90002334	chr20:4502446-5502446	Non-suspicious loci	19448	3	0	0	0	0.613654	NA	FALSE	FALSE
GCST90002334	chr20:8123534-9123534	Non-suspicious loci	16513	7	0	0	0	0.344926	NA	FALSE	FALSE
GCST90002334	chr20:17550639-18550639	Non-suspicious loci	18355	1	0	0	0	0.999977	NA	FALSE	FALSE
GCST90002334	chr20:20848314-22403447	Non-suspicious loci	24686	23	0	0	1	0.118564	0.0691825	TRUE	TRUE	chr20:21333538:T:G
GCST90002334	chr20:25062779-26619344	Non-suspicious loci	18691	29	0	0	0	0.17803	NA	FALSE	FALSE
GCST90002334	chr20:29863109-38301214	Non-suspicious loci	113277	168	0	0	0	0.229071	NA	FALSE	FALSE
GCST90002334	chr20:38415508-39415508	Non-suspicious loci	16201	0	0	0	0	0.992417	NA	FALSE	FALSE
GCST90002334	chr20:39423465-40423465	Non-suspicious loci	16015	18	0	0	0	0.692444	NA	FALSE	FALSE
GCST90002334	chr20:43529946-44529946	Non-suspicious loci	16980	26	0	0	0	0.18276	NA	FALSE	FALSE
GCST90002334	chr20:45428976-46428976	Suspicious loci	16249	28	1	0.0357143	0	0.186068	NA	FALSE	FALSE
GCST90002334	chr20:46863249-47863249	Non-suspicious loci	17973	37	0	0	0	0.340446	NA	FALSE	FALSE
GCST90002334	chr20:48333526-49333526	Non-suspicious loci	17198	40	0	0	0	0.149264	NA	FALSE	FALSE
GCST90002334	chr20:49970475-50970475	Non-suspicious loci	17888	18	0	0	0	0.999136	NA	FALSE	FALSE
GCST90002334	chr20:53105567-54105567	Non-suspicious loci	18323	1	0	0	0	1	NA	FALSE	FALSE
GCST90002334	chr20:55889305-56889305	Non-suspicious loci	18737	7	0	0	1	0.783935	0.000540666	FALSE	FALSE	chr20:56386485:A:T
GCST90002334	chr20:56915349-57915349	Non-suspicious loci	20535	3	0	0	0	0.965079	NA	FALSE	FALSE
GCST90002334	chr20:58522915-59522915	Suspicious loci	18307	3	1	0.333333	2	0.455571	0.455571	TRUE	TRUE	chr20:59022915:A:C,chr20:59022916:G:C
GCST90002334	chr20:62440369-64444167	Non-suspicious loci	40001	8	0	0	1	0.533119	0.533119	TRUE	TRUE	chr20:63689775:G:A
GCST90002334	chr21:32228337-33228337	Non-suspicious loci	17377	36	0	0	0	0.133945	NA	FALSE	FALSE
GCST90002334	chr21:33252773-34252773	Suspicious loci	16955	22	1	0.0454545	0	0.30344	NA	FALSE	FALSE
GCST90002334	chr21:34478533-35478533	Non-suspicious loci	18704	18	0	0	0	0.349345	NA	FALSE	FALSE
GCST90002334	chr21:37017522-38966112	Non-suspicious loci	34113	2	0	0	0	0.999998	NA	FALSE	FALSE
GCST90002334	chr21:43159364-44159364	NA	19196	229	0	0	1	0.0510436	0.0032235	TRUE	TRUE	chr21:43687681:T:C
GCST90002334	chr21:44349611-45349611	Non-suspicious loci	23030	31	0	0	0	0.546181	NA	FALSE	FALSE
GCST90002334	chr21:45996687-46709983	Non-suspicious loci	14342	92	0	0	2	0.108549	0.00127757	FALSE	TRUE	chr21:46284982:G:A,chr21:46346736:G:A
GCST90002334	chr22:21087692-22087692	Suspicious loci	11339	94	4	0.0425532	1	0.300292	9.67699e-08	FALSE	FALSE	chr22:21628603:C:T
GCST90002334	chr22:23573165-24573165	Suspicious loci	18102	52	2	0.0384615	1	0.123426	0.00165984	FALSE	TRUE	chr22:24072436:G:A
GCST90002334	chr22:27285411-31523463	NA	67661	168	1	0.00595238	4	0.0466486	0.00687474	TRUE	TRUE	chr22:29804724:G:A,chr22:29804772:C:G,chr22:29825131:C:T,chr22:30020538:A:G
GCST90002334	chr22:31985759-32985759	Suspicious loci	18144	25	3	0.12	0	0.187318	NA	FALSE	FALSE
GCST90002334	chr22:35320108-39027670	Suspicious loci	69018	7	6	0.857143	1	1	1	TRUE	TRUE	chr22:37066896:A:G
GCST90002334	chr22:39043100-40695254	NA	27031	134	43	0.320896	0	0.0383533	NA	FALSE	FALSE
GCST90002334	chr22:41129819-42129819	Non-suspicious loci	14766	4	0	0	0	0.249048	NA	FALSE	FALSE
GCST90002334	chr22:42218014-43218014	Non-suspicious loci	19656	13	0	0	0	0.296524	NA	FALSE	FALSE
GCST90002334	chr22:43428850-44428850	Suspicious loci	20204	60	2	0.0333333	1	0.471678	0.279299	TRUE	TRUE	chr22:43928847:C:G
GCST90002334	chr22:44684278-45684278	NA	21832	29	0	0	0	0.0826322	NA	FALSE	FALSE
GCST90002334	chr22:49529479-50818468	Suspicious loci	27125	12	11	0.916667	1	1	1.9246e-70	FALSE	FALSE	chr22:50524353:C:G
GCST90002335	chr1:39070256-40070256	NA	4955	65	3	0.0461538	0	0.0340247	NA	FALSE	FALSE
GCST90002335	chr1:117208553-118208553	Suspicious loci	5409	12	2	0.166667	0	0.621123	NA	FALSE	FALSE
GCST90002335	chr1:153677291-154677291	NA	3677	37	0	0	0	0.0623044	NA	FALSE	FALSE
GCST90002335	chr1:155830056-156830056	NA	4111	110	1	0.00909091	4	0.0193107	0.0095405	TRUE	TRUE	chr1:156285665:G:A,chr1:156294149:T:C,chr1:156294209:G:A,chr1:156311180:G:A
GCST90002335	chr1:158129847-159129847	NA	5874	58	4	0.0689655	1	0.0419915	0.0341243	TRUE	TRUE	chr1:158627717:G:C
GCST90002335	chr1:198078103-199619310	Suspicious loci	7893	100	5	0.05	0	0.18901	NA	FALSE	FALSE
GCST90002335	chr1:226451321-227451321	Suspicious loci	6803	6	4	0.666667	0	0.524474	NA	FALSE	FALSE
GCST90002335	chr1:247378519-248378519	Non-suspicious loci	6087	4	0	0	1	0.365156	0.289886	TRUE	TRUE	chr1:247876149:C:T
GCST90002335	chr2:8116053-9116053	Non-suspicious loci	4338	26	0	0	0	0.629644	NA	FALSE	FALSE
GCST90002335	chr2:61796430-62796430	Non-suspicious loci	5133	1	0	0	0	0.994879	NA	FALSE	FALSE
GCST90002335	chr2:64196674-65196674	NA	5590	86	1	0.0116279	0	0.0935039	NA	FALSE	FALSE
GCST90002335	chr2:143887486-144887486	Suspicious loci	3715	10	1	0.1	0	0.992329	NA	FALSE	FALSE
GCST90002335	chr2:210175783-211175783	Non-suspicious loci	4892	57	0	0	1	0.662351	0.662351	TRUE	TRUE	chr2:210675783:C:A
GCST90002335	chr2:234959395-235959395	Non-suspicious loci	6702	8	0	0	0	0.231977	NA	FALSE	FALSE
GCST90002335	chr3:16390867-17390867	Suspicious loci	5879	42	3	0.0714286	0	0.124817	NA	FALSE	FALSE
GCST90002335	chr3:19563934-20563934	Non-suspicious loci	6316	35	0	0	0	0.86925	NA	FALSE	FALSE
GCST90002335	chr3:23801839-24801839	Non-suspicious loci	6363	6	0	0	0	0.815672	NA	FALSE	FALSE
GCST90002335	chr3:37646503-38646503	Non-suspicious loci	5068	1	0	0	0	0.46838	NA	FALSE	FALSE
GCST90002335	chr3:71786944-72786944	Non-suspicious loci	5955	2	0	0	0	0.564955	NA	FALSE	FALSE
GCST90002335	chr3:133258857-134258857	NA	5533	61	6	0.0983607	0	0.061481	NA	FALSE	FALSE
GCST90002335	chr3:142085701-143085701	NA	4771	248	56	0.225806	1	0.0271566	0.017946	TRUE	TRUE	chr3:142562770:A:G
GCST90002335	chr3:169270360-170270360	Non-suspicious loci	5708	17	0	0	1	0.215864	0.0270373	TRUE	TRUE	chr3:169796797:A:T
GCST90002335	chr3:178657348-179657348	Non-suspicious loci	4854	0	0	0	0	0.102293	NA	FALSE	FALSE
GCST90002335	chr3:195545068-196545068	Suspicious loci	5742	42	3	0.0714286	1	0.3685	2.77011e-11	FALSE	FALSE	chr3:196000520:G:A
GCST90002335	chr4:836068-1836068	NA	7154	160	1	0.00625	1	0.0295668	1.17998e-05	FALSE	FALSE	chr4:1355241:G:A
GCST90002335	chr4:38825724-39825724	Non-suspicious loci	5585	128	0	0	0	0.105151	NA	FALSE	FALSE
GCST90002335	chr4:54031351-55031351	Suspicious loci	5296	61	7	0.114754	0	0.180959	NA	FALSE	FALSE
GCST90002335	chr4:78409942-79409942	NA	4183	201	3	0.0149254	1	0.0201661	0.00264094	TRUE	TRUE	chr4:78865702:G:A
GCST90002335	chr4:86477778-87477778	NA	4429	66	0	0	0	0.0760808	NA	FALSE	FALSE
GCST90002335	chr4:109508938-110508938	NA	6284	96	4	0.0416667	0	0.034186	NA	FALSE	FALSE
GCST90002335	chr4:121274530-122274530	NA	5652	80	0	0	0	0.0438724	NA	FALSE	FALSE
GCST90002335	chr5:784020-1784020	Suspicious loci	6592	6	3	0.5	0	0.513529	NA	FALSE	FALSE
GCST90002335	chr5:111226186-112226186	Suspicious loci	6043	41	4	0.097561	0	0.326139	NA	FALSE	FALSE
GCST90002335	chr5:154169125-155169125	Suspicious loci	5925	18	1	0.0555556	0	0.126794	NA	FALSE	FALSE
GCST90002335	chr5:173360848-174360848	Suspicious loci	5855	66	5	0.0757576	0	0.529952	NA	FALSE	FALSE
GCST90002335	chr6:15798740-16798740	Non-suspicious loci	6191	2	0	0	0	1	NA	FALSE	FALSE
GCST90002335	chr6:41457421-42457421	Suspicious loci	5462	49	45	0.918367	0	0.999999	NA	FALSE	FALSE
GCST90002335	chr6:108810579-109810579	NA	5236	53	3	0.0566038	0	0.0565654	NA	FALSE	FALSE
GCST90002335	chr6:110643942-111643942	Suspicious loci	4802	98	5	0.0510204	0	0.259888	NA	FALSE	FALSE
GCST90002335	chr6:120961563-121961563	Non-suspicious loci	5628	39	0	0	0	0.137693	NA	FALSE	FALSE
GCST90002335	chr6:133977783-136689143	Suspicious loci	12393	22	9	0.409091	0	0.328035	NA	FALSE	FALSE
GCST90002335	chr6:139017282-140017282	Non-suspicious loci	5175	35	0	0	0	0.352687	NA	FALSE	FALSE
GCST90002335	chr6:163552789-164552789	NA	5925	54	1	0.0185185	0	0.0419231	NA	FALSE	FALSE
GCST90002335	chr7:49860284-50860284	Non-suspicious loci	5353	3	0	0	0	0.995487	NA	FALSE	FALSE
GCST90002335	chr7:92470717-93470717	Non-suspicious loci	4077	23	0	0	0	0.222471	NA	FALSE	FALSE
GCST90002335	chr7:100138579-101138579	Non-suspicious loci	4511	6	0	0	0	0.188033	NA	FALSE	FALSE
GCST90002335	chr8:21422426-22422426	Non-suspicious loci	6441	22	0	0	0	0.848474	NA	FALSE	FALSE
GCST90002335	chr8:29945872-30945872	NA	5435	59	2	0.0338983	0	0.0980267	NA	FALSE	FALSE
GCST90002335	chr8:41986720-42986720	Suspicious loci	4142	23	2	0.0869565	0	0.943986	NA	FALSE	FALSE
GCST90002335	chr8:100274322-101274322	Non-suspicious loci	5049	1	0	0	0	0.907236	NA	FALSE	FALSE
GCST90002335	chr8:101932312-102932312	Non-suspicious loci	5506	78	0	0	1	0.362431	1.70193e-05	FALSE	FALSE	chr8:102438845:T:C
GCST90002335	chr8:143488060-144488060	Non-suspicious loci	4646	56	0	0	4	0.182836	0.0480702	TRUE	TRUE	chr8:143983700:A:G,chr8:143984818:A:G,chr8:143985257:T:C,chr8:143992685:C:T
GCST90002335	chr9:4352599-5352599	Suspicious loci	7577	21	1	0.047619	0	0.173459	NA	FALSE	FALSE
GCST90002335	chr9:132756028-133756028	Suspicious loci	6165	31	3	0.0967742	4	0.185512	0.185512	TRUE	TRUE	chr9:133255928:C:G,chr9:133255935:G:T,chr9:133256028:C:T,chr9:133256205:G:C
GCST90002335	chr10:44411160-46514677	NA	9565	510	11	0.0215686	3	0.00497691	0.00250103	TRUE	TRUE	chr10:45461380:G:A,chr10:45463937:G:A,chr10:45763421:A:C
GCST90002335	chr10:99014276-100014276	Suspicious loci	4932	77	11	0.142857	0	0.153692	NA	FALSE	FALSE
GCST90002335	chr10:101508615-103383090	Non-suspicious loci	7995	0	0	0	0	0.999223	NA	FALSE	FALSE
GCST90002335	chr10:103460954-104460954	NA	4855	2	0	0	0	0.087971	NA	FALSE	FALSE
GCST90002335	chr11:0-715904	NA	3895	17	0	0	0	0.0927403	NA	FALSE	FALSE
GCST90002335	chr11:3624185-4624185	Suspicious loci	6573	67	20	0.298507	0	0.192686	NA	FALSE	FALSE
GCST90002335	chr11:9248015-10248015	NA	5608	49	0	0	1	0.0770744	0.0770744	TRUE	TRUE	chr11:9748015:C:G
GCST90002335	chr11:15495785-17094614	NA	7168	158	1	0.00632911	0	0.026553	NA	FALSE	FALSE
GCST90002335	chr11:18716432-19716432	Non-suspicious loci	5720	10	0	0	0	0.152583	NA	FALSE	FALSE
GCST90002335	chr11:33391243-34391243	Suspicious loci	5091	10	1	0.1	0	0.314404	NA	FALSE	FALSE
GCST90002335	chr11:64733007-65733007	Non-suspicious loci	4348	23	0	0	0	0.36065	NA	FALSE	FALSE
GCST90002335	chr11:66950541-67950541	Non-suspicious loci	5346	19	0	0	0	0.127875	NA	FALSE	FALSE
GCST90002335	chr11:107896703-108896703	NA	4744	316	11	0.0348101	1	0.0119313	4.45632e-05	FALSE	FALSE	chr11:108173261:C:T
GCST90002335	chr11:116292991-117292991	Suspicious loci	6646	21	1	0.047619	0	0.492148	NA	FALSE	FALSE
GCST90002335	chr12:3724753-4724753	Suspicious loci	5834	15	1	0.0666667	0	0.200003	NA	FALSE	FALSE
GCST90002335	chr12:52892601-53892601	NA	4763	97	2	0.0206186	1	0.0276412	0.00158543	FALSE	TRUE	chr12:53425683:C:T
GCST90002335	chr12:108508611-113775257	Suspicious loci	21406	21	8	0.380952	1	0.558728	0.0308743	TRUE	TRUE	chr12:111803962:G:A
GCST90002335	chr12:120238746-121238746	Non-suspicious loci	5374	5	0	0	0	0.344137	NA	FALSE	FALSE
GCST90002335	chr13:27712342-28712342	NA	5135	96	1	0.0104167	0	0.0546083	NA	FALSE	FALSE
GCST90002335	chr13:40214175-41214175	Suspicious loci	5992	27	1	0.037037	0	0.111794	NA	FALSE	FALSE
GCST90002335	chr13:74990523-75990523	NA	5306	80	2	0.025	1	0.0504033	0.0288431	TRUE	TRUE	chr13:75481466:G:A
GCST90002335	chr13:108278847-109278847	NA	6716	131	1	0.00763359	1	0.0262766	3.66088e-06	FALSE	FALSE	chr13:108785736:T:A
GCST90002335	chr13:109304341-110304341	Non-suspicious loci	6540	7	0	0	0	0.433578	NA	FALSE	FALSE
GCST90002335	chr14:23699940-24699940	Non-suspicious loci	5801	9	0	0	0	0.308567	NA	FALSE	FALSE
GCST90002335	chr14:54699526-55699526	Non-suspicious loci	5660	11	0	0	0	0.891736	NA	FALSE	FALSE
GCST90002335	chr14:102003306-103003306	Non-suspicious loci	4442	16	0	0	0	0.1613	NA	FALSE	FALSE
GCST90002335	chr15:30761539-31761539	Suspicious loci	4932	10	3	0.3	0	0.203069	NA	FALSE	FALSE
GCST90002335	chr15:65302932-66302932	Suspicious loci	4933	287	1	0.00348432	1	0.267783	7.7819e-09	FALSE	FALSE	chr15:65624189:A:T
GCST90002335	chr16:0-1423549	Non-suspicious loci	10401	4	0	0	0	1	NA	FALSE	FALSE
GCST90002335	chr16:29591839-30591839	Non-suspicious loci	2884	18	0	0	0	0.410151	NA	FALSE	FALSE
GCST90002335	chr16:88295935-89856642	Non-suspicious loci	12372	19	0	0	0	0.278595	NA	FALSE	FALSE
GCST90002335	chr17:28347505-29347505	NA	3603	113	2	0.0176991	0	0.0494445	NA	FALSE	FALSE
GCST90002335	chr17:30340217-31340217	NA	3290	606	12	0.019802	7	0.00693957	0.00339138	TRUE	TRUE	chr17:30834184:A:T,chr17:30834340:C:T,chr17:30834827:G:A,chr17:30840635:A:C,chr17:30879415:G:A,chr17:30887369:T:C,chr17:30899210:T:C
GCST90002335	chr17:43751253-44751253	Suspicious loci	3993	3	1	0.333333	1	0.51415	0.51415	TRUE	TRUE	chr17:44251253:G:A
GCST90002335	chr17:45611701-47237017	NA	7557	84	2	0.0238095	0	0.0993549	NA	FALSE	FALSE
GCST90002335	chr17:49289170-50289170	Non-suspicious loci	5120	2	0	0	0	0.999614	NA	FALSE	FALSE
GCST90002335	chr17:77623984-78623984	Non-suspicious loci	7693	1	0	0	1	0.351607	0.351607	TRUE	TRUE	chr17:78123984:A:G
GCST90002335	chr18:45223342-46776304	NA	9011	176	3	0.0170455	0	0.0714851	NA	FALSE	FALSE
GCST90002335	chr18:57071588-58071588	Suspicious loci	5690	48	2	0.0416667	0	0.541972	NA	FALSE	FALSE
GCST90002335	chr19:4002189-5002189	Suspicious loci	5979	34	1	0.0294118	0	0.955255	NA	FALSE	FALSE
GCST90002335	chr19:10069249-11069249	Non-suspicious loci	5257	0	0	0	0	0.986886	NA	FALSE	FALSE
GCST90002335	chr19:11860458-13371419	Suspicious loci	6827	22	8	0.363636	1	0.427657	0.269878	TRUE	TRUE	chr19:12885686:A:G
GCST90002335	chr19:16631975-17631975	Non-suspicious loci	5689	14	0	0	0	0.112313	NA	FALSE	FALSE
GCST90002335	chr19:32763490-33763490	Non-suspicious loci	6441	1	0	0	0	0.492101	NA	FALSE	FALSE
GCST90002335	chr19:43235775-44235775	NA	5422	31	1	0.0322581	0	0.0521076	NA	FALSE	FALSE
GCST90002335	chr20:45378473-46378473	Non-suspicious loci	5893	0	0	0	0	0.875752	NA	FALSE	FALSE
GCST90002335	chr20:56915349-57915349	Non-suspicious loci	6390	9	0	0	0	0.995498	NA	FALSE	FALSE
GCST90002335	chr21:33253068-34253068	NA	4749	28	0	0	0	0.0865721	NA	FALSE	FALSE
GCST90002335	chr22:21129916-22129916	NA	3506	93	2	0.0215054	1	0.0792466	3.69859e-10	FALSE	FALSE	chr22:21628603:C:T
GCST90002335	chr22:29452422-30452422	Non-suspicious loci	5180	3	0	0	0	0.709972	NA	FALSE	FALSE
GCST90002335	chr22:31985759-32985759	Suspicious loci	6621	69	1	0.0144928	1	0.137304	0.0264267	TRUE	TRUE	chr22:32479203:G:A
GCST90002335	chr22:36566896-37566896	Suspicious loci	5937	12	10	0.833333	1	1	1	TRUE	TRUE	chr22:37066896:A:G
GCST90002335	chr22:43434333-44434333	Suspicious loci	6716	85	1	0.0117647	2	0.125825	0.00499594	FALSE	FALSE	chr22:43928847:C:G,chr22:43972242:A:G
GCST90002335	chr22:50028485-50818468	Suspicious loci	5428	37	3	0.0810811	3	0.401599	0.00695143	FALSE	TRUE	chr22:50522253:C:T,chr22:50524353:C:G,chr22:50525807:G:A
GCST90002340	chr1:2563713-3563713	Non-suspicious loci	21282	97	0	0	0	0.100939	NA	FALSE	FALSE
GCST90002340	chr1:8647768-11164179	Suspicious loci	44474	17	1	0.0588235	0	0.199737	NA	FALSE	FALSE
GCST90002340	chr1:16984800-17984800	Suspicious loci	19993	63	1	0.015873	0	0.129504	NA	FALSE	FALSE
GCST90002340	chr1:19150288-20150288	Non-suspicious loci	18447	10	0	0	0	0.204185	NA	FALSE	FALSE
GCST90002340	chr1:20690868-21690868	NA	15454	48	0	0	0	0.0479196	NA	FALSE	FALSE
GCST90002340	chr1:22863723-23863723	NA	15326	18	0	0	0	0.0915056	NA	FALSE	FALSE
GCST90002340	chr1:25811731-28379739	NA	37781	107	1	0.00934579	5	0.0820468	0.0238439	TRUE	TRUE	chr1:26269589:G:A,chr1:26275079:A:G,chr1:26320235:A:G,chr1:26320239:A:G,chr1:26322060:G:C
GCST90002340	chr1:30194645-31194645	Non-suspicious loci	19335	32	0	0	0	0.165626	NA	FALSE	FALSE
GCST90002340	chr1:34322976-35322976	NA	16656	48	1	0.0208333	0	0.0351423	NA	FALSE	FALSE
GCST90002340	chr1:35990099-38479982	Non-suspicious loci	41730	12	0	0	0	0.91716	NA	FALSE	FALSE
GCST90002340	chr1:40362972-41362972	Suspicious loci	16224	14	2	0.142857	0	0.285576	NA	FALSE	FALSE
GCST90002340	chr1:41402668-43984139	NA	40719	28	1	0.0357143	0	0.0978669	NA	FALSE	FALSE
GCST90002340	chr1:45466433-46466433	Suspicious loci	15056	225	5	0.0222222	1	0.269861	0.00267606	TRUE	TRUE	chr1:46027788:T:G
GCST90002340	chr1:46708130-47708130	Non-suspicious loci	16134	5	0	0	0	0.208553	NA	FALSE	FALSE
GCST90002340	chr1:52370725-53370725	NA	15616	204	1	0.00490196	1	0.0889085	0.00128391	TRUE	TRUE	chr1:52854602:G:T
GCST90002340	chr1:53776798-54776798	Non-suspicious loci	17706	34	0	0	0	0.118623	NA	FALSE	FALSE
GCST90002340	chr1:55671209-56671209	Non-suspicious loci	16625	58	0	0	0	0.165108	NA	FALSE	FALSE
GCST90002340	chr1:59174575-60174575	Non-suspicious loci	16331	3	0	0	0	0.900621	NA	FALSE	FALSE
GCST90002340	chr1:61141349-62141349	Non-suspicious loci	16920	39	0	0	0	0.865898	NA	FALSE	FALSE
GCST90002340	chr1:65167760-66167760	Non-suspicious loci	14527	12	0	0	0	0.270863	NA	FALSE	FALSE
GCST90002340	chr1:66528095-68095301	Suspicious loci	26386	152	5	0.0328947	3	0.382051	4.44215e-08	FALSE	FALSE	chr1:66924733:G:C,chr1:66924785:C:G,chr1:66976592:C:T
GCST90002340	chr1:76984139-77984139	Non-suspicious loci	13983	22	0	0	0	0.168995	NA	FALSE	FALSE
GCST90002340	chr1:78446283-79446283	Suspicious loci	18230	4	1	0.25	2	0.999966	0.999966	TRUE	TRUE	chr1:78893142:G:T,chr1:78946283:C:A
GCST90002340	chr1:88366482-94582869	Suspicious loci	95560	4	2	0.5	0	1	NA	FALSE	FALSE
GCST90002340	chr1:100140712-101140712	NA	15278	192	61	0.317708	1	0.0517037	0.0152671	TRUE	TRUE	chr1:100628827:C:G
GCST90002340	chr1:109428142-111152680	Non-suspicious loci	27897	2	0	0	0	1	NA	FALSE	FALSE
GCST90002340	chr1:111604053-113154274	NA	26770	60	0	0	0	0.0430777	NA	FALSE	FALSE
GCST90002340	chr1:113334946-114334946	Non-suspicious loci	15755	3	0	0	1	0.677167	0.677167	TRUE	TRUE	chr1:113834946:A:G
GCST90002340	chr1:117111953-118111953	Non-suspicious loci	15659	47	0	0	0	0.183035	NA	FALSE	FALSE
GCST90002340	chr1:149536848-151706015	Suspicious loci	26511	15	2	0.133333	0	0.8721	NA	FALSE	FALSE
GCST90002340	chr1:152895544-153895544	Non-suspicious loci	17962	92	0	0	0	0.132086	NA	FALSE	FALSE
GCST90002340	chr1:153941561-154941561	Non-suspicious loci	15256	29	0	0	1	0.11089	0.0161433	FALSE	TRUE	chr1:154454494:A:C
GCST90002340	chr1:155980927-157532651	Non-suspicious loci	25980	18	0	0	0	0.148385	NA	FALSE	FALSE
GCST90002340	chr1:157556028-160422990	Non-suspicious loci	52209	2	0	0	1	0.999997	0.999997	TRUE	TRUE	chr1:159205564:G:A
GCST90002340	chr1:160549250-162755355	Suspicious loci	36854	11	1	0.0909091	1	0.19511	0.19511	TRUE	TRUE	chr1:161049250:G:C
GCST90002340	chr1:169197846-170197846	Suspicious loci	16625	18	1	0.0555556	1	0.372105	4.24762e-10	FALSE	FALSE	chr1:169707345:A:G
GCST90002340	chr1:173072054-174072054	Non-suspicious loci	14046	0	0	0	0	0.177273	NA	FALSE	FALSE
GCST90002340	chr1:180436558-181436558	Non-suspicious loci	17057	2	0	0	0	0.973827	NA	FALSE	FALSE
GCST90002340	chr1:184931807-185931807	Suspicious loci	16064	12	1	0.0833333	0	0.12808	NA	FALSE	FALSE
GCST90002340	chr1:196436075-197436075	Non-suspicious loci	15524	72	0	0	0	0.123191	NA	FALSE	FALSE
GCST90002340	chr1:198097424-199097424	NA	15497	29	1	0.0344828	0	0.074398	NA	FALSE	FALSE
GCST90002340	chr1:199629879-200629879	Non-suspicious loci	16215	15	0	0	0	0.368503	NA	FALSE	FALSE
GCST90002340	chr1:203181817-206330859	Non-suspicious loci	48639	34	0	0	1	0.378305	9.22933e-16	FALSE	FALSE	chr1:205832744:A:G
GCST90002340	chr1:207317864-208317864	Non-suspicious loci	16248	1	0	0	0	0.131643	NA	FALSE	FALSE
GCST90002340	chr1:209871897-210871897	Non-suspicious loci	17188	0	0	0	0	0.73045	NA	FALSE	FALSE
GCST90002340	chr1:211879769-212879769	Non-suspicious loci	16197	58	0	0	0	0.130959	NA	FALSE	FALSE
GCST90002340	chr1:213280136-214280136	Non-suspicious loci	17098	8	0	0	0	0.399813	NA	FALSE	FALSE
GCST90002340	chr1:220467490-221467490	NA	15890	33	1	0.030303	0	0.0891545	NA	FALSE	FALSE
GCST90002340	chr1:222558315-223558315	Non-suspicious loci	16856	10	0	0	2	0.338071	0.0422574	TRUE	TRUE	chr1:223111858:G:A,chr1:223112491:G:T
GCST90002340	chr1:223967152-224967152	Non-suspicious loci	15670	56	0	0	0	0.223172	NA	FALSE	FALSE
GCST90002340	chr1:225200252-226200252	Non-suspicious loci	15692	53	0	0	1	0.185916	0.185916	TRUE	TRUE	chr1:225700252:C:T
GCST90002340	chr1:234273551-236443941	Suspicious loci	37047	15	1	0.0666667	0	0.401352	NA	FALSE	FALSE
GCST90002340	chr1:243308938-244824638	Suspicious loci	25577	24	5	0.208333	0	0.169423	NA	FALSE	FALSE
GCST90002340	chr1:247056467-248056467	Non-suspicious loci	19412	2	0	0	1	0.520537	0.520537	TRUE	TRUE	chr1:247556467:G:A
GCST90002340	chr1:248397507-248956422	Non-suspicious loci	8222	3	0	0	0	0.991034	NA	FALSE	FALSE
GCST90002340	chr2:7922899-8922899	Non-suspicious loci	18398	1	0	0	0	0.996809	NA	FALSE	FALSE
GCST90002340	chr2:12258334-13258334	Suspicious loci	17671	115	2	0.0173913	0	0.667462	NA	FALSE	FALSE
GCST90002340	chr2:15999521-16999521	NA	17485	164	0	0	0	0.0458359	NA	FALSE	FALSE
GCST90002340	chr2:23955797-25841346	Non-suspicious loci	27915	5	0	0	0	0.369176	NA	FALSE	FALSE
GCST90002340	chr2:27027678-28027678	Suspicious loci	13114	14	1	0.0714286	1	0.17622	0.0197765	FALSE	TRUE	chr2:27508073:T:C
GCST90002340	chr2:29770873-32700842	Non-suspicious loci	53305	0	0	0	0	1	NA	FALSE	FALSE
GCST90002340	chr2:38144784-39144784	Non-suspicious loci	18612	41	0	0	0	0.372097	NA	FALSE	FALSE
GCST90002340	chr2:39884069-40884069	NA	20952	54	0	0	0	0.0829473	NA	FALSE	FALSE
GCST90002340	chr2:42632926-43632926	Suspicious loci	20256	73	5	0.0684932	0	0.409307	NA	FALSE	FALSE
GCST90002340	chr2:45349406-46349406	Suspicious loci	20119	15	1	0.0666667	0	0.294885	NA	FALSE	FALSE
GCST90002340	chr2:54060455-55597824	Non-suspicious loci	28352	3	0	0	0	0.779677	NA	FALSE	FALSE
GCST90002340	chr2:61042991-62042991	NA	16617	249	1	0.00401606	0	0.0867189	NA	FALSE	FALSE
GCST90002340	chr2:64236949-66931728	Non-suspicious loci	47022	32	0	0	0	0.655376	NA	FALSE	FALSE
GCST90002340	chr2:68313372-69313372	Non-suspicious loci	17282	1	0	0	1	0.999992	0.999992	TRUE	TRUE	chr2:68813372:G:A
GCST90002340	chr2:70950816-71950816	Non-suspicious loci	18218	7	0	0	0	0.433169	NA	FALSE	FALSE
GCST90002340	chr2:84637414-86418664	Suspicious loci	29657	78	1	0.0128205	0	0.145	NA	FALSE	FALSE
GCST90002340	chr2:95689503-96689503	Suspicious loci	10697	174	3	0.0172414	3	0.246774	0.000623	FALSE	TRUE	chr2:95882320:C:T,chr2:96015333:C:T,chr2:96129869:T:G
GCST90002340	chr2:101009468-102009468	Non-suspicious loci	16248	52	0	0	0	0.166913	NA	FALSE	FALSE
GCST90002340	chr2:102033847-103033847	NA	16147	64	0	0	1	0.0339014	0.0164387	TRUE	TRUE	chr2:102532641:G:A
GCST90002340	chr2:105273927-106273927	NA	18707	42	0	0	0	0.0650398	NA	FALSE	FALSE
GCST90002340	chr2:109212549-112011550	Non-suspicious loci	32773	1	0	0	0	1	NA	FALSE	FALSE
GCST90002340	chr2:112696375-113696375	NA	14918	25	0	0	0	0.0676058	NA	FALSE	FALSE
GCST90002340	chr2:127335484-128335484	Suspicious loci	17304	9	1	0.111111	0	0.103748	NA	FALSE	FALSE
GCST90002340	chr2:134545855-137322757	Non-suspicious loci	38444	47	0	0	0	0.160473	NA	FALSE	FALSE
GCST90002340	chr2:142904536-143904536	Non-suspicious loci	15239	0	0	0	0	1	NA	FALSE	FALSE
GCST90002340	chr2:144219650-145219650	Suspicious loci	13650	52	1	0.0192308	0	0.101857	NA	FALSE	FALSE
GCST90002340	chr2:147546103-148546103	NA	14549	280	4	0.0142857	1	0.0954222	0.000777765	FALSE	TRUE	chr2:147958859:T:C
GCST90002340	chr2:157125480-158125480	Non-suspicious loci	15109	28	0	0	0	0.362959	NA	FALSE	FALSE
GCST90002340	chr2:159061660-160723722	NA	25205	251	1	0.00398406	0	0.0258035	NA	FALSE	FALSE
GCST90002340	chr2:160928309-162556656	Non-suspicious loci	22615	20	0	0	0	0.485214	NA	FALSE	FALSE
GCST90002340	chr2:167651696-170137353	Non-suspicious loci	42092	8	0	0	0	0.687193	NA	FALSE	FALSE
GCST90002340	chr2:180446221-182481139	Suspicious loci	32687	11	7	0.636364	0	1	NA	FALSE	FALSE
GCST90002340	chr2:187402374-188402374	Non-suspicious loci	15346	72	0	0	0	0.106388	NA	FALSE	FALSE
GCST90002340	chr2:189647339-190647339	Non-suspicious loci	15183	0	0	0	0	0.984429	NA	FALSE	FALSE
GCST90002340	chr2:195633591-196633591	NA	15364	173	1	0.00578035	1	0.0633997	0.000423397	FALSE	TRUE	chr2:195987187:G:A
GCST90002340	chr2:197179459-198179459	NA	14625	277	4	0.0144404	0	0.03548	NA	FALSE	FALSE
GCST90002340	chr2:200286130-201786677	Suspicious loci	21376	8	1	0.125	0	0.130713	NA	FALSE	FALSE
GCST90002340	chr2:210175783-211175783	Non-suspicious loci	16905	2	0	0	1	0.775143	0.775143	TRUE	TRUE	chr2:210675783:C:A
GCST90002340	chr2:214886022-215886022	Suspicious loci	16930	26	1	0.0384615	0	0.215752	NA	FALSE	FALSE
GCST90002340	chr2:217750385-219684568	Non-suspicious loci	31331	162	0	0	2	0.167241	0.0117169	TRUE	TRUE	chr2:218238857:A:G,chr2:218282080:G:A
GCST90002340	chr2:224386036-225386036	Non-suspicious loci	16832	24	0	0	0	0.104483	NA	FALSE	FALSE
GCST90002340	chr2:225927015-226927015	Non-suspicious loci	16775	12	0	0	0	0.274754	NA	FALSE	FALSE
GCST90002340	chr2:226928665-227928665	NA	18772	136	0	0	0	0.0978671	NA	FALSE	FALSE
GCST90002340	chr2:229973441-231892153	Non-suspicious loci	34709	0	0	0	0	0.32112	NA	FALSE	FALSE
GCST90002340	chr2:232704655-233704655	Suspicious loci	18256	8	1	0.125	1	0.613916	0.613916	TRUE	TRUE	chr2:233204655:C:T
GCST90002340	chr2:236367522-237367522	Non-suspicious loci	19869	27	0	0	0	0.135301	NA	FALSE	FALSE
GCST90002340	chr2:240128909-241128909	Non-suspicious loci	22000	3	0	0	1	0.94354	0.05646	TRUE	TRUE	chr2:240630275:C:T
GCST90002340	chr3:11725304-13254168	Suspicious loci	26566	31	9	0.290323	0	0.879485	NA	FALSE	FALSE
GCST90002340	chr3:18218570-19218570	NA	16479	102	8	0.0784314	0	0.0255204	NA	FALSE	FALSE
GCST90002340	chr3:23806309-24806309	Non-suspicious loci	18680	7	0	0	0	0.452161	NA	FALSE	FALSE
GCST90002340	chr3:27216784-28216784	Non-suspicious loci	17174	21	0	0	0	0.289737	NA	FALSE	FALSE
GCST90002340	chr3:37446365-39765671	Suspicious loci	38349	2	1	0.5	1	1	1	TRUE	TRUE	chr3:39265671:G:A
GCST90002340	chr3:40430661-41430661	Non-suspicious loci	15882	33	0	0	0	0.242186	NA	FALSE	FALSE
GCST90002340	chr3:41471201-44849930	Non-suspicious loci	55646	1	0	0	1	1	1	TRUE	TRUE	chr3:42864624:T:C
GCST90002340	chr3:45358159-47546347	Suspicious loci	32471	30	28	0.933333	1	1	7.94126e-64	FALSE	FALSE	chr3:46408579:T:A
GCST90002340	chr3:52749936-53749936	NA	16215	67	0	0	0	0.0718338	NA	FALSE	FALSE
GCST90002340	chr3:57543289-58543289	Suspicious loci	15505	20	1	0.05	0	0.266264	NA	FALSE	FALSE
GCST90002340	chr3:71264068-73497357	Non-suspicious loci	40620	3	0	0	0	0.993442	NA	FALSE	FALSE
GCST90002340	chr3:98198056-99198056	Non-suspicious loci	18745	19	0	0	1	0.441333	2.09846e-06	FALSE	FALSE	chr3:98715649:C:T
GCST90002340	chr3:107071081-108071081	Suspicious loci	15622	15	1	0.0666667	0	0.227228	NA	FALSE	FALSE
GCST90002340	chr3:119707533-120707533	Non-suspicious loci	15399	31	0	0	0	0.121571	NA	FALSE	FALSE
GCST90002340	chr3:121912264-123886874	Suspicious loci	31133	43	1	0.0232558	0	0.4292	NA	FALSE	FALSE
GCST90002340	chr3:124221933-125221933	Suspicious loci	17124	35	1	0.0285714	0	0.52085	NA	FALSE	FALSE
GCST90002340	chr3:126035063-127035063	Non-suspicious loci	17912	1	0	0	0	0.126514	NA	FALSE	FALSE
GCST90002340	chr3:127496675-130952385	Suspicious loci	55769	29	13	0.448276	0	0.925798	NA	FALSE	FALSE
GCST90002340	chr3:135890854-137391788	NA	23359	203	6	0.0295567	1	0.018629	0.00106155	FALSE	FALSE	chr3:136855659:A:G
GCST90002340	chr3:141082609-142082609	Suspicious loci	16673	105	65	0.619048	0	0.128662	NA	FALSE	FALSE
GCST90002340	chr3:142576141-143576141	NA	16615	40	1	0.025	0	0.0673015	NA	FALSE	FALSE
GCST90002340	chr3:150828520-151828520	NA	16677	53	0	0	1	0.0474585	0.0474585	TRUE	TRUE	chr3:151328520:G:A
GCST90002340	chr3:156580986-157580986	Non-suspicious loci	15257	17	0	0	0	0.187645	NA	FALSE	FALSE
GCST90002340	chr3:159705516-160705516	NA	15516	24	1	0.0416667	0	0.092554	NA	FALSE	FALSE
GCST90002340	chr3:168646855-169646855	Non-suspicious loci	15911	2	0	0	0	0.994637	NA	FALSE	FALSE
GCST90002340	chr3:172059189-173059189	Non-suspicious loci	17191	3	0	0	0	0.999902	NA	FALSE	FALSE
GCST90002340	chr3:184430527-185430527	Suspicious loci	16399	5	1	0.2	1	0.935955	0.935955	TRUE	TRUE	chr3:184930527:G:A
GCST90002340	chr3:185686053-186686053	Suspicious loci	17123	38	1	0.0263158	0	0.21613	NA	FALSE	FALSE
GCST90002340	chr3:187220734-188917995	Non-suspicious loci	30687	40	0	0	0	0.999999	NA	FALSE	FALSE
GCST90002340	chr3:195754335-197278031	Non-suspicious loci	30250	7	0	0	0	0.882434	NA	FALSE	FALSE
GCST90002340	chr4:1765839-2765839	Non-suspicious loci	18891	17	0	0	1	0.232208	0.0155663	FALSE	TRUE	chr4:2251253:T:G
GCST90002340	chr4:6542653-7542653	Suspicious loci	23698	10	1	0.1	1	0.645332	0.645332	TRUE	TRUE	chr4:7042653:C:T
GCST90002340	chr4:35810920-36810920	Non-suspicious loci	17102	8	0	0	0	0.914217	NA	FALSE	FALSE
GCST90002340	chr4:37580362-39537638	Non-suspicious loci	32934	23	0	0	0	0.313139	NA	FALSE	FALSE
GCST90002340	chr4:39925993-40925993	Non-suspicious loci	17283	1	0	0	1	1	1	TRUE	TRUE	chr4:40425993:T:C
GCST90002340	chr4:54137027-55652128	Non-suspicious loci	27319	51	0	0	0	0.219632	NA	FALSE	FALSE
GCST90002340	chr4:56365280-57365280	Suspicious loci	18404	7	1	0.142857	0	0.203383	NA	FALSE	FALSE
GCST90002340	chr4:71249645-72249645	Non-suspicious loci	16758	12	0	0	1	0.171289	0.123191	TRUE	TRUE	chr4:71752606:G:T
GCST90002340	chr4:73567090-74567090	Suspicious loci	15683	39	1	0.025641	0	0.117222	NA	FALSE	FALSE
GCST90002340	chr4:78156995-79156995	NA	16559	81	0	0	0	0.0672353	NA	FALSE	FALSE
GCST90002340	chr4:82126709-83738066	NA	26719	99	8	0.0808081	0	0.0716491	NA	FALSE	FALSE
GCST90002340	chr4:88422294-89422294	Non-suspicious loci	15712	48	0	0	0	0.100189	NA	FALSE	FALSE
GCST90002340	chr4:101980566-103521557	Non-suspicious loci	24949	130	0	0	0	0.111151	NA	FALSE	FALSE
GCST90002340	chr4:103733609-105953134	Non-suspicious loci	35032	4	0	0	0	0.999593	NA	FALSE	FALSE
GCST90002340	chr4:109466833-110466833	Suspicious loci	16852	104	1	0.00961538	1	0.131069	0.000269351	FALSE	FALSE	chr4:109980042:G:A
GCST90002340	chr4:119006334-120006334	NA	16045	849	29	0.0341578	3	0.0587757	0.000314515	TRUE	TRUE	chr4:119292875:T:G,chr4:119460724:G:C,chr4:119502574:T:C
GCST90002340	chr4:143621097-145570460	Suspicious loci	33027	83	4	0.0481928	3	0.263959	8.54361e-17	FALSE	FALSE	chr4:144120554:C:A,chr4:144120555:T:C,chr4:144120567:A:G
GCST90002340	chr4:146875900-147875900	Suspicious loci	15183	72	1	0.0138889	0	0.164941	NA	FALSE	FALSE
GCST90002340	chr4:150819113-152581632	Non-suspicious loci	26010	13	0	0	0	0.818938	NA	FALSE	FALSE
GCST90002340	chr4:152964773-153964773	Non-suspicious loci	17941	23	0	0	0	0.407146	NA	FALSE	FALSE
GCST90002340	chr4:156304219-157304219	Suspicious loci	17181	94	1	0.0106383	0	0.11867	NA	FALSE	FALSE
GCST90002340	chr4:183193964-184815963	Non-suspicious loci	32345	5	0	0	0	0.270405	NA	FALSE	FALSE
GCST90002340	chr5:780362-1780362	Non-suspicious loci	20857	1	0	0	0	0.826472	NA	FALSE	FALSE
GCST90002340	chr5:16899790-17899790	NA	17678	44	0	0	0	0.0902753	NA	FALSE	FALSE
GCST90002340	chr5:31714208-32714208	Suspicious loci	18197	156	1	0.00641026	1	0.191167	0.00317798	TRUE	TRUE	chr5:32263210:C:T
GCST90002340	chr5:34976368-36479111	Non-suspicious loci	25090	13	0	0	0	0.997465	NA	FALSE	FALSE
GCST90002340	chr5:55073116-56658115	Non-suspicious loci	26324	4	0	0	0	0.808545	NA	FALSE	FALSE
GCST90002340	chr5:57519808-58519808	Suspicious loci	17773	103	1	0.00970874	0	0.438635	NA	FALSE	FALSE
GCST90002340	chr5:60704446-61704446	Non-suspicious loci	14784	38	0	0	0	0.215244	NA	FALSE	FALSE
GCST90002340	chr5:71953267-73459783	Suspicious loci	23435	38	1	0.0263158	0	0.102029	NA	FALSE	FALSE
GCST90002340	chr5:75798535-76798535	Non-suspicious loci	18373	75	0	0	2	0.287272	0.0999581	TRUE	TRUE	chr5:76295885:C:G,chr5:76298918:G:A
GCST90002340	chr5:77046691-78046691	NA	16528	121	1	0.00826446	1	0.0627999	0.00931534	TRUE	TRUE	chr5:77438259:C:T
GCST90002340	chr5:78406010-79406010	Non-suspicious loci	16669	8	0	0	1	0.517057	0.0892667	TRUE	TRUE	chr5:78885654:C:T
GCST90002340	chr5:82993674-83993674	Non-suspicious loci	15942	0	0	0	0	0.999485	NA	FALSE	FALSE
GCST90002340	chr5:88315392-89315392	Non-suspicious loci	13577	8	0	0	0	0.334779	NA	FALSE	FALSE
GCST90002340	chr5:90518424-91518424	Non-suspicious loci	14978	9	0	0	0	0.406682	NA	FALSE	FALSE
GCST90002340	chr5:100326613-101326613	NA	15168	266	6	0.0225564	0	0.0824645	NA	FALSE	FALSE
GCST90002340	chr5:111203320-112203320	Non-suspicious loci	17655	13	0	0	0	0.126437	NA	FALSE	FALSE
GCST90002340	chr5:124048164-125048164	Suspicious loci	18836	37	1	0.027027	0	0.154749	NA	FALSE	FALSE
GCST90002340	chr5:127570567-128570567	Non-suspicious loci	15553	21	0	0	0	0.139421	NA	FALSE	FALSE
GCST90002340	chr5:129978071-133561659	Non-suspicious loci	56227	79	0	0	1	0.263266	9.20883e-10	FALSE	FALSE	chr5:132340627:C:T
GCST90002340	chr5:134035411-135035411	Non-suspicious loci	15261	27	0	0	0	0.615026	NA	FALSE	FALSE
GCST90002340	chr5:140128045-141685471	Non-suspicious loci	22684	106	0	0	3	0.204259	0.000286513	FALSE	FALSE	chr5:140643653:C:G,chr5:140668959:C:T,chr5:140674672:C:T
GCST90002340	chr5:149622240-150622240	Suspicious loci	17755	8	1	0.125	0	0.808634	NA	FALSE	FALSE
GCST90002340	chr5:150687456-151687456	Non-suspicious loci	17681	3	0	0	1	0.587421	0.587421	TRUE	TRUE	chr5:151187456:A:G
GCST90002340	chr5:156954845-157954845	Non-suspicious loci	17601	61	0	0	1	0.150531	2.65281e-05	FALSE	FALSE	chr5:157471682:A:G
GCST90002340	chr5:158373790-160322462	Non-suspicious loci	32797	7	0	0	0	0.274454	NA	FALSE	FALSE
GCST90002340	chr5:161443094-162443094	NA	16478	48	0	0	0	0.093136	NA	FALSE	FALSE
GCST90002340	chr5:172742768-174280350	Non-suspicious loci	28688	5	0	0	0	0.576522	NA	FALSE	FALSE
GCST90002340	chr5:179303321-180303321	Non-suspicious loci	20061	9	0	0	1	0.999781	2.88678e-07	FALSE	FALSE	chr5:179774846:G:A
GCST90002340	chr6:2386561-3386561	NA	20073	22	0	0	0	0.0800125	NA	FALSE	FALSE
GCST90002340	chr6:6640598-7640598	Non-suspicious loci	20026	20	0	0	0	0.585684	NA	FALSE	FALSE
GCST90002340	chr6:10019657-11019657	Non-suspicious loci	19920	20	0	0	0	0.447083	NA	FALSE	FALSE
GCST90002340	chr6:11544743-12544743	Suspicious loci	17512	13	1	0.0769231	0	0.473128	NA	FALSE	FALSE
GCST90002340	chr6:16227229-17227229	NA	17296	29	1	0.0344828	0	0.0998135	NA	FALSE	FALSE
GCST90002340	chr6:20663846-22843363	Non-suspicious loci	37630	4	0	0	0	0.971296	NA	FALSE	FALSE
GCST90002340	chr6:22946006-23946006	Non-suspicious loci	21640	4	0	0	0	0.509861	NA	FALSE	FALSE
GCST90002340	chr6:24338366-25338366	Non-suspicious loci	18636	27	0	0	0	0.58358	NA	FALSE	FALSE
GCST90002340	chr6:34057596-35595416	Non-suspicious loci	26413	36	0	0	1	0.500924	2.82373e-05	FALSE	FALSE	chr6:34530551:C:T
GCST90002340	chr6:36533435-37533435	NA	18466	42	0	0	0	0.0919573	NA	FALSE	FALSE
GCST90002340	chr6:40698413-42523089	Non-suspicious loci	33007	15	0	0	0	0.190818	NA	FALSE	FALSE
GCST90002340	chr6:43242256-46094727	Suspicious loci	49554	22	1	0.0454545	0	0.501922	NA	FALSE	FALSE
GCST90002340	chr6:46425618-47425618	Non-suspicious loci	17157	13	0	0	0	0.959286	NA	FALSE	FALSE
GCST90002340	chr6:53079521-54079521	Non-suspicious loci	17330	20	0	0	0	0.406881	NA	FALSE	FALSE
GCST90002340	chr6:81253659-82253659	Non-suspicious loci	17010	2	0	0	0	1	NA	FALSE	FALSE
GCST90002340	chr6:88567912-89567912	Non-suspicious loci	16027	49	0	0	0	0.108171	NA	FALSE	FALSE
GCST90002340	chr6:106621073-107621073	Non-suspicious loci	14189	18	0	0	0	0.234002	NA	FALSE	FALSE
GCST90002340	chr6:108568305-109568305	NA	15974	260	2	0.00769231	2	0.0421026	0.00188418	TRUE	TRUE	chr6:109002316:G:T,chr6:109159359:T:C
GCST90002340	chr6:110289924-111289924	Non-suspicious loci	15455	13	0	0	0	0.352349	NA	FALSE	FALSE
GCST90002340	chr6:112618702-114148185	Non-suspicious loci	23974	3	0	0	0	0.698582	NA	FALSE	FALSE
GCST90002340	chr6:121546777-123066410	NA	23119	38	2	0.0526316	0	0.0683183	NA	FALSE	FALSE
GCST90002340	chr6:126633993-127633993	Non-suspicious loci	14742	93	0	0	0	0.125392	NA	FALSE	FALSE
GCST90002340	chr6:130269252-131269252	NA	16956	33	1	0.030303	0	0.0786838	NA	FALSE	FALSE
GCST90002340	chr6:134597778-136105412	Suspicious loci	25030	24	2	0.0833333	0	0.741962	NA	FALSE	FALSE
GCST90002340	chr6:136291999-137291999	NA	16093	112	1	0.00892857	0	0.0626548	NA	FALSE	FALSE
GCST90002340	chr6:137304692-138304692	Non-suspicious loci	18564	4	0	0	0	0.946938	NA	FALSE	FALSE
GCST90002340	chr6:139139515-140914997	Non-suspicious loci	26650	31	0	0	0	0.830381	NA	FALSE	FALSE
GCST90002340	chr6:143564640-144564640	Non-suspicious loci	16631	5	0	0	0	1	NA	FALSE	FALSE
GCST90002340	chr6:146873198-147873198	Non-suspicious loci	16050	92	0	0	1	0.298309	0.00085608	FALSE	TRUE	chr6:147314277:A:G
GCST90002340	chr6:150877613-151877613	Non-suspicious loci	18328	2	0	0	0	0.58163	NA	FALSE	FALSE
GCST90002340	chr6:152221900-153221900	Non-suspicious loci	16927	4	0	0	1	0.643407	0.643407	TRUE	TRUE	chr6:152721900:G:A
GCST90002340	chr6:156117565-157117565	Non-suspicious loci	17280	1	0	0	0	1	NA	FALSE	FALSE
GCST90002340	chr6:158582054-159582054	NA	19184	6	0	0	0	0.0845471	NA	FALSE	FALSE
GCST90002340	chr6:159937156-160937156	Non-suspicious loci	18469	18	0	0	0	0.163326	NA	FALSE	FALSE
GCST90002340	chr6:162866026-163866026	Non-suspicious loci	18302	4	0	0	0	0.353906	NA	FALSE	FALSE
GCST90002340	chr6:169776994-170776994	Suspicious loci	14227	2	1	0.5	0	0.998438	NA	FALSE	FALSE
GCST90002340	chr7:403922-1975497	Non-suspicious loci	40147	2	0	0	0	0.269826	NA	FALSE	FALSE
GCST90002340	chr7:2218233-3218233	Suspicious loci	25269	124	3	0.0241935	0	0.114804	NA	FALSE	FALSE
GCST90002340	chr7:5294643-6962736	Non-suspicious loci	36448	13	0	0	0	0.999933	NA	FALSE	FALSE
GCST90002340	chr7:16628201-17628201	Non-suspicious loci	20384	4	0	0	0	0.372361	NA	FALSE	FALSE
GCST90002340	chr7:17661600-18661600	NA	18426	54	0	0	0	0.064263	NA	FALSE	FALSE
GCST90002340	chr7:21404567-22404567	Non-suspicious loci	20535	18	0	0	0	0.577306	NA	FALSE	FALSE
GCST90002340	chr7:25796750-27652185	Non-suspicious loci	30089	8	0	0	0	0.543349	NA	FALSE	FALSE
GCST90002340	chr7:27680193-29184874	Non-suspicious loci	26247	1	0	0	0	0.997515	NA	FALSE	FALSE
GCST90002340	chr7:44262083-45262083	Non-suspicious loci	16539	17	0	0	0	0.264042	NA	FALSE	FALSE
GCST90002340	chr7:46909043-47909043	NA	19295	53	0	0	0	0.045285	NA	FALSE	FALSE
GCST90002340	chr7:49221861-51315003	Suspicious loci	36669	17	4	0.235294	0	0.530717	NA	FALSE	FALSE
GCST90002340	chr7:54573783-55573783	Non-suspicious loci	18815	6	0	0	0	0.548592	NA	FALSE	FALSE
GCST90002340	chr7:65321662-67208053	NA	24610	138	27	0.195652	0	0.0766452	NA	FALSE	FALSE
GCST90002340	chr7:73061718-74598715	Non-suspicious loci	21275	16	0	0	0	0.241734	NA	FALSE	FALSE
GCST90002340	chr7:91054856-93279056	Non-suspicious loci	32336	1	0	0	0	1	NA	FALSE	FALSE
GCST90002340	chr7:97755901-98755901	NA	17835	236	5	0.0211864	0	0.0225506	NA	FALSE	FALSE
GCST90002340	chr7:99874499-100874499	NA	13939	156	5	0.0320513	1	0.0386779	5.72513e-05	FALSE	FALSE	chr7:100358813:T:C
GCST90002340	chr7:106362953-108011432	Non-suspicious loci	29005	13	0	0	0	0.210306	NA	FALSE	FALSE
GCST90002340	chr7:111945345-112945345	Non-suspicious loci	15181	1	0	0	0	0.999973	NA	FALSE	FALSE
GCST90002340	chr7:114511640-115511640	Suspicious loci	15582	45	1	0.0222222	0	0.289918	NA	FALSE	FALSE
GCST90002340	chr7:128001811-129001811	Suspicious loci	16434	18	1	0.0555556	0	0.970871	NA	FALSE	FALSE
GCST90002340	chr7:129444094-130444094	NA	16611	16	0	0	0	0.0866163	NA	FALSE	FALSE
GCST90002340	chr7:130557307-131557307	Suspicious loci	15916	97	2	0.0206186	0	0.348829	NA	FALSE	FALSE
GCST90002340	chr7:134558977-135558977	Non-suspicious loci	16495	230	0	0	1	0.193277	0.00452518	TRUE	TRUE	chr7:135164461:G:A
GCST90002340	chr7:137696944-140519639	Non-suspicious loci	49626	15	0	0	0	0.391393	NA	FALSE	FALSE
GCST90002340	chr7:142884849-143884849	Non-suspicious loci	11304	6	0	0	0	0.998437	NA	FALSE	FALSE
GCST90002340	chr7:148963795-149963795	Non-suspicious loci	19026	11	0	0	0	0.280073	NA	FALSE	FALSE
GCST90002340	chr8:6523403-7523403	Suspicious loci	22770	4	1	0.25	0	0.985341	NA	FALSE	FALSE
GCST90002340	chr8:7731355-12399392	Non-suspicious loci	104674	7	0	0	0	0.101405	NA	FALSE	FALSE
GCST90002340	chr8:21407232-22407232	Non-suspicious loci	19548	8	0	0	0	0.6312	NA	FALSE	FALSE
GCST90002340	chr8:22731916-23731916	Non-suspicious loci	20156	21	0	0	0	0.538093	NA	FALSE	FALSE
GCST90002340	chr8:26869273-27869273	Non-suspicious loci	18348	12	0	0	0	0.274079	NA	FALSE	FALSE
GCST90002340	chr8:29958646-30958646	NA	16471	31	0	0	0	0.0612421	NA	FALSE	FALSE
GCST90002340	chr8:38408556-39408556	Non-suspicious loci	15816	3	0	0	0	0.667169	NA	FALSE	FALSE
GCST90002340	chr8:39693987-40693987	Non-suspicious loci	19046	30	0	0	0	0.201511	NA	FALSE	FALSE
GCST90002340	chr8:41272929-42272929	Non-suspicious loci	17605	12	0	0	0	0.879398	NA	FALSE	FALSE
GCST90002340	chr8:42312939-44153773	Non-suspicious loci	31091	19	0	0	0	0.364586	NA	FALSE	FALSE
GCST90002340	chr8:45766489-49501055	Non-suspicious loci	60170	1	0	0	0	1	NA	FALSE	FALSE
GCST90002340	chr8:55373126-56373126	Non-suspicious loci	17755	3	0	0	0	0.194122	NA	FALSE	FALSE
GCST90002340	chr8:58052818-59052818	Suspicious loci	16906	174	2	0.0114943	0	0.137798	NA	FALSE	FALSE
GCST90002340	chr8:59980165-60980165	NA	16783	135	0	0	0	0.0463406	NA	FALSE	FALSE
GCST90002340	chr8:67400953-68400953	Suspicious loci	17028	15	1	0.0666667	0	0.412871	NA	FALSE	FALSE
GCST90002340	chr8:73308890-74308890	Non-suspicious loci	16816	4	0	0	0	0.516599	NA	FALSE	FALSE
GCST90002340	chr8:77601098-78601098	Suspicious loci	15746	48	1	0.0208333	0	0.547274	NA	FALSE	FALSE
GCST90002340	chr8:80629479-81629479	Non-suspicious loci	16747	18	0	0	0	0.264505	NA	FALSE	FALSE
GCST90002340	chr8:105060042-106060042	Non-suspicious loci	15868	15	0	0	0	0.391163	NA	FALSE	FALSE
GCST90002340	chr8:106727097-107727097	Non-suspicious loci	16673	34	0	0	0	0.154226	NA	FALSE	FALSE
GCST90002340	chr8:115085182-116596543	Suspicious loci	22114	171	2	0.0116959	0	0.299614	NA	FALSE	FALSE
GCST90002340	chr8:119494587-120494587	Non-suspicious loci	15693	42	0	0	0	0.312302	NA	FALSE	FALSE
GCST90002340	chr8:124844207-125844207	Non-suspicious loci	17243	29	0	0	0	0.928729	NA	FALSE	FALSE
GCST90002340	chr8:126958363-127958363	Non-suspicious loci	19185	4	0	0	0	0.337634	NA	FALSE	FALSE
GCST90002340	chr8:127984092-131006171	Suspicious loci	55117	32	7	0.21875	0	0.514088	NA	FALSE	FALSE
GCST90002340	chr8:132573108-133573108	Suspicious loci	18811	45	12	0.266667	0	0.178751	NA	FALSE	FALSE
GCST90002340	chr8:143056564-144056564	Non-suspicious loci	20099	19	0	0	1	0.771691	0.0136914	TRUE	TRUE	chr8:143541404:T:C
GCST90002340	chr9:2122134-3122134	Non-suspicious loci	24742	2	0	0	1	0.95589	0.0427084	FALSE	TRUE	chr9:2622278:G:A
GCST90002340	chr9:18129285-19129285	Non-suspicious loci	22040	9	0	0	0	0.920421	NA	FALSE	FALSE
GCST90002340	chr9:21642757-23163105	Non-suspicious loci	31192	10	0	0	0	0.73573	NA	FALSE	FALSE
GCST90002340	chr9:33607507-36216069	Non-suspicious loci	38926	11	0	0	1	0.706681	0.706681	TRUE	TRUE	chr9:34107507:C:T
GCST90002340	chr9:37695759-38695759	Non-suspicious loci	17415	18	0	0	0	0.180678	NA	FALSE	FALSE
GCST90002340	chr9:76003484-77003484	Non-suspicious loci	18227	1	0	0	1	0.999195	0.999195	TRUE	TRUE	chr9:76503484:C:T
GCST90002340	chr9:86218081-87218081	NA	17025	42	0	0	0	0.0837145	NA	FALSE	FALSE
GCST90002340	chr9:88357212-89357212	Non-suspicious loci	17557	10	0	0	0	0.999945	NA	FALSE	FALSE
GCST90002340	chr9:90305290-91305290	Non-suspicious loci	16962	28	0	0	0	0.216875	NA	FALSE	FALSE
GCST90002340	chr9:109473305-112662883	Suspicious loci	53918	20	18	0.9	0	1	NA	FALSE	FALSE
GCST90002340	chr9:122439329-123439329	NA	15666	208	7	0.0336538	1	0.0259612	5.27441e-08	FALSE	FALSE	chr9:122998772:G:A
GCST90002340	chr9:123772073-124772073	Non-suspicious loci	17044	52	0	0	0	0.165111	NA	FALSE	FALSE
GCST90002340	chr9:126947832-128466874	Non-suspicious loci	23860	12	0	0	0	0.313203	NA	FALSE	FALSE
GCST90002340	chr9:132770647-134568760	Non-suspicious loci	38213	0	0	0	0	0.283933	NA	FALSE	FALSE
GCST90002340	chr9:136569483-137569483	Suspicious loci	23155	23	1	0.0434783	4	0.419553	0.0637318	TRUE	TRUE	chr9:137069995:G:C,chr9:137069998:C:T,chr9:137079368:C:T,chr9:137103590:C:T
GCST90002340	chr10:3279369-4279369	Non-suspicious loci	20666	3	0	0	0	0.663526	NA	FALSE	FALSE
GCST90002340	chr10:5356242-6356242	NA	20522	121	1	0.00826446	0	0.0285644	NA	FALSE	FALSE
GCST90002340	chr10:7925192-8925192	Non-suspicious loci	19373	36	0	0	0	0.503119	NA	FALSE	FALSE
GCST90002340	chr10:17318565-18318565	Non-suspicious loci	16858	0	0	0	0	0.560698	NA	FALSE	FALSE
GCST90002340	chr10:21089478-22089478	Suspicious loci	15680	155	3	0.0193548	0	0.110476	NA	FALSE	FALSE
GCST90002340	chr10:24429314-25429314	Non-suspicious loci	17115	16	0	0	0	0.203402	NA	FALSE	FALSE
GCST90002340	chr10:29707976-30707976	Suspicious loci	19229	83	1	0.0120482	0	0.159978	NA	FALSE	FALSE
GCST90002340	chr10:32028680-33028680	Non-suspicious loci	17372	97	0	0	0	0.281461	NA	FALSE	FALSE
GCST90002340	chr10:43884812-44884812	Suspicious loci	18945	36	28	0.777778	0	0.189175	NA	FALSE	FALSE
GCST90002340	chr10:48556159-49556159	Suspicious loci	18973	101	2	0.019802	0	0.121733	NA	FALSE	FALSE
GCST90002340	chr10:57676080-58676080	Suspicious loci	16706	303	31	0.10231	0	0.107728	NA	FALSE	FALSE
GCST90002340	chr10:59385832-60385832	Non-suspicious loci	16996	36	0	0	0	0.127251	NA	FALSE	FALSE
GCST90002340	chr10:62284017-63284017	Suspicious loci	16221	76	4	0.0526316	0	0.133179	NA	FALSE	FALSE
GCST90002340	chr10:67569886-68569886	NA	15677	71	2	0.028169	0	0.0930188	NA	FALSE	FALSE
GCST90002340	chr10:71265768-72265768	Suspicious loci	18287	7	5	0.714286	1	0.999942	1.00391e-15	FALSE	FALSE	chr10:71773420:A:G
GCST90002340	chr10:73559035-74559035	Non-suspicious loci	13035	0	0	0	0	0.630311	NA	FALSE	FALSE
GCST90002340	chr10:77437453-78437453	NA	18011	108	2	0.0185185	0	0.0524042	NA	FALSE	FALSE
GCST90002340	chr10:78668564-79668564	NA	19433	18	0	0	0	0.0954822	NA	FALSE	FALSE
GCST90002340	chr10:80008189-81008189	Non-suspicious loci	18017	23	0	0	0	0.189148	NA	FALSE	FALSE
GCST90002340	chr10:87618577-88618577	Non-suspicious loci	15466	4	0	0	0	0.656785	NA	FALSE	FALSE
GCST90002340	chr10:93811804-94811804	Suspicious loci	16411	2	1	0.5	0	0.671341	NA	FALSE	FALSE
GCST90002340	chr10:96182319-97849165	Suspicious loci	27654	167	10	0.0598802	2	0.357916	6.3965e-11	FALSE	FALSE	chr10:97357146:C:T,chr10:97358625:T:C
GCST90002340	chr10:98456426-100815722	Non-suspicious loci	36321	27	0	0	0	0.992733	NA	FALSE	FALSE
GCST90002340	chr10:101603939-103800139	Suspicious loci	30545	15	1	0.0666667	0	0.339732	NA	FALSE	FALSE
GCST90002340	chr10:109491202-110491202	NA	17050	105	0	0	0	0.042692	NA	FALSE	FALSE
GCST90002340	chr10:112451996-113451996	Non-suspicious loci	16466	14	0	0	0	0.479271	NA	FALSE	FALSE
GCST90002340	chr10:113775558-114775558	Suspicious loci	16898	56	1	0.0178571	1	0.21751	0.0126273	TRUE	TRUE	chr10:114220565:T:C
GCST90002340	chr10:124250812-125250812	Non-suspicious loci	19303	48	0	0	0	0.106556	NA	FALSE	FALSE
GCST90002340	chr11:0-806884	Non-suspicious loci	14569	6	0	0	0	0.989549	NA	FALSE	FALSE
GCST90002340	chr11:1352991-3460666	Suspicious loci	44888	12	4	0.333333	0	1	NA	FALSE	FALSE
GCST90002340	chr11:4094004-5094004	Suspicious loci	22794	50	9	0.18	0	0.124252	NA	FALSE	FALSE
GCST90002340	chr11:8301946-9301946	Suspicious loci	16382	46	2	0.0434783	0	0.984755	NA	FALSE	FALSE
GCST90002340	chr11:33382634-34382634	Non-suspicious loci	17678	3	0	0	0	0.348612	NA	FALSE	FALSE
GCST90002340	chr11:45676441-50903574	Suspicious loci	75366	69	1	0.0144928	2	0.308429	1.23048e-10	FALSE	FALSE	chr11:47285034:G:A,chr11:47290823:A:G
GCST90002340	chr11:54077877-56683417	NA	30645	79	3	0.0379747	0	0.0463907	NA	FALSE	FALSE
GCST90002340	chr11:57210353-59169466	Suspicious loci	30011	184	1	0.00543478	1	0.360042	1.22442e-05	FALSE	FALSE	chr11:58422663:A:G
GCST90002340	chr11:59891176-60891176	Suspicious loci	17302	77	1	0.012987	3	0.101024	0.0280537	TRUE	TRUE	chr11:60385090:T:A,chr11:60405887:A:G,chr11:60416718:G:A
GCST90002340	chr11:63680882-64680882	Non-suspicious loci	15588	24	0	0	1	0.324722	0.00642071	FALSE	TRUE	chr11:64200298:C:G
GCST90002340	chr11:65380664-66380664	NA	14790	28	0	0	0	0.0549188	NA	FALSE	FALSE
GCST90002340	chr11:68657528-70175578	Non-suspicious loci	28924	26	0	0	0	0.192273	NA	FALSE	FALSE
GCST90002340	chr11:72738702-73738702	Non-suspicious loci	15183	4	0	0	0	0.375314	NA	FALSE	FALSE
GCST90002340	chr11:75916170-76916170	NA	16850	83	1	0.0120482	1	0.0858299	0.00052291	FALSE	TRUE	chr11:76516138:G:A
GCST90002340	chr11:77703752-78703752	Non-suspicious loci	17107	298	0	0	1	0.311488	0.0861024	TRUE	TRUE	chr11:78197968:G:A
GCST90002340	chr11:87836942-88836942	NA	17707	33	0	0	0	0.0831916	NA	FALSE	FALSE
GCST90002340	chr11:95826904-96826904	NA	17359	38	1	0.0263158	0	0.0656668	NA	FALSE	FALSE
GCST90002340	chr11:109642147-110642147	Suspicious loci	16739	38	25	0.657895	0	0.219385	NA	FALSE	FALSE
GCST90002340	chr11:113586475-114586475	Suspicious loci	17270	18	2	0.111111	0	0.269416	NA	FALSE	FALSE
GCST90002340	chr11:116278201-117278201	Non-suspicious loci	18772	1	0	0	0	0.95232	NA	FALSE	FALSE
GCST90002340	chr11:117710555-119765104	Non-suspicious loci	35366	1	0	0	1	0.334421	0.334421	TRUE	TRUE	chr11:118210555:C:T
GCST90002340	chr11:119851502-120851502	NA	18027	82	0	0	1	0.0926378	0.00789034	TRUE	TRUE	chr11:120448355:A:C
GCST90002340	chr11:121300782-123148573	Suspicious loci	31573	49	1	0.0204082	0	0.335451	NA	FALSE	FALSE
GCST90002340	chr11:125858764-126858764	Non-suspicious loci	19251	6	0	0	1	0.232915	0.000571873	FALSE	FALSE	chr11:126290931:C:T
GCST90002340	chr11:127979535-128979535	Non-suspicious loci	18185	7	0	0	0	0.701607	NA	FALSE	FALSE
GCST90002340	chr11:129979017-130979017	Non-suspicious loci	19451	0	0	0	0	0.994149	NA	FALSE	FALSE
GCST90002340	chr12:130843-1130843	Non-suspicious loci	18070	1	0	0	0	0.925404	NA	FALSE	FALSE
GCST90002340	chr12:2622207-3622207	Suspicious loci	19351	47	13	0.276596	0	0.132907	NA	FALSE	FALSE
GCST90002340	chr12:3722843-4722843	Suspicious loci	17738	15	4	0.266667	0	0.360589	NA	FALSE	FALSE
GCST90002340	chr12:5884185-6884185	Suspicious loci	19475	13	1	0.0769231	0	1	NA	FALSE	FALSE
GCST90002340	chr12:9947769-10947769	Suspicious loci	17182	116	5	0.0431034	0	0.210253	NA	FALSE	FALSE
GCST90002340	chr12:12096691-13705038	Non-suspicious loci	27876	51	0	0	0	0.247928	NA	FALSE	FALSE
GCST90002340	chr12:20750045-22566027	NA	30359	51	0	0	1	0.0823351	0.00162258	FALSE	TRUE	chr12:21178615:T:C
GCST90002340	chr12:30130250-31130250	NA	18806	154	2	0.012987	1	0.0341353	2.74145e-09	FALSE	FALSE	chr12:30728875:T:C
GCST90002340	chr12:31899835-32899835	Non-suspicious loci	17391	105	0	0	0	0.635541	NA	FALSE	FALSE
GCST90002340	chr12:51412002-52412002	Non-suspicious loci	16570	3	0	0	0	0.97469	NA	FALSE	FALSE
GCST90002340	chr12:52897387-54792096	Non-suspicious loci	27727	1	0	0	0	1	NA	FALSE	FALSE
GCST90002340	chr12:56252285-57929802	Suspicious loci	23417	29	1	0.0344828	1	0.122265	0.0586099	TRUE	TRUE	chr12:57449928:G:A
GCST90002340	chr12:68850234-69850234	Non-suspicious loci	17110	2	0	0	1	1	1	TRUE	TRUE	chr12:69350234:C:A
GCST90002340	chr12:79362986-80362986	NA	14673	183	32	0.174863	0	0.0940705	NA	FALSE	FALSE
GCST90002340	chr12:87949697-88949697	Non-suspicious loci	13035	9	0	0	0	0.188747	NA	FALSE	FALSE
GCST90002340	chr12:88970655-90633797	NA	23790	92	6	0.0652174	2	0.034071	0.0108496	FALSE	TRUE	chr12:89459631:G:A,chr12:89523741:A:G
GCST90002340	chr12:93079151-94079151	Non-suspicious loci	16996	39	0	0	0	0.297049	NA	FALSE	FALSE
GCST90002340	chr12:95509832-96509832	NA	17073	25	0	0	0	0.0924884	NA	FALSE	FALSE
GCST90002340	chr12:100974219-101974219	Suspicious loci	15971	37	12	0.324324	0	0.111671	NA	FALSE	FALSE
GCST90002340	chr12:103154676-104154676	Non-suspicious loci	16705	2	0	0	1	0.994974	0.994974	TRUE	TRUE	chr12:103654676:C:A
GCST90002340	chr12:107827859-108827859	Non-suspicious loci	17534	25	0	0	0	0.682681	NA	FALSE	FALSE
GCST90002340	chr12:108999729-113197726	Non-suspicious loci	60446	23	0	0	1	0.987245	0.987245	TRUE	TRUE	chr12:111446804:T:C
GCST90002340	chr12:115899542-116899542	Non-suspicious loci	16177	18	0	0	0	0.531989	NA	FALSE	FALSE
GCST90002340	chr12:117669932-118669932	Non-suspicious loci	17692	30	0	0	0	0.311828	NA	FALSE	FALSE
GCST90002340	chr12:119155135-120155135	Suspicious loci	16312	7	1	0.142857	0	0.320701	NA	FALSE	FALSE
GCST90002340	chr12:121287514-122287514	Non-suspicious loci	16470	23	0	0	0	0.103659	NA	FALSE	FALSE
GCST90002340	chr12:123879301-124879301	Non-suspicious loci	19099	18	0	0	0	0.157183	NA	FALSE	FALSE
GCST90002340	chr13:26839391-29629648	Suspicious loci	50125	2	1	0.5	0	1	NA	FALSE	FALSE
GCST90002340	chr13:29871795-30871795	Non-suspicious loci	18015	14	0	0	0	0.675393	NA	FALSE	FALSE
GCST90002340	chr13:39928504-41461273	Non-suspicious loci	25267	13	0	0	0	1	NA	FALSE	FALSE
GCST90002340	chr13:47823384-48823384	Non-suspicious loci	16112	163	0	0	0	0.130197	NA	FALSE	FALSE
GCST90002340	chr13:49048545-50649919	Non-suspicious loci	23225	55	0	0	1	0.444263	2.51344e-05	FALSE	FALSE	chr13:49567209:G:A
GCST90002340	chr13:51269868-52269868	NA	15240	53	0	0	0	0.0654109	NA	FALSE	FALSE
GCST90002340	chr13:71439282-72439282	Non-suspicious loci	16508	8	0	0	0	0.997989	NA	FALSE	FALSE
GCST90002340	chr13:72560721-73560721	Non-suspicious loci	16683	7	0	0	0	0.632377	NA	FALSE	FALSE
GCST90002340	chr13:77329552-78329552	Non-suspicious loci	16292	10	0	0	0	0.220756	NA	FALSE	FALSE
GCST90002340	chr13:90856939-91856939	Suspicious loci	17764	43	1	0.0232558	0	0.221476	NA	FALSE	FALSE
GCST90002340	chr13:107808037-108808037	Non-suspicious loci	18973	2	0	0	0	0.999999	NA	FALSE	FALSE
GCST90002340	chr13:108886867-110667908	Non-suspicious loci	35673	5	0	0	0	0.469957	NA	FALSE	FALSE
GCST90002340	chr13:113635713-114364328	Non-suspicious loci	13078	14	0	0	0	0.135719	NA	FALSE	FALSE
GCST90002340	chr14:22620140-23620140	Non-suspicious loci	17793	6	0	0	0	1	NA	FALSE	FALSE
GCST90002340	chr14:24492783-25492783	Non-suspicious loci	18246	12	0	0	0	0.762823	NA	FALSE	FALSE
GCST90002340	chr14:34350627-36081011	Non-suspicious loci	27379	24	0	0	0	0.177582	NA	FALSE	FALSE
GCST90002340	chr14:38717713-39717713	NA	16852	5	0	0	0	0.0757564	NA	FALSE	FALSE
GCST90002340	chr14:59018760-60018760	Suspicious loci	16042	231	3	0.012987	4	0.113059	0.00380214	TRUE	TRUE	chr14:59465213:T:G,chr14:59473009:T:C,chr14:59538126:C:T,chr14:59565278:G:A
GCST90002340	chr14:74392526-75392526	Suspicious loci	15463	75	3	0.04	0	0.121544	NA	FALSE	FALSE
GCST90002340	chr14:92149065-93149065	Non-suspicious loci	19164	30	0	0	1	0.238764	0.00866059	FALSE	TRUE	chr14:92651884:C:T
GCST90002340	chr14:101605230-105301891	Suspicious loci	69032	107	2	0.0186916	0	0.224181	NA	FALSE	FALSE
GCST90002340	chr15:36439558-37439558	Non-suspicious loci	16179	0	0	0	0	0.922364	NA	FALSE	FALSE
GCST90002340	chr15:38485580-39485580	NA	18583	129	4	0.0310078	0	0.0442239	NA	FALSE	FALSE
GCST90002340	chr15:39605220-40605220	Non-suspicious loci	15834	10	0	0	0	0.572973	NA	FALSE	FALSE
GCST90002340	chr15:41469583-44287175	Non-suspicious loci	38132	41	0	0	0	0.11907	NA	FALSE	FALSE
GCST90002340	chr15:49569693-51182256	NA	24096	101	3	0.029703	0	0.038956	NA	FALSE	FALSE
GCST90002340	chr15:52218048-53218048	Non-suspicious loci	16561	7	0	0	0	0.228113	NA	FALSE	FALSE
GCST90002340	chr15:63168675-64837674	Suspicious loci	24958	80	1	0.0125	0	0.193558	NA	FALSE	FALSE
GCST90002340	chr15:64961971-65961971	Non-suspicious loci	15136	189	0	0	1	0.144871	4.17655e-06	FALSE	FALSE	chr15:65624189:A:T
GCST90002340	chr15:70013378-71013378	Suspicious loci	16138	68	2	0.0294118	0	0.269552	NA	FALSE	FALSE
GCST90002340	chr15:73924268-75447689	Non-suspicious loci	21630	2	0	0	0	0.361302	NA	FALSE	FALSE
GCST90002340	chr15:76564970-77564970	Suspicious loci	14470	68	2	0.0294118	1	0.879589	0.00224711	TRUE	TRUE	chr15:77158622:C:T
GCST90002340	chr15:77945142-78945142	Non-suspicious loci	17083	26	0	0	0	0.367768	NA	FALSE	FALSE
GCST90002340	chr15:79466732-81054829	Suspicious loci	28994	37	5	0.135135	3	0.469617	0.0695434	TRUE	TRUE	chr15:79970875:C:T,chr15:79971003:A:C,chr15:79971064:C:T
GCST90002340	chr15:81103117-82103117	NA	15988	97	0	0	0	0.0689749	NA	FALSE	FALSE
GCST90002340	chr15:82819403-83819403	Non-suspicious loci	14499	6	0	0	1	0.947735	0.00150166	FALSE	FALSE	chr15:82830720:C:T
GCST90002340	chr15:85079548-86079548	NA	18221	139	0	0	8	0.0626453	0.0626453	TRUE	TRUE	chr15:85579423:T:C,chr15:85579548:T:C,chr15:85579788:C:T,chr15:85580602:T:C,chr15:85580757:G:A,chr15:85581252:C:G,chr15:85581324:G:A,chr15:85581715:T:C
GCST90002340	chr15:98045224-99045224	Suspicious loci	21377	9	1	0.111111	0	0.419024	NA	FALSE	FALSE
GCST90002340	chr16:949407-2594893	Suspicious loci	37888	34	1	0.0294118	2	0.372442	0.0487562	TRUE	TRUE	chr16:2090553:G:A,chr16:2094175:G:A
GCST90002340	chr16:3515582-4515582	Non-suspicious loci	21494	9	0	0	0	0.685446	NA	FALSE	FALSE
GCST90002340	chr16:10387661-11387661	Non-suspicious loci	22222	33	0	0	0	0.244948	NA	FALSE	FALSE
GCST90002340	chr16:27648860-29387472	NA	24004	171	0	0	0	0.0975973	NA	FALSE	FALSE
GCST90002340	chr16:29459536-31492848	Non-suspicious loci	22785	10	0	0	0	0.780267	NA	FALSE	FALSE
GCST90002340	chr16:33008025-34008025	Non-suspicious loci	6053	0	0	0	0	0.781151	NA	FALSE	FALSE
GCST90002340	chr16:56525062-57525062	Non-suspicious loci	17709	4	0	0	0	0.999993	NA	FALSE	FALSE
GCST90002340	chr16:66476210-67476210	Non-suspicious loci	12771	10	0	0	1	0.490759	0.456571	TRUE	TRUE	chr16:67187541:G:C
GCST90002340	chr16:74067588-75067588	Non-suspicious loci	19533	23	0	0	0	0.373451	NA	FALSE	FALSE
GCST90002340	chr16:78054635-79829917	Non-suspicious loci	57181	9	0	0	0	0.499508	NA	FALSE	FALSE
GCST90002340	chr16:81068607-82068607	Suspicious loci	26657	34	1	0.0294118	0	0.254707	NA	FALSE	FALSE
GCST90002340	chr16:84049359-86395015	Suspicious loci	63976	19	13	0.684211	0	1	NA	FALSE	FALSE
GCST90002340	chr16:88287321-90256349	Non-suspicious loci	44856	35	0	0	0	0.359975	NA	FALSE	FALSE
GCST90002340	chr17:229665-3478711	Non-suspicious loci	66462	12	0	0	0	0.145671	NA	FALSE	FALSE
GCST90002340	chr17:4922842-5922842	Non-suspicious loci	18536	59	0	0	0	0.184362	NA	FALSE	FALSE
GCST90002340	chr17:7097447-8741236	Non-suspicious loci	28431	11	0	0	2	0.247305	0.000778118	FALSE	TRUE	chr17:7580783:C:A,chr17:7587492:G:A
GCST90002340	chr17:15051785-18902293	Non-suspicious loci	57600	1	0	0	1	1	1	TRUE	TRUE	chr17:16948873:A:G
GCST90002340	chr17:19550304-20550304	NA	14638	152	1	0.00657895	2	0.043953	0.00615078	TRUE	TRUE	chr17:19931799:C:T,chr17:20204871:C:G
GCST90002340	chr17:27016617-28016617	Non-suspicious loci	17348	8	0	0	0	0.451403	NA	FALSE	FALSE
GCST90002340	chr17:28596097-31904946	NA	47141	399	5	0.0125313	1	0.073219	2.84642e-12	FALSE	FALSE	chr17:29969309:T:G
GCST90002340	chr17:33692839-34692839	Suspicious loci	19626	39	1	0.025641	0	0.303446	NA	FALSE	FALSE
GCST90002340	chr17:34979844-35979844	Non-suspicious loci	16873	6	0	0	0	0.379493	NA	FALSE	FALSE
GCST90002340	chr17:36991071-40526837	Suspicious loci	51497	65	16	0.246154	0	0.120096	NA	FALSE	FALSE
GCST90002340	chr17:41624041-43867627	Non-suspicious loci	32297	43	0	0	1	0.145431	0.0706661	TRUE	TRUE	chr17:42122855:A:C
GCST90002340	chr17:44817812-47288132	Suspicious loci	32071	7	1	0.142857	0	0.658042	NA	FALSE	FALSE
GCST90002340	chr17:47511578-48511578	Non-suspicious loci	13403	21	0	0	0	0.350438	NA	FALSE	FALSE
GCST90002340	chr17:48884071-49884071	Suspicious loci	15301	18	1	0.0555556	0	0.997249	NA	FALSE	FALSE
GCST90002340	chr17:56889065-61660891	Non-suspicious loci	70795	9	0	0	0	1	NA	FALSE	FALSE
GCST90002340	chr17:64246560-65246560	Suspicious loci	12090	47	1	0.0212766	0	0.140518	NA	FALSE	FALSE
GCST90002340	chr17:69645040-70645040	Suspicious loci	16479	64	1	0.015625	0	0.122475	NA	FALSE	FALSE
GCST90002340	chr17:74199072-75199072	Suspicious loci	18855	22	2	0.0909091	2	0.99856	0.000246136	FALSE	FALSE	chr17:74695789:T:C,chr17:74704804:A:G
GCST90002340	chr17:75330325-76330325	Non-suspicious loci	18327	27	0	0	3	0.177535	0.0765147	TRUE	TRUE	chr17:75831124:T:C,chr17:75834915:C:T,chr17:75930040:C:A
GCST90002340	chr17:77743753-78743753	Non-suspicious loci	21999	2	0	0	1	0.152376	0.152376	TRUE	TRUE	chr17:78125237:G:A
GCST90002340	chr17:79307926-80307926	Non-suspicious loci	18391	10	0	0	1	0.584071	0.0128239	FALSE	TRUE	chr17:79794855:C:A
GCST90002340	chr17:80939016-81939016	Non-suspicious loci	21979	4	0	0	0	0.439615	NA	FALSE	FALSE
GCST90002340	chr17:82636085-83257441	Suspicious loci	10628	12	1	0.0833333	0	0.99986	NA	FALSE	FALSE
GCST90002340	chr18:0-1341778	Non-suspicious loci	24181	6	0	0	0	0.340112	NA	FALSE	FALSE
GCST90002340	chr18:2948757-3948757	Non-suspicious loci	19240	4	0	0	0	0.518333	NA	FALSE	FALSE
GCST90002340	chr18:21629925-22629925	Suspicious loci	15479	30	2	0.0666667	0	0.383261	NA	FALSE	FALSE
GCST90002340	chr18:22635692-23635692	Non-suspicious loci	14604	3	0	0	0	0.98375	NA	FALSE	FALSE
GCST90002340	chr18:25510239-26510239	Non-suspicious loci	16177	8	0	0	0	0.374891	NA	FALSE	FALSE
GCST90002340	chr18:35032037-36032037	Non-suspicious loci	15826	19	0	0	0	0.124047	NA	FALSE	FALSE
GCST90002340	chr18:43915539-44915539	NA	15960	77	0	0	0	0.0590073	NA	FALSE	FALSE
GCST90002340	chr18:45776334-46776334	Non-suspicious loci	17367	17	0	0	0	0.870275	NA	FALSE	FALSE
GCST90002340	chr18:47572886-49316699	Non-suspicious loci	30857	11	0	0	0	0.195184	NA	FALSE	FALSE
GCST90002340	chr18:50116452-51116452	Non-suspicious loci	17036	9	0	0	0	0.197891	NA	FALSE	FALSE
GCST90002340	chr18:55043071-56043071	Non-suspicious loci	14372	16	0	0	0	0.990163	NA	FALSE	FALSE
GCST90002340	chr18:59395221-60395221	Non-suspicious loci	19570	36	0	0	0	0.414421	NA	FALSE	FALSE
GCST90002340	chr18:62753621-63753621	Non-suspicious loci	16458	1	0	0	0	1	NA	FALSE	FALSE
GCST90002340	chr18:69351607-70351607	NA	17110	51	0	0	1	0.0715075	0.0138251	TRUE	TRUE	chr18:69864406:T:C
GCST90002340	chr18:75859123-76859123	Non-suspicious loci	21080	4	0	0	0	0.963576	NA	FALSE	FALSE
GCST90002340	chr18:79216131-80216131	Non-suspicious loci	21281	28	0	0	0	0.254892	NA	FALSE	FALSE
GCST90002340	chr19:526478-2142508	Non-suspicious loci	39031	3	0	0	0	0.999999	NA	FALSE	FALSE
GCST90002340	chr19:2679886-3679886	Non-suspicious loci	21396	2	0	0	1	0.952098	0.952098	TRUE	TRUE	chr19:3179886:G:T
GCST90002340	chr19:3860546-5506207	Non-suspicious loci	34968	13	0	0	0	0.152964	NA	FALSE	FALSE
GCST90002340	chr19:6175978-7175978	Non-suspicious loci	19788	3	0	0	0	1	NA	FALSE	FALSE
GCST90002340	chr19:7262944-8262944	Non-suspicious loci	19663	13	0	0	0	0.999877	NA	FALSE	FALSE
GCST90002340	chr19:9724049-11260794	Non-suspicious loci	28414	2	0	0	1	0.936215	0.936215	TRUE	TRUE	chr19:10224049:A:G
GCST90002340	chr19:11271792-14888802	Suspicious loci	62875	20	2	0.1	1	0.743666	0.0978872	TRUE	TRUE	chr19:13100756:G:A
GCST90002340	chr19:15790012-16790012	Non-suspicious loci	18864	1	0	0	0	0.123757	NA	FALSE	FALSE
GCST90002340	chr19:16865344-20059879	Suspicious loci	56997	22	5	0.227273	0	0.407604	NA	FALSE	FALSE
GCST90002340	chr19:32760946-34645667	Non-suspicious loci	33706	4	0	0	0	1	NA	FALSE	FALSE
GCST90002340	chr19:34779881-36761939	Suspicious loci	33098	99	22	0.222222	0	0.23531	NA	FALSE	FALSE
GCST90002340	chr19:37927223-38927223	Non-suspicious loci	17133	26	0	0	2	0.104042	0.0598187	TRUE	TRUE	chr19:38410993:C:T,chr19:38418571:G:A
GCST90002340	chr19:40181681-41719366	Non-suspicious loci	25694	14	0	0	0	0.171657	NA	FALSE	FALSE
GCST90002340	chr19:41748882-43261442	Non-suspicious loci	30604	55	0	0	0	0.741793	NA	FALSE	FALSE
GCST90002340	chr19:43278377-45741584	Suspicious loci	43274	30	1	0.0333333	1	0.310316	0.0505676	TRUE	TRUE	chr19:45238753:C:G
GCST90002340	chr19:45846189-48258929	Non-suspicious loci	43658	1	0	0	0	0.45046	NA	FALSE	FALSE
GCST90002340	chr19:48462396-49976141	Non-suspicious loci	29118	1	0	0	1	1	1	TRUE	TRUE	chr19:49476141:G:A
GCST90002340	chr19:50624509-52175903	Non-suspicious loci	29851	10	0	0	0	0.284469	NA	FALSE	FALSE
GCST90002340	chr19:52397507-54321741	Non-suspicious loci	42763	14	0	0	1	0.413378	0.0923493	TRUE	TRUE	chr19:53824059:C:A
GCST90002340	chr19:54680232-55680232	Non-suspicious loci	17904	9	0	0	0	0.441239	NA	FALSE	FALSE
GCST90002340	chr19:55722056-56722056	Non-suspicious loci	20922	1	0	0	1	0.999999	0.999999	TRUE	TRUE	chr19:56222056:C:A
GCST90002340	chr20:1116787-2116787	Non-suspicious loci	17586	25	0	0	3	0.248051	0.0731519	TRUE	TRUE	chr20:1551949:T:C,chr20:1566265:C:G,chr20:1571784:T:C
GCST90002340	chr20:2335069-4150034	Suspicious loci	32239	87	1	0.0114943	1	0.126869	0.000375263	FALSE	FALSE	chr20:3015851:C:T
GCST90002340	chr20:8126746-9126746	Non-suspicious loci	16397	7	0	0	0	0.568602	NA	FALSE	FALSE
GCST90002340	chr20:10166023-11831275	NA	28932	1	0	0	0	0.0846966	NA	FALSE	FALSE
GCST90002340	chr20:16032697-17032697	Non-suspicious loci	18506	18	0	0	0	0.206326	NA	FALSE	FALSE
GCST90002340	chr20:31032522-33103213	Suspicious loci	29879	9	2	0.222222	0	0.674642	NA	FALSE	FALSE
GCST90002340	chr20:37818873-38818873	Non-suspicious loci	17106	7	0	0	0	0.30529	NA	FALSE	FALSE
GCST90002340	chr20:39364699-41143980	Suspicious loci	29047	27	1	0.037037	0	0.587723	NA	FALSE	FALSE
GCST90002340	chr20:43056896-44710072	Non-suspicious loci	28132	7	0	0	0	0.459741	NA	FALSE	FALSE
GCST90002340	chr20:48209902-49209902	NA	17443	71	0	0	0	0.0692073	NA	FALSE	FALSE
GCST90002340	chr20:49770731-50770731	Suspicious loci	17749	23	2	0.0869565	0	0.986528	NA	FALSE	FALSE
GCST90002340	chr20:62442384-63442384	Non-suspicious loci	22708	23	0	0	0	0.135468	NA	FALSE	FALSE
GCST90002340	chr21:14498781-15498781	Non-suspicious loci	18698	20	0	0	0	0.46307	NA	FALSE	FALSE
GCST90002340	chr21:34408079-36047035	Non-suspicious loci	29835	1	0	0	0	0.857925	NA	FALSE	FALSE
GCST90002340	chr21:37966112-38966112	Non-suspicious loci	17322	33	0	0	0	0.111017	NA	FALSE	FALSE
GCST90002340	chr21:41511721-42511721	Non-suspicious loci	21838	4	0	0	0	0.815405	NA	FALSE	FALSE
GCST90002340	chr22:15010573-18178115	Non-suspicious loci	35733	0	0	0	0	1	NA	FALSE	FALSE
GCST90002340	chr22:19483060-22056931	Suspicious loci	41491	33	1	0.030303	2	0.171334	0.0789258	TRUE	TRUE	chr22:19981448:G:A,chr22:19981583:A:G
GCST90002340	chr22:23728641-24728641	Non-suspicious loci	17741	5	0	0	1	0.372017	0.238673	TRUE	TRUE	chr22:24226680:T:C
GCST90002340	chr22:27310924-29741669	Non-suspicious loci	39173	12	0	0	0	0.606633	NA	FALSE	FALSE
GCST90002340	chr22:30681864-32428706	Non-suspicious loci	28272	26	0	0	0	0.323397	NA	FALSE	FALSE
GCST90002340	chr22:38600739-39600739	Non-suspicious loci	18722	35	0	0	1	0.348579	0.0622312	TRUE	TRUE	chr22:39097351:C:T
GCST90002340	chr22:39984900-41859101	Non-suspicious loci	26890	101	0	0	0	0.302728	NA	FALSE	FALSE
GCST90002340	chr22:42664757-44526758	Non-suspicious loci	37370	22	0	0	0	0.360061	NA	FALSE	FALSE
GCST90002340	chr22:49112430-50818468	Non-suspicious loci	38339	64	0	0	0	0.179905	NA	FALSE	FALSE
GCST90002341	chr1:150111627-151111627	Non-suspicious loci	3576	4	0	0	0	0.456309	NA	FALSE	FALSE
GCST90002341	chr1:234268024-235268024	Non-suspicious loci	5177	13	0	0	0	0.195781	NA	FALSE	FALSE
GCST90002341	chr2:64838170-65838170	Non-suspicious loci	5770	0	0	0	0	0.168697	NA	FALSE	FALSE
GCST90002341	chr2:110526743-111526743	Non-suspicious loci	3965	17	0	0	0	0.115577	NA	FALSE	FALSE
GCST90002341	chr2:135428823-136428823	NA	5225	38	5	0.131579	1	0.0577002	6.28772e-09	FALSE	FALSE	chr2:135833176:C:T
GCST90002341	chr2:168341452-169341452	Non-suspicious loci	5670	43	0	0	1	0.138681	0.00413248	TRUE	TRUE	chr2:168834219:T:C
GCST90002341	chr2:180954574-181954574	Suspicious loci	5268	12	1	0.0833333	0	0.353001	NA	FALSE	FALSE
GCST90002341	chr3:42367558-43367558	Suspicious loci	5070	74	1	0.0135135	1	0.110229	1.55358e-17	FALSE	FALSE	chr3:42865620:A:C
GCST90002341	chr3:45912503-46912503	NA	5657	60	0	0	1	0.0555776	0.0061004	TRUE	TRUE	chr3:46357717:G:A
GCST90002341	chr3:128090041-129090041	Non-suspicious loci	5023	24	0	0	0	0.150439	NA	FALSE	FALSE
GCST90002341	chr4:6542653-7542653	Non-suspicious loci	7624	53	0	0	1	0.253392	0.253392	TRUE	TRUE	chr4:7042653:C:T
GCST90002341	chr4:82153595-83153595	NA	4808	242	2	0.00826446	0	0.0555656	NA	FALSE	FALSE
GCST90002341	chr4:104692526-105692526	Suspicious loci	4513	35	1	0.0285714	1	0.383946	0.00657544	TRUE	TRUE	chr4:105234028:C:G
GCST90002341	chr4:109520646-110520646	NA	6287	96	0	0	0	0.074337	NA	FALSE	FALSE
GCST90002341	chr6:6725762-7725762	Non-suspicious loci	6613	25	0	0	0	0.131526	NA	FALSE	FALSE
GCST90002341	chr6:134598498-135598498	Non-suspicious loci	4210	22	0	0	0	0.177358	NA	FALSE	FALSE
GCST90002341	chr7:5958426-6958426	Non-suspicious loci	6360	18	0	0	0	0.484093	NA	FALSE	FALSE
GCST90002341	chr7:49773756-50773756	Non-suspicious loci	5281	26	0	0	0	0.873479	NA	FALSE	FALSE
GCST90002341	chr7:92279056-93279056	Suspicious loci	3894	23	1	0.0434783	0	0.998854	NA	FALSE	FALSE
GCST90002341	chr8:129092317-130092317	Non-suspicious loci	5589	72	0	0	0	0.383125	NA	FALSE	FALSE
GCST90002341	chr9:21651413-22651413	Non-suspicious loci	6269	28	0	0	0	0.27805	NA	FALSE	FALSE
GCST90002341	chr9:88430706-89430706	NA	5201	153	0	0	0	0.0939799	NA	FALSE	FALSE
GCST90002341	chr9:110650273-111650273	Non-suspicious loci	5924	14	0	0	0	0.588602	NA	FALSE	FALSE
GCST90002341	chr9:127517419-128517419	NA	5066	30	0	0	0	0.0968742	NA	FALSE	FALSE
GCST90002341	chr9:132761662-133761662	Non-suspicious loci	6195	0	0	0	0	0.159248	NA	FALSE	FALSE
GCST90002341	chr10:96851994-97851994	NA	5330	163	1	0.00613497	2	0.0136075	0.0117577	TRUE	TRUE	chr10:97357146:C:T,chr10:97358625:T:C
GCST90002341	chr10:99024588-100024588	NA	4939	75	6	0.08	0	0.0753633	NA	FALSE	FALSE
GCST90002341	chr11:94863157-95863157	Non-suspicious loci	5390	17	0	0	0	0.999708	NA	FALSE	FALSE
GCST90002341	chr12:109051423-110051423	Suspicious loci	5248	57	1	0.0175439	2	0.300916	0.0159715	TRUE	TRUE	chr12:109499729:G:A,chr12:109557065:A:T
GCST90002341	chr13:27524957-28524957	Non-suspicious loci	5210	1	0	0	0	0.366617	NA	FALSE	FALSE
GCST90002341	chr13:39928504-40928504	Non-suspicious loci	6144	8	0	0	0	0.967981	NA	FALSE	FALSE
GCST90002341	chr13:108907680-109907680	NA	6144	0	0	0	0	0.0956712	NA	FALSE	FALSE
GCST90002341	chr14:22620140-23620140	Non-suspicious loci	4693	1	0	0	0	0.926096	NA	FALSE	FALSE
GCST90002341	chr14:24476156-25476156	Non-suspicious loci	6732	50	0	0	0	0.215019	NA	FALSE	FALSE
GCST90002341	chr14:102874959-103874959	Suspicious loci	5850	15	1	0.0666667	0	0.104927	NA	FALSE	FALSE
GCST90002341	chr15:41437654-42437654	Suspicious loci	5688	43	2	0.0465116	0	0.1188	NA	FALSE	FALSE
GCST90002341	chr15:79475159-80475159	Suspicious loci	6926	20	1	0.05	1	0.100111	0.0447598	TRUE	TRUE	chr15:79970875:C:T
GCST90002341	chr16:85482420-86482420	Non-suspicious loci	8794	11	0	0	0	0.796755	NA	FALSE	FALSE
GCST90002341	chr17:46075285-47075285	Non-suspicious loci	3504	17	0	0	0	0.373161	NA	FALSE	FALSE
GCST90002341	chr17:59361138-60361138	NA	3118	73	4	0.0547945	0	0.0198355	NA	FALSE	FALSE
GCST90002341	chr19:6168961-7168961	Non-suspicious loci	6834	6	0	0	0	0.273839	NA	FALSE	FALSE
GCST90002341	chr19:17784302-18784302	Non-suspicious loci	5237	22	0	0	0	0.347305	NA	FALSE	FALSE
GCST90002341	chr20:49786497-50786497	Suspicious loci	5697	29	11	0.37931	1	0.652153	3.32265e-08	FALSE	FALSE	chr20:50278219:C:T
GCST90002341	chr21:37984279-38984279	Suspicious loci	5810	13	2	0.153846	0	0.152606	NA	FALSE	FALSE
GCST90002345	chr1:156399922-157399922	Non-suspicious loci	12261	1	0	0	0	0.99929	NA	FALSE	FALSE
GCST90002345	chr1:171470150-172470150	Non-suspicious loci	11235	5	0	0	0	0.829875	NA	FALSE	FALSE
GCST90002345	chr1:204768009-205768009	Non-suspicious loci	11786	8	0	0	0	0.377647	NA	FALSE	FALSE
GCST90002345	chr2:162473481-163473481	Non-suspicious loci	11935	2	0	0	0	0.958902	NA	FALSE	FALSE
GCST90002345	chr3:56315721-57315721	Non-suspicious loci	11728	1	0	0	0	1	NA	FALSE	FALSE
GCST90002345	chr5:67318776-68318776	Non-suspicious loci	12507	0	0	0	0	0.808136	NA	FALSE	FALSE
GCST90002345	chr6:36002533-37002533	Non-suspicious loci	12518	42	0	0	0	0.209048	NA	FALSE	FALSE
GCST90002345	chr7:106231773-107231773	Non-suspicious loci	11706	8	0	0	0	0.735585	NA	FALSE	FALSE
GCST90002345	chr10:62841447-63841447	NA	11160	200	0	0	2	0.0386251	0.0155747	TRUE	TRUE	chr10:63168063:C:G,chr10:63214777:A:T
GCST90002345	chr12:121279004-122279004	Non-suspicious loci	11455	1	0	0	0	0.983778	NA	FALSE	FALSE
GCST90002345	chr15:62658154-63658154	Non-suspicious loci	12670	14	0	0	0	0.167751	NA	FALSE	FALSE
GCST90002345	chr17:28899468-29899468	Non-suspicious loci	9025	27	0	0	0	0.984569	NA	FALSE	FALSE
GCST90002345	chr19:6302560-7302560	Non-suspicious loci	14821	1	0	0	0	0.954517	NA	FALSE	FALSE
GCST90002345	chr19:15592494-16592494	Non-suspicious loci	14525	11	0	0	0	0.537975	NA	FALSE	FALSE
GCST90002345	chr20:58522590-59522590	Non-suspicious loci	12524	8	0	0	1	0.345272	0.00133177	FALSE	FALSE	chr20:59024347:G:A
GCST90002346	chr1:1741549-3580038	Non-suspicious loci	39004	5	0	0	0	0.999553	NA	FALSE	FALSE
GCST90002346	chr1:7234229-8234229	Non-suspicious loci	18354	2	0	0	0	0.998601	NA	FALSE	FALSE
GCST90002346	chr1:8358254-10711630	Non-suspicious loci	39801	41	0	0	0	1	NA	FALSE	FALSE
GCST90002346	chr1:11302721-12302721	NA	18443	92	57	0.619565	1	0.0888947	0.0269353	TRUE	TRUE	chr1:11779866:C:T
GCST90002346	chr1:16893436-17893436	NA	19712	68	1	0.0147059	0	0.0597823	NA	FALSE	FALSE
GCST90002346	chr1:20679439-21679439	NA	15328	375	2	0.00533333	0	0.0434449	NA	FALSE	FALSE
GCST90002346	chr1:24227732-26658800	Non-suspicious loci	39117	28	0	0	1	0.413774	0.00227005	FALSE	FALSE	chr1:25563141:T:C
GCST90002346	chr1:27838507-29375385	Suspicious loci	22773	44	2	0.0454545	0	0.13715	NA	FALSE	FALSE
GCST90002346	chr1:31366749-32366749	Non-suspicious loci	14851	0	0	0	0	0.829466	NA	FALSE	FALSE
GCST90002346	chr1:39434725-40962393	Non-suspicious loci	24592	62	0	0	0	0.112309	NA	FALSE	FALSE
GCST90002346	chr1:44249187-47716345	Non-suspicious loci	52578	6	0	0	2	0.998195	0.998195	TRUE	TRUE	chr1:45334484:C:T,chr1:45345193:G:A
GCST90002346	chr1:51376755-52964259	Non-suspicious loci	21777	50	0	0	0	0.25846	NA	FALSE	FALSE
GCST90002346	chr1:62053181-63053181	NA	15833	245	0	0	0	0.045872	NA	FALSE	FALSE
GCST90002346	chr1:65177361-66177361	Non-suspicious loci	14422	11	0	0	0	0.160017	NA	FALSE	FALSE
GCST90002346	chr1:67186755-68186755	Non-suspicious loci	17151	27	0	0	0	0.148432	NA	FALSE	FALSE
GCST90002346	chr1:78501207-79501207	Non-suspicious loci	17974	4	0	0	2	0.227243	0.227243	TRUE	TRUE	chr1:78893142:G:T,chr1:78946283:C:A
GCST90002346	chr1:84180975-85180975	Non-suspicious loci	16265	1	0	0	0	0.933472	NA	FALSE	FALSE
GCST90002346	chr1:89263836-90263836	NA	15459	101	1	0.00990099	0	0.0727382	NA	FALSE	FALSE
GCST90002346	chr1:93909571-94909571	Non-suspicious loci	16926	1	0	0	0	0.713772	NA	FALSE	FALSE
GCST90002346	chr1:107986542-108986542	Non-suspicious loci	13262	1	0	0	0	0.659551	NA	FALSE	FALSE
GCST90002346	chr1:109190361-111691102	Non-suspicious loci	41033	9	0	0	1	0.563309	9.99362e-18	FALSE	FALSE	chr1:111139496:C:T
GCST90002346	chr1:112081112-113081112	Suspicious loci	17097	58	1	0.0172414	0	0.112408	NA	FALSE	FALSE
GCST90002346	chr1:113280893-115621347	Non-suspicious loci	37414	0	0	0	0	0.999958	NA	FALSE	FALSE
GCST90002346	chr1:117112209-118112209	Suspicious loci	15521	40	2	0.05	0	0.558056	NA	FALSE	FALSE
GCST90002346	chr1:145314454-146314454	Non-suspicious loci	780	0	0	0	0	0.175886	NA	FALSE	FALSE
GCST90002346	chr1:149506403-152000534	Non-suspicious loci	30381	15	0	0	0	0.155259	NA	FALSE	FALSE
GCST90002346	chr1:153619580-154619580	Non-suspicious loci	14551	74	0	0	0	0.999927	NA	FALSE	FALSE
GCST90002346	chr1:156399922-157399922	Non-suspicious loci	17013	3	0	0	0	1	NA	FALSE	FALSE
GCST90002346	chr1:158150687-159150687	Non-suspicious loci	18925	49	0	0	3	0.106942	0.0298039	TRUE	TRUE	chr1:158547352:C:T,chr1:158607319:A:C,chr1:158638145:T:G
GCST90002346	chr1:159422298-160422298	Non-suspicious loci	17611	3	0	0	0	1	NA	FALSE	FALSE
GCST90002346	chr1:160719103-162633388	Non-suspicious loci	31067	4	0	0	2	1	1.1234e-09	FALSE	FALSE	chr1:161198399:C:T,chr1:161212418:C:G
GCST90002346	chr1:164059883-165059883	Non-suspicious loci	17200	9	0	0	1	0.976285	0.976285	TRUE	TRUE	chr1:164559883:G:A
GCST90002346	chr1:166360280-168073740	Non-suspicious loci	29423	0	0	0	0	0.374259	NA	FALSE	FALSE
GCST90002346	chr1:170247142-174538018	Suspicious loci	64911	9	1	0.111111	0	0.794056	NA	FALSE	FALSE
GCST90002346	chr1:184473539-185473539	Non-suspicious loci	15294	25	0	0	0	0.31493	NA	FALSE	FALSE
GCST90002346	chr1:198541592-199541592	Non-suspicious loci	16051	10	0	0	0	0.846606	NA	FALSE	FALSE
GCST90002346	chr1:202440846-203440846	Suspicious loci	16081	64	1	0.015625	1	0.999919	7.01433e-07	FALSE	FALSE	chr1:202918167:G:A
GCST90002346	chr1:203716056-206300423	Suspicious loci	38382	119	46	0.386555	0	0.860789	NA	FALSE	FALSE
GCST90002346	chr1:206612360-207612360	Non-suspicious loci	14900	17	0	0	0	0.539566	NA	FALSE	FALSE
GCST90002346	chr1:211130419-212130419	Non-suspicious loci	16277	1	0	0	0	0.321333	NA	FALSE	FALSE
GCST90002346	chr1:213264039-214264039	Non-suspicious loci	16853	8	0	0	0	0.345212	NA	FALSE	FALSE
GCST90002346	chr1:220327800-221327800	Non-suspicious loci	15894	3	0	0	0	0.997965	NA	FALSE	FALSE
GCST90002346	chr1:223672998-224672998	Suspicious loci	15037	94	1	0.0106383	0	0.293465	NA	FALSE	FALSE
GCST90002346	chr1:225778649-226778649	NA	15908	41	0	0	0	0.0651006	NA	FALSE	FALSE
GCST90002346	chr1:229657783-231425818	Non-suspicious loci	31281	25	0	0	0	0.182496	NA	FALSE	FALSE
GCST90002346	chr1:234149525-235149525	NA	17200	42	0	0	0	0.0786046	NA	FALSE	FALSE
GCST90002346	chr1:235542404-236542404	Non-suspicious loci	17505	82	0	0	1	0.103538	0.0491531	TRUE	TRUE	chr1:236045473:C:T
GCST90002346	chr1:242791378-243791378	NA	14398	59	0	0	1	0.0875483	0.000495242	FALSE	FALSE	chr1:243191489:C:T
GCST90002346	chr1:246304751-248934451	Suspicious loci	47334	24	3	0.125	0	0.889236	NA	FALSE	FALSE
GCST90002346	chr2:8074327-9074327	Non-suspicious loci	17440	13	0	0	0	0.239618	NA	FALSE	FALSE
GCST90002346	chr2:15939535-16939535	Suspicious loci	17411	69	1	0.0144928	0	0.946784	NA	FALSE	FALSE
GCST90002346	chr2:23178492-24868064	Non-suspicious loci	26488	93	0	0	0	0.969928	NA	FALSE	FALSE
GCST90002346	chr2:26481782-28008073	Non-suspicious loci	21229	14	0	0	1	0.504515	0.504515	TRUE	TRUE	chr2:27508073:T:C
GCST90002346	chr2:30754972-31754972	Suspicious loci	19009	20	1	0.05	0	1	NA	FALSE	FALSE
GCST90002346	chr2:32590163-33590163	Non-suspicious loci	19268	6	0	0	0	0.43319	NA	FALSE	FALSE
GCST90002346	chr2:36347870-38319920	Non-suspicious loci	39006	49	0	0	0	0.996592	NA	FALSE	FALSE
GCST90002346	chr2:42410315-44345437	Non-suspicious loci	38714	10	0	0	0	0.700134	NA	FALSE	FALSE
GCST90002346	chr2:54459791-56062278	Non-suspicious loci	29352	37	0	0	0	0.988726	NA	FALSE	FALSE
GCST90002346	chr2:64660765-65660765	Non-suspicious loci	17782	1	0	0	0	0.612781	NA	FALSE	FALSE
GCST90002346	chr2:65950399-66950399	Suspicious loci	17084	23	11	0.478261	0	0.350317	NA	FALSE	FALSE
GCST90002346	chr2:67888414-70438834	Non-suspicious loci	41805	69	0	0	1	0.372745	4.94057e-06	FALSE	FALSE	chr2:69806452:C:T
GCST90002346	chr2:72815777-75193521	Non-suspicious loci	37318	0	0	0	0	0.858424	NA	FALSE	FALSE
GCST90002346	chr2:84928279-86550168	Non-suspicious loci	26811	10	0	0	1	0.84067	0.00125739	FALSE	TRUE	chr2:85394936:T:C
GCST90002346	chr2:95983927-96983927	Non-suspicious loci	11752	13	0	0	0	0.554021	NA	FALSE	FALSE
GCST90002346	chr2:99135125-100642995	NA	23763	94	5	0.0531915	0	0.0892841	NA	FALSE	FALSE
GCST90002346	chr2:105381193-106381193	Non-suspicious loci	18830	42	0	0	0	0.133625	NA	FALSE	FALSE
GCST90002346	chr2:108013235-109013235	NA	15967	150	0	0	0	0.074655	NA	FALSE	FALSE
GCST90002346	chr2:112238876-113238876	Non-suspicious loci	14742	2	0	0	1	1	1	TRUE	TRUE	chr2:112738876:G:A
GCST90002346	chr2:119253312-120755593	NA	24960	90	2	0.0222222	0	0.092229	NA	FALSE	FALSE
GCST90002346	chr2:142629250-143629250	Non-suspicious loci	15405	19	0	0	0	0.802241	NA	FALSE	FALSE
GCST90002346	chr2:159321163-160921590	Non-suspicious loci	24056	25	0	0	0	0.348705	NA	FALSE	FALSE
GCST90002346	chr2:168381341-169381341	Non-suspicious loci	17074	12	0	0	1	0.359292	0.004248	FALSE	TRUE	chr2:168850918:C:T
GCST90002346	chr2:170535869-171535869	Suspicious loci	15697	230	106	0.46087	0	0.137805	NA	FALSE	FALSE
GCST90002346	chr2:171884425-172884425	Non-suspicious loci	16606	6	0	0	0	0.639455	NA	FALSE	FALSE
GCST90002346	chr2:174090576-175090576	Non-suspicious loci	15026	7	0	0	1	0.467383	0.00451855	FALSE	TRUE	chr2:174572212:G:A
GCST90002346	chr2:176143894-177143894	Non-suspicious loci	16627	44	0	0	0	0.518519	NA	FALSE	FALSE
GCST90002346	chr2:179878424-181764071	Suspicious loci	31510	104	1	0.00961538	0	0.115382	NA	FALSE	FALSE
GCST90002346	chr2:182616197-183616197	Non-suspicious loci	16677	8	0	0	0	0.160457	NA	FALSE	FALSE
GCST90002346	chr2:190355644-192331529	Non-suspicious loci	29665	1	0	0	0	1	NA	FALSE	FALSE
GCST90002346	chr2:200679779-201679779	Non-suspicious loci	14166	57	0	0	1	0.291115	0.0202278	TRUE	TRUE	chr2:201217736:T:A
GCST90002346	chr2:202323312-203914442	Suspicious loci	21507	46	1	0.0217391	0	0.579939	NA	FALSE	FALSE
GCST90002346	chr2:210175783-211175783	Non-suspicious loci	16654	2	0	0	1	0.979395	0.979395	TRUE	TRUE	chr2:210675783:C:A
GCST90002346	chr2:217729211-219279902	Non-suspicious loci	24523	5	0	0	0	1	NA	FALSE	FALSE
GCST90002346	chr2:222600125-225417584	Non-suspicious loci	48036	2	0	0	0	0.37658	NA	FALSE	FALSE
GCST90002346	chr2:226191667-227191667	Suspicious loci	16475	6	1	0.166667	0	0.549196	NA	FALSE	FALSE
GCST90002346	chr2:237220270-238220270	Non-suspicious loci	19948	37	0	0	0	0.336477	NA	FALSE	FALSE
GCST90002346	chr2:240071486-241071486	Non-suspicious loci	21651	1	0	0	0	1	NA	FALSE	FALSE
GCST90002346	chr2:241194707-242193529	NA	18452	52	15	0.288462	1	0.0908852	0.0188118	TRUE	TRUE	chr2:241690633:G:A
GCST90002346	chr3:8888068-9888068	Non-suspicious loci	18335	34	0	0	0	0.178217	NA	FALSE	FALSE
GCST90002346	chr3:13905382-14905382	Non-suspicious loci	18455	10	0	0	0	0.910353	NA	FALSE	FALSE
GCST90002346	chr3:15306434-16306434	NA	16558	254	128	0.503937	1	0.047239	2.26009e-29	FALSE	FALSE	chr3:15712134:A:G
GCST90002346	chr3:17709017-18709017	Non-suspicious loci	15579	6	0	0	0	0.550302	NA	FALSE	FALSE
GCST90002346	chr3:21818839-22818839	Non-suspicious loci	23555	0	0	0	0	0.831913	NA	FALSE	FALSE
GCST90002346	chr3:36421929-37421929	Non-suspicious loci	16295	34	0	0	0	0.325432	NA	FALSE	FALSE
GCST90002346	chr3:37446101-38446101	Non-suspicious loci	16186	14	0	0	0	0.48934	NA	FALSE	FALSE
GCST90002346	chr3:46630917-50637139	Non-suspicious loci	47667	15	0	0	1	0.166326	0.0313629	FALSE	TRUE	chr3:47004356:C:T
GCST90002346	chr3:52582835-53582835	Non-suspicious loci	15510	30	0	0	1	0.276993	0.0206552	TRUE	TRUE	chr3:53077688:T:C
GCST90002346	chr3:54566067-58971903	Suspicious loci	72962	2	1	0.5	0	1	NA	FALSE	FALSE
GCST90002346	chr3:69307676-70307676	NA	17582	105	3	0.0285714	1	0.0294676	0.00152047	FALSE	TRUE	chr3:69794386:G:A
GCST90002346	chr3:71843159-72843159	Non-suspicious loci	18157	10	0	0	0	0.291407	NA	FALSE	FALSE
GCST90002346	chr3:98279723-99279723	NA	17802	126	4	0.031746	0	0.0720329	NA	FALSE	FALSE
GCST90002346	chr3:107026204-108026204	NA	15469	78	1	0.0128205	0	0.0829599	NA	FALSE	FALSE
GCST90002346	chr3:113090302-114090302	Non-suspicious loci	16201	22	0	0	0	0.308791	NA	FALSE	FALSE
GCST90002346	chr3:121078386-125158479	Suspicious loci	64422	12	4	0.333333	0	0.919577	NA	FALSE	FALSE
GCST90002346	chr3:126030422-127030422	Suspicious loci	17650	49	1	0.0204082	2	0.170988	0.00089293	FALSE	TRUE	chr3:126542364:C:T,chr3:126542502:G:A
GCST90002346	chr3:127177730-130652670	Non-suspicious loci	56471	0	0	0	0	1	NA	FALSE	FALSE
GCST90002346	chr3:136293656-137293656	Suspicious loci	15112	23	1	0.0434783	1	0.267755	0.0743669	TRUE	TRUE	chr3:136945895:C:T
GCST90002346	chr3:138312239-139312239	Non-suspicious loci	14192	187	0	0	1	0.130248	0.00325224	TRUE	TRUE	chr3:138714726:C:T
GCST90002346	chr3:140881438-141881438	Non-suspicious loci	16410	47	0	0	0	0.100709	NA	FALSE	FALSE
GCST90002346	chr3:142573499-143573499	NA	16358	104	0	0	0	0.0557747	NA	FALSE	FALSE
GCST90002346	chr3:149952068-151820092	Non-suspicious loci	29396	17	0	0	1	0.160825	0.0930424	TRUE	TRUE	chr3:150410605:G:A
GCST90002346	chr3:160148710-161148710	Suspicious loci	14902	18	2	0.111111	0	0.138869	NA	FALSE	FALSE
GCST90002346	chr3:167213728-168213728	NA	16057	134	1	0.00746269	0	0.0373701	NA	FALSE	FALSE
GCST90002346	chr3:168602639-169602639	Non-suspicious loci	15649	71	0	0	0	0.551898	NA	FALSE	FALSE
GCST90002346	chr3:178503585-179503585	Suspicious loci	15563	100	1	0.01	0	0.107187	NA	FALSE	FALSE
GCST90002346	chr3:183525859-184525859	Non-suspicious loci	16561	67	0	0	0	0.197246	NA	FALSE	FALSE
GCST90002346	chr3:193900269-197291752	Non-suspicious loci	64715	38	0	0	0	0.105294	NA	FALSE	FALSE
GCST90002346	chr4:2032709-3634226	Suspicious loci	31707	63	24	0.380952	1	0.501563	1.32359e-11	FALSE	FALSE	chr4:3233253:G:A
GCST90002346	chr4:6389708-8264058	Non-suspicious loci	44756	6	0	0	0	0.565292	NA	FALSE	FALSE
GCST90002346	chr4:14413354-15413354	Non-suspicious loci	17494	14	0	0	0	0.433647	NA	FALSE	FALSE
GCST90002346	chr4:38162039-39162039	NA	16760	50	0	0	0	0.0866654	NA	FALSE	FALSE
GCST90002346	chr4:47574231-49816961	Non-suspicious loci	27044	26	0	0	0	0.527036	NA	FALSE	FALSE
GCST90002346	chr4:51499085-52499085	Non-suspicious loci	11249	13	0	0	1	0.300787	0.0351687	TRUE	TRUE	chr4:52076895:A:G
GCST90002346	chr4:56374501-57374501	Non-suspicious loci	18143	43	0	0	1	0.241553	0.0947058	TRUE	TRUE	chr4:56931248:C:T
GCST90002346	chr4:75000568-76000568	NA	17874	89	2	0.0224719	0	0.0346818	NA	FALSE	FALSE
GCST90002346	chr4:76493523-77493523	NA	17434	84	0	0	0	0.0813963	NA	FALSE	FALSE
GCST90002346	chr4:78122188-79122188	NA	16431	81	0	0	0	0.0548425	NA	FALSE	FALSE
GCST90002346	chr4:82474164-83474164	Non-suspicious loci	16230	1	0	0	0	0.101076	NA	FALSE	FALSE
GCST90002346	chr4:86052623-87564014	Non-suspicious loci	22815	28	0	0	0	0.222719	NA	FALSE	FALSE
GCST90002346	chr4:88610697-89610697	NA	16437	88	0	0	1	0.0897589	0.00803254	TRUE	TRUE	chr4:89114398:A:G
GCST90002346	chr4:93899948-94899948	Non-suspicious loci	16564	198	0	0	1	0.704644	1.91569e-05	FALSE	FALSE	chr4:94264703:A:G
GCST90002346	chr4:98621091-99621091	Suspicious loci	16248	280	4	0.0142857	3	0.263499	0.0248755	TRUE	TRUE	chr4:99124465:C:T,chr4:99127263:T:C,chr4:99143175:A:T
GCST90002346	chr4:99710636-100710636	Non-suspicious loci	16016	9	0	0	0	0.792464	NA	FALSE	FALSE
GCST90002346	chr4:101377915-102879878	Non-suspicious loci	25047	85	0	0	1	0.143583	1.62374e-21	FALSE	FALSE	chr4:101918130:G:A
GCST90002346	chr4:104612927-105612927	Suspicious loci	15732	20	1	0.05	0	0.506697	NA	FALSE	FALSE
GCST90002346	chr4:111271112-112271112	Non-suspicious loci	15354	14	0	0	0	0.180493	NA	FALSE	FALSE
GCST90002346	chr4:120836787-123504929	Non-suspicious loci	42961	8	0	0	1	0.923356	0.923356	TRUE	TRUE	chr4:122271085:A:C
GCST90002346	chr4:147878986-148878986	Non-suspicious loci	16382	31	0	0	0	0.104207	NA	FALSE	FALSE
GCST90002346	chr4:152279978-154036367	Non-suspicious loci	28948	11	0	0	0	0.360041	NA	FALSE	FALSE
GCST90002346	chr4:182776972-183776972	Non-suspicious loci	19571	19	0	0	1	0.394175	0.0248674	TRUE	TRUE	chr4:183315715:G:A
GCST90002346	chr4:184342156-185342156	Non-suspicious loci	19338	36	0	0	0	0.19091	NA	FALSE	FALSE
GCST90002346	chr5:604823-1604823	Non-suspicious loci	20289	19	0	0	0	1	NA	FALSE	FALSE
GCST90002346	chr5:34147974-35147974	NA	15789	67	0	0	0	0.0346932	NA	FALSE	FALSE
GCST90002346	chr5:42823647-44324575	Non-suspicious loci	24678	5	0	0	0	0.970222	NA	FALSE	FALSE
GCST90002346	chr5:52570949-53570949	Non-suspicious loci	16909	4	0	0	0	0.548667	NA	FALSE	FALSE
GCST90002346	chr5:59814291-62744430	Suspicious loci	44132	126	8	0.0634921	0	0.296926	NA	FALSE	FALSE
GCST90002346	chr5:66120956-67120956	Non-suspicious loci	17069	2	0	0	0	1	NA	FALSE	FALSE
GCST90002346	chr5:71699104-74141404	Non-suspicious loci	39195	6	0	0	0	0.999999	NA	FALSE	FALSE
GCST90002346	chr5:74408868-78869048	Suspicious loci	74776	9	2	0.222222	1	1	1	TRUE	TRUE	chr5:76701084:G:A
GCST90002346	chr5:78876984-79876984	Non-suspicious loci	16155	0	0	0	0	0.897941	NA	FALSE	FALSE
GCST90002346	chr5:87143773-90086851	Non-suspicious loci	41867	1	0	0	0	1	NA	FALSE	FALSE
GCST90002346	chr5:96288627-97288627	Non-suspicious loci	16724	23	0	0	3	0.103941	0.103941	TRUE	TRUE	chr5:96783148:G:C,chr5:96786556:T:G,chr5:96788627:T:C
GCST90002346	chr5:111226184-112226184	Suspicious loci	17476	11	1	0.0909091	0	0.542957	NA	FALSE	FALSE
GCST90002346	chr5:122349064-123349064	Suspicious loci	17134	230	2	0.00869565	0	0.174961	NA	FALSE	FALSE
GCST90002346	chr5:130090349-132869766	Suspicious loci	41696	79	1	0.0126582	1	0.47217	1.4588e-20	FALSE	FALSE	chr5:132340627:C:T
GCST90002346	chr5:134000603-136703474	Non-suspicious loci	44074	18	0	0	0	0.656655	NA	FALSE	FALSE
GCST90002346	chr5:140423435-142519414	Suspicious loci	32821	74	44	0.594595	6	0.616913	1.66103e-10	FALSE	FALSE	chr5:141345024:G:T,chr5:141360170:G:C,chr5:141365657:G:A,chr5:141389142:G:A,chr5:141393374:T:G,chr5:141646163:T:G
GCST90002346	chr5:148868339-150545403	Non-suspicious loci	28791	1	0	0	1	0.992844	0.992844	TRUE	TRUE	chr5:149368339:G:C
GCST90002346	chr5:156999769-160668605	Non-suspicious loci	62340	19	0	0	0	0.904429	NA	FALSE	FALSE
GCST90002346	chr5:169753135-170753135	Non-suspicious loci	18838	1	0	0	1	0.949028	0.949028	TRUE	TRUE	chr5:170253135:G:C
GCST90002346	chr5:173360848-174360848	Non-suspicious loci	19102	6	0	0	0	0.284121	NA	FALSE	FALSE
GCST90002346	chr5:177679418-178679418	Suspicious loci	16408	10	3	0.3	1	0.858595	4.78255e-17	FALSE	FALSE	chr5:178185738:G:T
GCST90002346	chr5:179308546-181100277	NA	35267	24	0	0	1	0.0929013	0.0157296	TRUE	TRUE	chr5:179801377:G:A
GCST90002346	chr6:2939463-3939463	Non-suspicious loci	19925	16	0	0	0	0.631836	NA	FALSE	FALSE
GCST90002346	chr6:11043109-12043109	Non-suspicious loci	17528	131	0	0	0	0.931284	NA	FALSE	FALSE
GCST90002346	chr6:21965392-22965392	Non-suspicious loci	17558	37	0	0	0	0.264647	NA	FALSE	FALSE
GCST90002346	chr6:24499026-25499026	Non-suspicious loci	18122	3	0	0	0	0.999847	NA	FALSE	FALSE
GCST90002346	chr6:33937140-35971616	Non-suspicious loci	34790	42	0	0	0	0.160975	NA	FALSE	FALSE
GCST90002346	chr6:36026101-37887915	Suspicious loci	33128	50	12	0.24	1	0.177822	0.00830903	FALSE	TRUE	chr6:36442531:G:C
GCST90002346	chr6:41510199-43394008	Non-suspicious loci	31013	3	0	0	0	1	NA	FALSE	FALSE
GCST90002346	chr6:43604989-44604989	Non-suspicious loci	17822	29	0	0	0	0.129033	NA	FALSE	FALSE
GCST90002346	chr6:46418107-48141856	Non-suspicious loci	29305	10	0	0	0	0.341761	NA	FALSE	FALSE
GCST90002346	chr6:51918340-53843260	Suspicious loci	33819	45	2	0.0444444	0	0.181968	NA	FALSE	FALSE
GCST90002346	chr6:70116331-71116331	Non-suspicious loci	17077	22	0	0	0	0.675854	NA	FALSE	FALSE
GCST90002346	chr6:78407805-79407805	NA	17474	114	0	0	1	0.0887389	0.00414904	FALSE	TRUE	chr6:78983034:G:A
GCST90002346	chr6:108741386-111532533	Non-suspicious loci	42703	19	0	0	0	0.579903	NA	FALSE	FALSE
GCST90002346	chr6:115899351-116899351	Non-suspicious loci	13986	1	0	0	1	0.999987	0.999987	TRUE	TRUE	chr6:116399351:C:T
GCST90002346	chr6:118394738-119394738	Non-suspicious loci	15565	5	0	0	0	0.496099	NA	FALSE	FALSE
GCST90002346	chr6:121928748-122928748	NA	15379	37	0	0	0	0.0935894	NA	FALSE	FALSE
GCST90002346	chr6:129188129-130188129	Non-suspicious loci	16191	4	0	0	0	0.552379	NA	FALSE	FALSE
GCST90002346	chr6:134710313-135710313	Non-suspicious loci	16276	20	0	0	0	0.236872	NA	FALSE	FALSE
GCST90002346	chr6:136272239-137272239	Suspicious loci	15904	112	1	0.00892857	0	0.13249	NA	FALSE	FALSE
GCST90002346	chr6:139037156-140037156	Non-suspicious loci	16407	21	0	0	0	0.213575	NA	FALSE	FALSE
GCST90002346	chr6:142446383-143446383	Non-suspicious loci	16374	8	0	0	0	0.956823	NA	FALSE	FALSE
GCST90002346	chr6:145188001-146828121	Suspicious loci	25486	10	1	0.1	0	0.388783	NA	FALSE	FALSE
GCST90002346	chr6:146868564-147868564	Non-suspicious loci	15801	92	0	0	1	0.191923	0.000906894	FALSE	TRUE	chr6:147314277:A:G
GCST90002346	chr6:154299685-155299685	NA	18338	90	0	0	0	0.0992487	NA	FALSE	FALSE
GCST90002346	chr6:156117565-157880154	Non-suspicious loci	30792	12	0	0	0	0.441762	NA	FALSE	FALSE
GCST90002346	chr6:163542323-164542323	Non-suspicious loci	18685	47	0	0	0	0.287293	NA	FALSE	FALSE
GCST90002346	chr7:466937-1466937	Non-suspicious loci	25200	13	0	0	0	0.383103	NA	FALSE	FALSE
GCST90002346	chr7:1756917-2756917	Non-suspicious loci	25034	0	0	0	0	0.975307	NA	FALSE	FALSE
GCST90002346	chr7:4993934-6962736	Non-suspicious loci	43375	13	0	0	0	0.99903	NA	FALSE	FALSE
GCST90002346	chr7:16161023-17161023	Non-suspicious loci	19663	19	0	0	0	0.364504	NA	FALSE	FALSE
GCST90002346	chr7:17465614-18465614	Non-suspicious loci	19668	71	0	0	0	0.100872	NA	FALSE	FALSE
GCST90002346	chr7:36917756-37917756	Non-suspicious loci	16498	33	0	0	0	0.998277	NA	FALSE	FALSE
GCST90002346	chr7:43444141-45333526	Non-suspicious loci	30610	38	0	0	0	0.121451	NA	FALSE	FALSE
GCST90002346	chr7:49786121-50786121	Non-suspicious loci	16722	14	0	0	0	0.227905	NA	FALSE	FALSE
GCST90002346	chr7:73234972-74234972	Suspicious loci	15055	23	17	0.73913	0	0.951778	NA	FALSE	FALSE
GCST90002346	chr7:75493594-76493594	NA	17312	83	0	0	0	0.0800075	NA	FALSE	FALSE
GCST90002346	chr7:77227442-78227442	NA	16078	150	0	0	0	0.0193224	NA	FALSE	FALSE
GCST90002346	chr7:80086889-81086889	Suspicious loci	17098	98	41	0.418367	0	0.776953	NA	FALSE	FALSE
GCST90002346	chr7:91295459-92295459	NA	14835	112	2	0.0178571	1	0.06589	0.00724361	TRUE	TRUE	chr7:91873914:C:T
GCST90002346	chr7:98626277-101229121	Suspicious loci	38381	88	1	0.0113636	4	0.291017	0.0160253	TRUE	TRUE	chr7:100753140:T:G,chr7:100764052:G:A,chr7:100767990:G:T,chr7:100768661:T:C
GCST90002346	chr7:101356650-104376046	Non-suspicious loci	45428	0	0	0	0	1	NA	FALSE	FALSE
GCST90002346	chr7:106231773-108086158	Suspicious loci	32169	90	29	0.322222	0	1	NA	FALSE	FALSE
GCST90002346	chr7:116427678-117427678	Non-suspicious loci	14127	44	0	0	0	0.104859	NA	FALSE	FALSE
GCST90002346	chr7:122675218-124271856	NA	23826	45	0	0	0	0.0414896	NA	FALSE	FALSE
GCST90002346	chr7:129071648-130071648	Non-suspicious loci	16122	57	0	0	0	0.333709	NA	FALSE	FALSE
GCST90002346	chr7:130248625-131248625	NA	15384	30	0	0	0	0.0718519	NA	FALSE	FALSE
GCST90002346	chr7:133808262-136161514	Non-suspicious loci	38965	150	0	0	0	0.191279	NA	FALSE	FALSE
GCST90002346	chr7:140040172-141040172	Suspicious loci	16637	24	1	0.0416667	1	0.136591	2.75789e-05	FALSE	FALSE	chr7:140544760:C:T
GCST90002346	chr7:150493088-151493088	Non-suspicious loci	19211	1	0	0	0	0.999999	NA	FALSE	FALSE
GCST90002346	chr7:152163331-153163331	Non-suspicious loci	18132	15	0	0	1	0.323173	0.0180939	TRUE	TRUE	chr7:152648922:C:T
GCST90002346	chr7:158301691-159301691	NA	18310	59	2	0.0338983	2	0.0845814	1.38555e-05	FALSE	FALSE	chr7:158782235:C:G,chr7:158782527:G:A
GCST90002346	chr8:8143214-12167926	Non-suspicious loci	99900	3	0	0	0	0.438479	NA	FALSE	FALSE
GCST90002346	chr8:18664304-20461262	Non-suspicious loci	40876	54	0	0	0	0.229837	NA	FALSE	FALSE
GCST90002346	chr8:21411921-22411921	Non-suspicious loci	19302	6	0	0	1	0.846931	0.846931	TRUE	TRUE	chr8:21911921:A:G
GCST90002346	chr8:23023230-24023230	Suspicious loci	19144	13	1	0.0769231	0	0.95458	NA	FALSE	FALSE
GCST90002346	chr8:24857588-25857588	Suspicious loci	17684	19	1	0.0526316	0	0.181007	NA	FALSE	FALSE
GCST90002346	chr8:37837043-39356612	Non-suspicious loci	23346	11	0	0	0	0.554238	NA	FALSE	FALSE
GCST90002346	chr8:41272929-42272929	Non-suspicious loci	17430	12	0	0	0	0.475984	NA	FALSE	FALSE
GCST90002346	chr8:55337457-56985384	Non-suspicious loci	28674	22	0	0	0	0.293509	NA	FALSE	FALSE
GCST90002346	chr8:60235992-61235992	Non-suspicious loci	16597	3	0	0	0	0.407362	NA	FALSE	FALSE
GCST90002346	chr8:73307261-74307261	Non-suspicious loci	16631	4	0	0	0	0.563182	NA	FALSE	FALSE
GCST90002346	chr8:80012566-81012566	NA	15973	33	0	0	0	0.085086	NA	FALSE	FALSE
GCST90002346	chr8:81293893-82293893	Non-suspicious loci	16019	40	0	0	0	0.799069	NA	FALSE	FALSE
GCST90002346	chr8:99947092-101484217	Non-suspicious loci	25707	20	0	0	0	0.402664	NA	FALSE	FALSE
GCST90002346	chr8:102028938-103028938	Non-suspicious loci	16971	2	0	0	0	0.517553	NA	FALSE	FALSE
GCST90002346	chr8:105069300-106069300	Non-suspicious loci	15737	15	0	0	0	1	NA	FALSE	FALSE
GCST90002346	chr8:124041925-125041925	Non-suspicious loci	17427	37	0	0	1	0.30939	0.000190586	TRUE	TRUE	chr8:124451009:T:C
GCST90002346	chr8:129327599-130832499	Suspicious loci	26544	19	3	0.157895	0	0.901732	NA	FALSE	FALSE
GCST90002346	chr8:140025918-141723720	NA	33481	29	0	0	0	0.0952879	NA	FALSE	FALSE
GCST90002346	chr8:143418694-144418694	Suspicious loci	17774	142	5	0.0352113	10	0.365758	0.112751	TRUE	TRUE	chr8:143921326:C:T,chr8:143921861:A:G,chr8:143923759:G:A,chr8:143925888:T:C,chr8:143926863:T:C,chr8:143927341:T:C,chr8:143927420:C:T,chr8:143933019:G:A,chr8:143985257:T:C,chr8:143992685:C:T
GCST90002346	chr9:0-1390987	Non-suspicious loci	32339	11	0	0	0	0.668764	NA	FALSE	FALSE
GCST90002346	chr9:4157040-5767440	Suspicious loci	37703	69	1	0.0144928	0	0.242333	NA	FALSE	FALSE
GCST90002346	chr9:14765420-15765420	Suspicious loci	21008	21	1	0.047619	0	0.148844	NA	FALSE	FALSE
GCST90002346	chr9:18551320-19551320	NA	21702	67	0	0	0	0.0742776	NA	FALSE	FALSE
GCST90002346	chr9:27127076-28127076	Non-suspicious loci	20033	16	0	0	0	0.410986	NA	FALSE	FALSE
GCST90002346	chr9:34579364-36115899	Non-suspicious loci	22731	51	0	0	3	0.118602	0.0831061	TRUE	TRUE	chr9:35043294:G:T,chr9:35060305:T:C,chr9:35062975:C:T
GCST90002346	chr9:69424324-70950838	NA	23386	72	2	0.0277778	0	0.0451105	NA	FALSE	FALSE
GCST90002346	chr9:88281677-89281677	NA	17456	61	0	0	0	0.0883398	NA	FALSE	FALSE
GCST90002346	chr9:90290168-91290168	Non-suspicious loci	16773	32	0	0	0	0.148816	NA	FALSE	FALSE
GCST90002346	chr9:92491664-93491664	NA	15959	54	1	0.0185185	1	0.0466353	0.0141951	TRUE	TRUE	chr9:93015833:G:C
GCST90002346	chr9:95930637-98414852	Non-suspicious loci	38711	10	0	0	0	0.49112	NA	FALSE	FALSE
GCST90002346	chr9:109519545-111049951	Non-suspicious loci	26895	2	0	0	1	0.999957	0.999957	TRUE	TRUE	chr9:110549951:G:C
GCST90002346	chr9:112937747-113937747	NA	16330	225	2	0.00888889	3	0.0278455	0.00972142	TRUE	TRUE	chr9:113424264:A:G,chr9:113460275:C:T,chr9:113583838:G:A
GCST90002346	chr9:120834389-121834389	Non-suspicious loci	15755	36	0	0	0	0.160635	NA	FALSE	FALSE
GCST90002346	chr9:128191575-129191575	Non-suspicious loci	15910	0	0	0	0	0.89419	NA	FALSE	FALSE
GCST90002346	chr9:130256078-131256078	NA	18368	34	0	0	0	0.0436923	NA	FALSE	FALSE
GCST90002346	chr9:131980755-134565464	Non-suspicious loci	51984	2	0	0	0	1	NA	FALSE	FALSE
GCST90002346	chr10:2595253-3595253	Suspicious loci	22754	13	1	0.0769231	0	0.636472	NA	FALSE	FALSE
GCST90002346	chr10:10668897-12362835	Non-suspicious loci	32455	34	0	0	0	0.812969	NA	FALSE	FALSE
GCST90002346	chr10:14042302-15042302	Non-suspicious loci	20545	26	0	0	0	0.100507	NA	FALSE	FALSE
GCST90002346	chr10:16522460-17522460	Non-suspicious loci	20052	59	0	0	0	0.139717	NA	FALSE	FALSE
GCST90002346	chr10:29505613-30505613	Non-suspicious loci	18358	13	0	0	1	0.289937	0.0145555	TRUE	TRUE	chr10:30027143:C:G
GCST90002346	chr10:31878879-32878879	Non-suspicious loci	16937	6	0	0	0	0.927857	NA	FALSE	FALSE
GCST90002346	chr10:62108593-65165051	Suspicious loci	49086	145	10	0.0689655	1	1	3.30218e-233	FALSE	FALSE	chr10:63168063:C:G
GCST90002346	chr10:67309761-68309761	NA	14808	166	0	0	0	0.0935863	NA	FALSE	FALSE
GCST90002346	chr10:68985520-69985520	Suspicious loci	18898	18	1	0.0555556	0	0.214632	NA	FALSE	FALSE
GCST90002346	chr10:78743389-79743389	Non-suspicious loci	18666	16	0	0	0	0.481404	NA	FALSE	FALSE
GCST90002346	chr10:87598060-88598060	Suspicious loci	15379	9	1	0.111111	0	0.315401	NA	FALSE	FALSE
GCST90002346	chr10:90796815-93206682	Non-suspicious loci	36547	43	0	0	0	0.710777	NA	FALSE	FALSE
GCST90002346	chr10:93754865-96434962	Non-suspicious loci	43389	2	0	0	0	0.996664	NA	FALSE	FALSE
GCST90002346	chr10:96816149-97816149	NA	16137	44	1	0.0227273	0	0.0876801	NA	FALSE	FALSE
GCST90002346	chr10:99286801-100815722	Non-suspicious loci	23310	1	0	0	0	1	NA	FALSE	FALSE
GCST90002346	chr10:103847116-104847116	Non-suspicious loci	15574	39	0	0	0	0.162362	NA	FALSE	FALSE
GCST90002346	chr10:111895828-112895828	Suspicious loci	16784	20	2	0.1	1	0.188732	0.0518497	TRUE	TRUE	chr10:112409518:A:G
GCST90002346	chr10:118750744-119750744	Non-suspicious loci	17706	1	0	0	0	1	NA	FALSE	FALSE
GCST90002346	chr10:124230584-125230584	Non-suspicious loci	19159	49	0	0	0	0.469249	NA	FALSE	FALSE
GCST90002346	chr11:0-1337084	Suspicious loci	25447	61	57	0.934426	1	0.999893	4.0607e-32	FALSE	FALSE	chr11:212408:C:T
GCST90002346	chr11:2199514-3199514	Non-suspicious loci	21249	0	0	0	0	0.726828	NA	FALSE	FALSE
GCST90002346	chr11:3393743-4393743	Non-suspicious loci	21380	49	0	0	0	0.210254	NA	FALSE	FALSE
GCST90002346	chr11:5180179-6180179	Non-suspicious loci	21877	2	0	0	1	1	3.74807e-27	FALSE	FALSE	chr11:5679771:C:T
GCST90002346	chr11:8324556-9324556	Non-suspicious loci	16059	74	0	0	0	0.483336	NA	FALSE	FALSE
GCST90002346	chr11:10152497-11152497	Non-suspicious loci	17523	34	0	0	1	0.80305	1.65665e-16	FALSE	FALSE	chr11:10634076:C:T
GCST90002346	chr11:16833228-17833228	Non-suspicious loci	16485	50	0	0	0	0.242532	NA	FALSE	FALSE
GCST90002346	chr11:44058309-45058309	Non-suspicious loci	17619	8	0	0	0	0.403149	NA	FALSE	FALSE
GCST90002346	chr11:45534305-51137534	Non-suspicious loci	75456	25	0	0	0	0.351466	NA	FALSE	FALSE
GCST90002346	chr11:54344259-56364842	Suspicious loci	25892	85	1	0.0117647	1	0.708081	1.43361e-06	FALSE	FALSE	chr11:55796424:T:C
GCST90002346	chr11:57131599-59748329	NA	40434	90	0	0	1	0.091967	0.00367217	FALSE	FALSE	chr11:57614516:G:A
GCST90002346	chr11:59904614-60904614	NA	17047	84	1	0.0119048	3	0.0962661	0.0337141	TRUE	TRUE	chr11:60385090:T:A,chr11:60405887:A:G,chr11:60416718:G:A
GCST90002346	chr11:61300281-62300281	Suspicious loci	15817	50	3	0.06	0	0.552148	NA	FALSE	FALSE
GCST90002346	chr11:63710074-67176235	Non-suspicious loci	50499	1	0	0	0	1	NA	FALSE	FALSE
GCST90002346	chr11:67390738-68390738	Non-suspicious loci	19130	6	0	0	0	0.371421	NA	FALSE	FALSE
GCST90002346	chr11:71541114-74489141	Non-suspicious loci	47419	4	0	0	0	0.754737	NA	FALSE	FALSE
GCST90002346	chr11:77214943-78716055	NA	24410	360	13	0.0361111	2	0.0337403	0.0028588	TRUE	TRUE	chr11:77590296:G:A,chr11:77918815:C:T
GCST90002346	chr11:85572833-86572833	NA	15802	57	1	0.0175439	0	0.0572879	NA	FALSE	FALSE
GCST90002346	chr11:94596350-95596350	Non-suspicious loci	16079	5	0	0	0	0.644585	NA	FALSE	FALSE
GCST90002346	chr11:95650853-96650853	Non-suspicious loci	16470	5	0	0	0	0.356466	NA	FALSE	FALSE
GCST90002346	chr11:102102113-103102113	NA	17088	58	0	0	0	0.0791144	NA	FALSE	FALSE
GCST90002346	chr11:107944736-108944736	NA	16065	74	1	0.0135135	0	0.0467685	NA	FALSE	FALSE
GCST90002346	chr11:109657066-110657066	Non-suspicious loci	16492	13	0	0	0	0.160095	NA	FALSE	FALSE
GCST90002346	chr11:111363420-112363420	Suspicious loci	14791	13	1	0.0769231	1	0.34483	0.0942898	TRUE	TRUE	chr11:111878625:A:T
GCST90002346	chr11:113080333-114582900	Non-suspicious loci	25914	1	0	0	0	1	NA	FALSE	FALSE
GCST90002346	chr11:116278201-117802104	Non-suspicious loci	28069	41	0	0	1	0.74232	4.61731e-05	FALSE	FALSE	chr11:117293049:C:A
GCST90002346	chr11:118096875-119096875	Non-suspicious loci	15966	1	0	0	0	0.921938	NA	FALSE	FALSE
GCST90002346	chr11:122149850-123984683	Suspicious loci	32492	49	1	0.0204082	0	0.173042	NA	FALSE	FALSE
GCST90002346	chr11:125253291-126915406	Suspicious loci	30374	14	5	0.357143	0	1	NA	FALSE	FALSE
GCST90002346	chr11:127655802-128655802	Suspicious loci	17492	36	1	0.0277778	0	0.410012	NA	FALSE	FALSE
GCST90002346	chr11:128672419-129672419	NA	16841	171	0	0	0	0.0265002	NA	FALSE	FALSE
GCST90002346	chr12:130843-1130843	Non-suspicious loci	17879	1	0	0	0	0.998072	NA	FALSE	FALSE
GCST90002346	chr12:1221125-2221125	Non-suspicious loci	18829	51	0	0	0	0.202906	NA	FALSE	FALSE
GCST90002346	chr12:2621950-3621950	Suspicious loci	19124	20	2	0.1	0	0.123467	NA	FALSE	FALSE
GCST90002346	chr12:5682726-7490567	Suspicious loci	32245	90	31	0.344444	1	0.764209	0.194599	TRUE	TRUE	chr12:6180596:T:C
GCST90002346	chr12:7505733-9186781	Non-suspicious loci	31188	78	0	0	0	0.188361	NA	FALSE	FALSE
GCST90002346	chr12:20424596-22073078	Non-suspicious loci	28429	26	0	0	0	0.113065	NA	FALSE	FALSE
GCST90002346	chr12:26753814-28701154	Non-suspicious loci	29312	6	0	0	0	0.547942	NA	FALSE	FALSE
GCST90002346	chr12:28782547-29782547	Suspicious loci	17583	52	1	0.0192308	0	0.900375	NA	FALSE	FALSE
GCST90002346	chr12:32166246-33780817	Suspicious loci	25988	238	5	0.0210084	2	0.315142	0.00302656	FALSE	TRUE	chr12:32707368:G:A,chr12:32755303:C:A
GCST90002346	chr12:39729953-40729953	Non-suspicious loci	15709	50	0	0	0	0.226427	NA	FALSE	FALSE
GCST90002346	chr12:47314585-48314585	Non-suspicious loci	17421	2	0	0	0	0.691635	NA	FALSE	FALSE
GCST90002346	chr12:48758948-52422139	Suspicious loci	53063	4	1	0.25	0	0.909955	NA	FALSE	FALSE
GCST90002346	chr12:52770364-53770364	Suspicious loci	14690	23	1	0.0434783	0	0.172229	NA	FALSE	FALSE
GCST90002346	chr12:53818524-55429212	Suspicious loci	26118	12	3	0.25	0	1	NA	FALSE	FALSE
GCST90002346	chr12:55614599-58249662	Suspicious loci	35985	82	21	0.256098	2	1	2.60333e-87	FALSE	FALSE	chr12:56716147:A:T,chr12:56720523:A:T
GCST90002346	chr12:63522795-65613232	Non-suspicious loci	30976	1	0	0	0	1	NA	FALSE	FALSE
GCST90002346	chr12:76033761-77033761	NA	16014	145	2	0.0137931	0	0.0201624	NA	FALSE	FALSE
GCST90002346	chr12:89437605-90437605	Non-suspicious loci	13785	41	0	0	0	0.205866	NA	FALSE	FALSE
GCST90002346	chr12:95360750-96360750	Non-suspicious loci	16927	5	0	0	0	0.236895	NA	FALSE	FALSE
GCST90002346	chr12:108234886-110074705	Suspicious loci	30180	71	12	0.169014	0	0.161982	NA	FALSE	FALSE
GCST90002346	chr12:111008631-112563962	NA	19634	394	9	0.0228426	2	0.0546792	3.42269e-05	FALSE	FALSE	chr12:111599196:G:C,chr12:111938186:A:C
GCST90002346	chr12:114420373-115420373	Suspicious loci	18581	26	1	0.0384615	0	0.173019	NA	FALSE	FALSE
GCST90002346	chr12:116542419-117542419	Suspicious loci	17128	68	1	0.0147059	0	0.306889	NA	FALSE	FALSE
GCST90002346	chr12:118679836-125159805	Non-suspicious loci	107492	1	0	0	0	1	NA	FALSE	FALSE
GCST90002346	chr12:131974624-133275309	Non-suspicious loci	23801	1	0	0	0	0.871902	NA	FALSE	FALSE
GCST90002346	chr13:27083898-28638606	Non-suspicious loci	26851	2	0	0	0	0.996753	NA	FALSE	FALSE
GCST90002346	chr13:31417250-33085301	NA	27525	299	145	0.48495	0	0.0654066	NA	FALSE	FALSE
GCST90002346	chr13:39928504-40928504	Non-suspicious loci	16915	13	0	0	0	0.750046	NA	FALSE	FALSE
GCST90002346	chr13:45638683-47168792	NA	25235	49	1	0.0204082	0	0.0700235	NA	FALSE	FALSE
GCST90002346	chr13:51187777-52187777	NA	15139	0	0	0	0	0.0586803	NA	FALSE	FALSE
GCST90002346	chr13:70162479-71162479	Non-suspicious loci	18571	8	0	0	0	0.583211	NA	FALSE	FALSE
GCST90002346	chr13:73634559-74634559	Non-suspicious loci	17329	16	0	0	0	0.419714	NA	FALSE	FALSE
GCST90002346	chr13:74981261-75981261	Non-suspicious loci	16205	10	0	0	0	0.268506	NA	FALSE	FALSE
GCST90002346	chr13:102098474-103098474	Non-suspicious loci	17044	4	0	0	0	0.308698	NA	FALSE	FALSE
GCST90002346	chr13:106513909-107513909	Non-suspicious loci	18288	72	0	0	0	0.202415	NA	FALSE	FALSE
GCST90002346	chr13:109726292-110726292	Non-suspicious loci	20690	2	0	0	0	0.871646	NA	FALSE	FALSE
GCST90002346	chr13:112862571-113862571	Suspicious loci	20250	13	7	0.538462	0	0.459808	NA	FALSE	FALSE
GCST90002346	chr14:22755938-23755938	Suspicious loci	17881	36	4	0.111111	0	0.311404	NA	FALSE	FALSE
GCST90002346	chr14:30407723-31407723	Non-suspicious loci	15812	31	0	0	0	0.328938	NA	FALSE	FALSE
GCST90002346	chr14:38713947-39713947	Non-suspicious loci	16627	5	0	0	0	0.409233	NA	FALSE	FALSE
GCST90002346	chr14:49547194-51141806	Suspicious loci	26863	76	14	0.184211	0	0.288022	NA	FALSE	FALSE
GCST90002346	chr14:52646737-53646737	NA	15922	215	4	0.0186047	0	0.0463885	NA	FALSE	FALSE
GCST90002346	chr14:54368671-55872108	NA	24943	263	5	0.0190114	4	0.0401143	0.00487174	TRUE	TRUE	chr14:55145121:A:T,chr14:55188974:C:T,chr14:55351685:T:C,chr14:55436998:C:A
GCST90002346	chr14:57729449-58729449	NA	15849	96	1	0.0104167	0	0.0716277	NA	FALSE	FALSE
GCST90002346	chr14:59665528-60665528	NA	14070	310	2	0.00645161	4	0.0262733	0.000111068	FALSE	TRUE	chr14:59985098:G:A,chr14:60115335:G:A,chr14:60118413:A:G,chr14:60125169:G:A
GCST90002346	chr14:63272911-64272911	Non-suspicious loci	15946	19	0	0	0	0.152447	NA	FALSE	FALSE
GCST90002346	chr14:64520976-65520976	Non-suspicious loci	15855	16	0	0	0	0.999997	NA	FALSE	FALSE
GCST90002346	chr14:67504353-69587518	Suspicious loci	32374	36	2	0.0555556	0	0.388512	NA	FALSE	FALSE
GCST90002346	chr14:91277634-93103941	Non-suspicious loci	32961	15	0	0	0	0.55592	NA	FALSE	FALSE
GCST90002346	chr14:100210432-101210432	Non-suspicious loci	18871	11	0	0	0	0.306999	NA	FALSE	FALSE
GCST90002346	chr14:101565083-103599033	Non-suspicious loci	35653	18	0	0	3	0.532683	0.0164998	FALSE	TRUE	chr14:103100448:C:T,chr14:103100498:C:G,chr14:103102277:T:A
GCST90002346	chr14:104790148-105790148	Suspicious loci	17881	117	4	0.034188	0	0.331799	NA	FALSE	FALSE
GCST90002346	chr14:106043232-107043232	NA	14247	0	0	0	0	0.0304133	NA	FALSE	FALSE
GCST90002346	chr15:22352028-23352028	Non-suspicious loci	1437	0	0	0	0	0.995919	NA	FALSE	FALSE
GCST90002346	chr15:33833938-34833938	Non-suspicious loci	16557	62	0	0	0	0.290522	NA	FALSE	FALSE
GCST90002346	chr15:40010569-42473038	Non-suspicious loci	38695	5	0	0	0	0.878228	NA	FALSE	FALSE
GCST90002346	chr15:48817365-50590508	Non-suspicious loci	25378	43	0	0	0	0.492272	NA	FALSE	FALSE
GCST90002346	chr15:51846775-52846775	Non-suspicious loci	15603	2	0	0	0	0.997025	NA	FALSE	FALSE
GCST90002346	chr15:56126777-57657822	Non-suspicious loci	26824	145	0	0	0	0.456863	NA	FALSE	FALSE
GCST90002346	chr15:60268031-61268031	Suspicious loci	17674	15	1	0.0666667	0	0.267245	NA	FALSE	FALSE
GCST90002346	chr15:62549797-65898756	Non-suspicious loci	52759	10	0	0	0	1	NA	FALSE	FALSE
GCST90002346	chr15:65923768-66923768	Non-suspicious loci	17792	69	0	0	1	0.249495	0.00799316	TRUE	TRUE	chr15:66528912:A:G
GCST90002346	chr15:71983022-72983022	NA	12957	33	0	0	0	0.0692819	NA	FALSE	FALSE
GCST90002346	chr15:74128191-75836500	Non-suspicious loci	24292	105	0	0	0	0.250956	NA	FALSE	FALSE
GCST90002346	chr15:79655569-80655569	Non-suspicious loci	18221	6	0	0	0	0.915492	NA	FALSE	FALSE
GCST90002346	chr15:88569059-91469037	Suspicious loci	53971	41	1	0.0243902	0	0.46677	NA	FALSE	FALSE
GCST90002346	chr15:98204903-99204903	Non-suspicious loci	20451	3	0	0	0	0.552183	NA	FALSE	FALSE
GCST90002346	chr16:0-958573	Non-suspicious loci	22408	0	0	0	0	0.173236	NA	FALSE	FALSE
GCST90002346	chr16:1494636-2494636	Non-suspicious loci	21510	5	0	0	1	0.611638	0.135447	TRUE	TRUE	chr16:1999639:A:G
GCST90002346	chr16:3789683-5474040	Non-suspicious loci	40058	31	0	0	0	0.619654	NA	FALSE	FALSE
GCST90002346	chr16:8451605-9451605	Suspicious loci	24704	46	2	0.0434783	0	0.20371	NA	FALSE	FALSE
GCST90002346	chr16:15222289-16222289	Non-suspicious loci	16418	51	0	0	1	0.309327	0.0894842	TRUE	TRUE	chr16:15727006:C:T
GCST90002346	chr16:18268514-19268514	Suspicious loci	10305	157	1	0.00636943	3	0.555823	0.000346726	FALSE	TRUE	chr16:18811870:A:G,chr16:18828174:G:C,chr16:18838536:C:T
GCST90002346	chr16:24249725-25249725	Non-suspicious loci	17373	0	0	0	0	1	NA	FALSE	FALSE
GCST90002346	chr16:27994339-30869165	Suspicious loci	33174	24	3	0.125	1	0.99747	9.12576e-33	FALSE	FALSE	chr16:28595875:G:A
GCST90002346	chr16:52572311-53572311	Non-suspicious loci	16790	14	0	0	0	0.463484	NA	FALSE	FALSE
GCST90002346	chr16:65907794-68718660	Non-suspicious loci	40541	31	0	0	1	0.33353	7.81385e-06	FALSE	FALSE	chr16:67284339:A:G
GCST90002346	chr16:69208484-70208484	Suspicious loci	14727	46	1	0.0217391	0	0.138314	NA	FALSE	FALSE
GCST90002346	chr16:70291746-71291746	Non-suspicious loci	15064	4	0	0	0	0.965141	NA	FALSE	FALSE
GCST90002346	chr16:81337364-82337364	Non-suspicious loci	26269	19	0	0	0	0.968744	NA	FALSE	FALSE
GCST90002346	chr16:84048287-85882020	Non-suspicious loci	48994	9	0	0	0	0.241539	NA	FALSE	FALSE
GCST90002346	chr16:87355806-88355806	Non-suspicious loci	25462	11	0	0	1	0.176247	0.16428	TRUE	TRUE	chr16:87858418:G:A
GCST90002346	chr16:88448463-90338345	Suspicious loci	40406	46	2	0.0434783	1	0.216537	0.0116845	TRUE	TRUE	chr16:88930433:A:G
GCST90002346	chr17:992903-1992903	Non-suspicious loci	22663	8	0	0	0	0.579496	NA	FALSE	FALSE
GCST90002346	chr17:2152276-3152276	Non-suspicious loci	19301	102	0	0	0	0.13794	NA	FALSE	FALSE
GCST90002346	chr17:3415536-4415536	Non-suspicious loci	19486	15	0	0	0	0.273495	NA	FALSE	FALSE
GCST90002346	chr17:4433086-5988370	Suspicious loci	30031	21	1	0.047619	2	0.587938	0.587938	TRUE	TRUE	chr17:4933086:C:T,chr17:4972333:A:G
GCST90002346	chr17:6991022-7991022	NA	17006	103	0	0	3	0.062608	6.74043e-06	FALSE	FALSE	chr17:7482960:T:C,chr17:7482961:G:A,chr17:7499281:T:C
GCST90002346	chr17:15966573-18201619	Non-suspicious loci	33857	16	0	0	0	0.700378	NA	FALSE	FALSE
GCST90002346	chr17:19419167-20937692	Suspicious loci	22577	53	1	0.0188679	2	0.168258	0.0222852	TRUE	TRUE	chr17:19909228:T:C,chr17:19958145:C:T
GCST90002346	chr17:27078747-31719525	Suspicious loci	66774	125	12	0.096	0	0.350439	NA	FALSE	FALSE
GCST90002346	chr17:35057785-36560489	Non-suspicious loci	21303	21	0	0	1	0.582794	0.582794	TRUE	TRUE	chr17:35557785:T:C
GCST90002346	chr17:38995957-39995957	NA	16000	284	1	0.00352113	0	0.0230409	NA	FALSE	FALSE
GCST90002346	chr17:41912766-42912766	Non-suspicious loci	13919	7	0	0	0	0.275862	NA	FALSE	FALSE
GCST90002346	chr17:43259088-48031904	Suspicious loci	64122	16	1	0.0625	3	0.517758	0.0359389	TRUE	TRUE	chr17:44372421:G:A,chr17:44375697:A:C,chr17:44377095:G:C
GCST90002346	chr17:56886496-58408442	Suspicious loci	26202	24	1	0.0416667	0	0.39688	NA	FALSE	FALSE
GCST90002346	chr17:59362811-60362811	NA	12441	169	0	0	1	0.0974858	0.0147345	TRUE	TRUE	chr17:59936548:A:G
GCST90002346	chr17:63205560-64822640	Suspicious loci	22540	43	1	0.0232558	0	0.260129	NA	FALSE	FALSE
GCST90002346	chr17:75334915-76897600	Non-suspicious loci	28716	29	0	0	3	0.276185	0.276185	TRUE	TRUE	chr17:75831124:T:C,chr17:75834915:C:T,chr17:75930040:C:A
GCST90002346	chr17:82019353-83019353	Non-suspicious loci	20852	27	0	0	0	0.194308	NA	FALSE	FALSE
GCST90002346	chr18:8547866-10117744	Suspicious loci	28858	26	2	0.0769231	0	0.199799	NA	FALSE	FALSE
GCST90002346	chr18:22039301-23641009	Non-suspicious loci	24183	3	0	0	0	1	NA	FALSE	FALSE
GCST90002346	chr18:36660306-37660306	Non-suspicious loci	15227	0	0	0	0	1	NA	FALSE	FALSE
GCST90002346	chr18:43441419-44953289	Non-suspicious loci	23645	79	0	0	0	0.195182	NA	FALSE	FALSE
GCST90002346	chr18:45749689-46749689	Non-suspicious loci	17208	16	0	0	0	0.516148	NA	FALSE	FALSE
GCST90002346	chr18:54458712-55458712	Non-suspicious loci	15663	35	0	0	1	0.11234	0.024138	TRUE	TRUE	chr18:54937957:C:T
GCST90002346	chr18:59142720-60142720	NA	19426	90	1	0.0111111	0	0.0824444	NA	FALSE	FALSE
GCST90002346	chr18:62753621-63753621	Non-suspicious loci	16288	1	0	0	0	1	NA	FALSE	FALSE
GCST90002346	chr18:69369381-70369381	Suspicious loci	16840	59	2	0.0338983	1	0.603796	2.25219e-09	FALSE	FALSE	chr18:69864406:T:C
GCST90002346	chr18:75214968-76214968	Non-suspicious loci	20112	14	0	0	1	0.983555	0.00205932	FALSE	TRUE	chr18:75712015:C:T
GCST90002346	chr18:79011669-80011669	Suspicious loci	21327	61	3	0.0491803	0	0.272698	NA	FALSE	FALSE
GCST90002346	chr19:580190-2510571	Non-suspicious loci	45468	2	0	0	0	0.958723	NA	FALSE	FALSE
GCST90002346	chr19:2679519-3679519	Non-suspicious loci	21121	1	0	0	1	0.966356	0.966356	TRUE	TRUE	chr19:3179519:C:T
GCST90002346	chr19:5602769-8918424	Non-suspicious loci	62619	7	0	0	0	1	NA	FALSE	FALSE
GCST90002346	chr19:10575243-11575243	NA	18054	7	0	0	0	0.09731	NA	FALSE	FALSE
GCST90002346	chr19:12601400-13601400	Non-suspicious loci	16645	20	0	0	1	0.585338	0.127256	TRUE	TRUE	chr19:13100756:G:A
GCST90002346	chr19:13881407-14881407	Non-suspicious loci	18143	1	0	0	0	1	NA	FALSE	FALSE
GCST90002346	chr19:14980909-17591936	Non-suspicious loci	48920	7	0	0	0	0.99996	NA	FALSE	FALSE
GCST90002346	chr19:18783559-19783559	Non-suspicious loci	16974	23	0	0	1	0.207944	0.0855571	TRUE	TRUE	chr19:19268740:C:T
GCST90002346	chr19:32082525-33762260	Non-suspicious loci	30016	118	0	0	0	0.99803	NA	FALSE	FALSE
GCST90002346	chr19:34669605-35669605	Suspicious loci	18043	33	6	0.181818	2	0.347662	0.347662	TRUE	TRUE	chr19:35164248:T:C,chr19:35169605:G:A
GCST90002346	chr19:37859606-38859606	Non-suspicious loci	16665	59	0	0	1	0.134404	4.83444e-06	FALSE	FALSE	chr19:38304610:G:A
GCST90002346	chr19:42005245-43005245	Non-suspicious loci	18924	2	0	0	0	0.995108	NA	FALSE	FALSE
GCST90002346	chr19:43278879-46232610	Suspicious loci	51687	11	1	0.0909091	0	1	NA	FALSE	FALSE
GCST90002346	chr19:48222509-49875509	Non-suspicious loci	31106	68	0	0	4	0.289471	0.205263	TRUE	TRUE	chr19:48703417:G:A,chr19:48703728:G:A,chr19:48714803:C:T,chr19:48728969:G:A
GCST90002346	chr19:54527612-55527612	Suspicious loci	18735	79	33	0.417722	6	0.38435	0.286479	TRUE	TRUE	chr19:55014129:A:G,chr19:55014228:T:C,chr19:55014977:T:G,chr19:55015713:C:T,chr19:55018667:C:T,chr19:55025227:G:A
GCST90002346	chr19:56711645-57711645	Non-suspicious loci	18508	16	0	0	2	0.283896	0.283896	TRUE	TRUE	chr19:57211639:G:C,chr19:57211645:G:A
GCST90002346	chr19:57914978-58617616	Non-suspicious loci	12749	89	0	0	2	0.105493	0.0108874	TRUE	TRUE	chr19:58416942:C:T,chr19:58434836:C:T
GCST90002346	chr20:835637-2440877	Suspicious loci	29003	16	8	0.5	0	0.998132	NA	FALSE	FALSE
GCST90002346	chr20:8123946-9123946	Suspicious loci	16202	7	1	0.142857	0	0.482878	NA	FALSE	FALSE
GCST90002346	chr20:16079685-17079685	NA	18319	28	0	0	0	0.0907067	NA	FALSE	FALSE
GCST90002346	chr20:18809111-19809111	Non-suspicious loci	18204	116	0	0	1	0.184971	1.74142e-13	FALSE	FALSE	chr20:19280979:G:A
GCST90002346	chr20:32020305-33020305	Suspicious loci	15386	55	1	0.0181818	0	0.191905	NA	FALSE	FALSE
GCST90002346	chr20:34034138-35034138	Non-suspicious loci	12629	2	0	0	0	0.738935	NA	FALSE	FALSE
GCST90002346	chr20:35331161-36331161	Suspicious loci	13827	173	9	0.0520231	1	0.632253	0.00125037	FALSE	TRUE	chr20:35631574:T:C
GCST90002346	chr20:42955408-43955408	Non-suspicious loci	17236	8	0	0	0	0.359467	NA	FALSE	FALSE
GCST90002346	chr20:44549600-46317461	NA	28435	69	1	0.0144928	0	0.0852081	NA	FALSE	FALSE
GCST90002346	chr20:46815915-47815915	Non-suspicious loci	17690	1	0	0	0	1	NA	FALSE	FALSE
GCST90002346	chr20:53094087-54094087	Non-suspicious loci	18062	1	0	0	0	0.549449	NA	FALSE	FALSE
GCST90002346	chr20:56941016-57941016	Non-suspicious loci	20310	4	0	0	0	0.99998	NA	FALSE	FALSE
GCST90002346	chr20:58514940-60223730	Suspicious loci	31141	29	18	0.62069	1	0.998802	0.000126213	FALSE	FALSE	chr20:59024347:G:A
GCST90002346	chr20:61790759-62790759	NA	22302	75	0	0	1	0.0613382	0.000152892	FALSE	FALSE	chr20:62289334:C:T
GCST90002346	chr20:63426881-64426881	Non-suspicious loci	17191	2	0	0	0	0.999993	NA	FALSE	FALSE
GCST90002346	chr21:14942558-15942558	NA	17519	38	0	0	0	0.0731477	NA	FALSE	FALSE
GCST90002346	chr21:34522764-35522764	Non-suspicious loci	18250	21	0	0	0	0.326233	NA	FALSE	FALSE
GCST90002346	chr21:37017450-39869920	Non-suspicious loci	49990	60	0	0	0	0.775362	NA	FALSE	FALSE
GCST90002346	chr21:44988441-45988441	Non-suspicious loci	20858	21	0	0	0	0.977632	NA	FALSE	FALSE
GCST90002346	chr22:17626936-20224571	Non-suspicious loci	38079	5	0	0	0	1	NA	FALSE	FALSE
GCST90002346	chr22:20425569-22068815	NA	22822	0	0	0	0	0.0225657	NA	FALSE	FALSE
GCST90002346	chr22:22642913-23642913	Non-suspicious loci	20921	3	0	0	0	0.351326	NA	FALSE	FALSE
GCST90002346	chr22:27865160-29824419	Non-suspicious loci	29647	24	0	0	0	0.569523	NA	FALSE	FALSE
GCST90002346	chr22:30319819-31319819	Non-suspicious loci	15931	25	0	0	0	0.187697	NA	FALSE	FALSE
GCST90002346	chr22:35782733-38552288	Non-suspicious loci	51060	6	0	0	0	0.512612	NA	FALSE	FALSE
GCST90002346	chr22:39446989-41495194	Non-suspicious loci	30090	1	0	0	0	0.897786	NA	FALSE	FALSE
GCST90002346	chr22:42497979-44428850	Suspicious loci	38534	353	90	0.254958	1	0.100965	2.09387e-24	FALSE	FALSE	chr22:42810944:A:C
GCST90002346	chr22:49278807-50818468	Non-suspicious loci	33156	21	0	0	1	0.417012	3.82792e-21	FALSE	FALSE	chr22:50679152:T:C
GCST90002352	chr1:35961929-36961929	Suspicious loci	5089	25	1	0.04	0	0.120938	NA	FALSE	FALSE
GCST90002352	chr2:134551338-136445143	NA	9687	178	1	0.00561798	0	0.0974379	NA	FALSE	FALSE
GCST90002352	chr2:159348974-160348974	Non-suspicious loci	5411	5	0	0	0	0.168004	NA	FALSE	FALSE
GCST90002352	chr2:217705083-219224901	Non-suspicious loci	6941	0	0	0	0	0.501598	NA	FALSE	FALSE
GCST90002352	chr3:128102383-129102383	Non-suspicious loci	4998	13	0	0	0	0.402429	NA	FALSE	FALSE
GCST90002352	chr3:140768483-141768483	Non-suspicious loci	5617	13	0	0	0	0.143117	NA	FALSE	FALSE
GCST90002352	chr4:73612623-74612623	Non-suspicious loci	5187	14	0	0	0	0.157497	NA	FALSE	FALSE
GCST90002352	chr5:780823-1780823	Non-suspicious loci	6569	8	0	0	0	0.258724	NA	FALSE	FALSE
GCST90002352	chr6:16257771-17257771	Suspicious loci	5747	6	1	0.166667	0	0.418671	NA	FALSE	FALSE
GCST90002352	chr6:43775380-44775380	NA	5942	33	3	0.0909091	3	0.0696483	0.0376606	TRUE	TRUE	chr6:44265183:A:G,chr6:44265240:G:A,chr6:44287650:C:T
GCST90002352	chr6:134597880-135597880	Non-suspicious loci	4208	22	0	0	0	0.102897	NA	FALSE	FALSE
GCST90002352	chr7:28181521-29181521	Non-suspicious loci	5886	8	0	0	0	0.428752	NA	FALSE	FALSE
GCST90002352	chr7:91592098-93279056	Suspicious loci	6806	23	1	0.0434783	0	1	NA	FALSE	FALSE
GCST90002352	chr8:60239585-61239585	NA	5633	51	0	0	0	0.0953095	NA	FALSE	FALSE
GCST90002352	chr8:129088843-130088843	Suspicious loci	5589	7	1	0.142857	0	0.174935	NA	FALSE	FALSE
GCST90002352	chr10:96815182-97815182	Suspicious loci	5264	39	1	0.025641	0	0.219423	NA	FALSE	FALSE
GCST90002352	chr10:109687115-110687115	Non-suspicious loci	5656	16	0	0	0	0.177507	NA	FALSE	FALSE
GCST90002352	chr12:109073425-112689546	Non-suspicious loci	12856	28	0	0	0	0.523862	NA	FALSE	FALSE
GCST90002352	chr14:24505243-25505243	Non-suspicious loci	6632	50	0	0	0	0.175047	NA	FALSE	FALSE
GCST90002352	chr15:41449377-42449377	Non-suspicious loci	5681	40	0	0	0	0.195875	NA	FALSE	FALSE
GCST90002352	chr17:39500459-40500459	Suspicious loci	3192	141	31	0.219858	1	0.115093	1.90749e-13	FALSE	FALSE	chr17:39974934:C:A
GCST90002352	chr18:44027697-45027697	NA	5158	84	3	0.0357143	1	0.0777353	3.00175e-05	FALSE	FALSE	chr18:44518221:G:A
GCST90002352	chr19:655725-1655725	Non-suspicious loci	6798	0	0	0	0	0.326861	NA	FALSE	FALSE
GCST90002352	chr19:2707340-3707340	Non-suspicious loci	6214	1	0	0	0	1	NA	FALSE	FALSE
GCST90002356	chr1:42806209-43806209	Non-suspicious loci	11728	11	0	0	1	0.223568	0.00883317	FALSE	TRUE	chr1:43338136:G:T
GCST90002356	chr2:9742057-10742057	NA	14728	0	0	0	0	0.010268	NA	FALSE	FALSE
GCST90002356	chr3:56315721-57315721	Non-suspicious loci	12050	1	0	0	0	1	NA	FALSE	FALSE
GCST90002356	chr3:183869629-184869629	Non-suspicious loci	11923	4	0	0	0	0.687318	NA	FALSE	FALSE
GCST90002356	chr6:134600038-135600038	Non-suspicious loci	11734	2	0	0	0	0.98745	NA	FALSE	FALSE
GCST90002356	chr7:80094579-81094579	Non-suspicious loci	12687	30	0	0	0	0.100366	NA	FALSE	FALSE
GCST90002356	chr7:106233272-107233272	Non-suspicious loci	11997	8	0	0	0	0.276437	NA	FALSE	FALSE
GCST90002356	chr10:62836490-63836490	NA	11507	200	0	0	2	0.0442927	0.0221862	TRUE	TRUE	chr10:63168063:C:G,chr10:63214777:A:T
GCST90002356	chr11:63430563-64430563	Non-suspicious loci	11019	3	0	0	0	0.870674	NA	FALSE	FALSE
GCST90002356	chr12:43325667-44325667	Non-suspicious loci	11796	0	0	0	0	0.74567	NA	FALSE	FALSE
GCST90002356	chr12:110962975-112498212	NA	13469	176	0	0	2	0.0270821	0.0153085	TRUE	TRUE	chr12:111418639:C:G,chr12:111418689:T:C
GCST90002356	chr13:112815412-113815412	Non-suspicious loci	15463	21	0	0	0	0.165921	NA	FALSE	FALSE
GCST90002356	chr19:6302560-7302560	Non-suspicious loci	15120	1	0	0	0	0.977117	NA	FALSE	FALSE
GCST90002356	chr19:15595202-16595202	Non-suspicious loci	14842	11	0	0	0	0.52204	NA	FALSE	FALSE
GCST90002358	chr1:11493207-12493207	Non-suspicious loci	5877	62	0	0	0	0.238106	NA	FALSE	FALSE
GCST90002358	chr1:28368125-29368125	Non-suspicious loci	3753	44	0	0	0	0.101057	NA	FALSE	FALSE
GCST90002358	chr1:42429662-44108783	Non-suspicious loci	8345	3	0	0	1	0.514246	0.000479848	FALSE	FALSE	chr1:43340066:C:T
GCST90002358	chr1:45121905-46626742	NA	7958	764	59	0.0772251	6	0.0150877	0.0150877	TRUE	TRUE	chr1:45620405:C:T,chr1:45621905:G:A,chr1:45623553:C:G,chr1:45729703:T:C,chr1:46027788:T:G,chr1:46055887:A:T
GCST90002358	chr1:83752300-84752300	Suspicious loci	4902	17	5	0.294118	0	0.266931	NA	FALSE	FALSE
GCST90002358	chr1:109187394-110187394	Non-suspicious loci	4503	1	0	0	0	0.886059	NA	FALSE	FALSE
GCST90002358	chr1:117115992-118115992	Suspicious loci	5582	16	1	0.0625	0	0.125455	NA	FALSE	FALSE
GCST90002358	chr1:156399922-157399922	Non-suspicious loci	5512	5	0	0	0	0.936475	NA	FALSE	FALSE
GCST90002358	chr1:171476942-172476942	Suspicious loci	5162	14	1	0.0714286	0	0.239389	NA	FALSE	FALSE
GCST90002358	chr1:198535580-199535580	Non-suspicious loci	5119	23	0	0	0	0.214362	NA	FALSE	FALSE
GCST90002358	chr1:205072280-206072280	Suspicious loci	4892	14	2	0.142857	0	0.176804	NA	FALSE	FALSE
GCST90002358	chr1:225865789-226865789	NA	5673	51	0	0	1	0.072618	0.0569829	TRUE	TRUE	chr1:226367601:A:G
GCST90002358	chr1:247374344-248374344	NA	6335	29	1	0.0344828	0	0.088003	NA	FALSE	FALSE
GCST90002358	chr2:27018370-28018370	Non-suspicious loci	3336	14	0	0	1	0.320615	0.320615	TRUE	TRUE	chr2:27508073:T:C
GCST90002358	chr2:30758101-31758101	NA	6230	18	0	0	0	0.0972984	NA	FALSE	FALSE
GCST90002358	chr2:69438834-70438834	Non-suspicious loci	5670	1	0	0	0	0.650952	NA	FALSE	FALSE
GCST90002358	chr2:159348974-160348974	Non-suspicious loci	5710	5	0	0	0	0.618089	NA	FALSE	FALSE
GCST90002358	chr3:11689734-12689734	NA	5400	98	0	0	0	0.0713944	NA	FALSE	FALSE
GCST90002358	chr3:56315721-57315721	Non-suspicious loci	5717	1	0	0	0	1	NA	FALSE	FALSE
GCST90002358	chr3:169259718-170259718	Non-suspicious loci	5857	18	0	0	1	0.169447	0.04687	TRUE	TRUE	chr3:169796797:A:T
GCST90002358	chr3:183336755-184872478	Non-suspicious loci	8950	1	0	0	0	1	NA	FALSE	FALSE
GCST90002358	chr3:189505681-190505681	Non-suspicious loci	7043	14	0	0	0	0.579638	NA	FALSE	FALSE
GCST90002358	chr4:2949867-3949867	Non-suspicious loci	7314	18	0	0	0	0.287231	NA	FALSE	FALSE
GCST90002358	chr4:6537396-7537396	Non-suspicious loci	7780	52	0	0	1	0.282893	0.119901	TRUE	TRUE	chr4:7042653:C:T
GCST90002358	chr4:47769156-49280232	Non-suspicious loci	6753	11	0	0	0	0.542129	NA	FALSE	FALSE
GCST90002358	chr4:51717641-52717641	Suspicious loci	4383	114	3	0.0263158	0	0.108358	NA	FALSE	FALSE
GCST90002358	chr4:56351309-57351309	NA	6928	72	0	0	1	0.0451561	0.0251984	TRUE	TRUE	chr4:56931248:C:T
GCST90002358	chr4:86809988-87809988	NA	5283	106	6	0.0566038	1	0.0473253	0.00747541	TRUE	TRUE	chr4:87266732:T:A
GCST90002358	chr4:109535176-110535176	Non-suspicious loci	6501	96	0	0	0	0.178978	NA	FALSE	FALSE
GCST90002358	chr5:785047-1785047	Non-suspicious loci	6870	1	0	0	0	0.433184	NA	FALSE	FALSE
GCST90002358	chr5:56010924-57010924	Non-suspicious loci	6087	10	0	0	0	0.14497	NA	FALSE	FALSE
GCST90002358	chr5:60317852-61938383	Non-suspicious loci	7393	9	0	0	1	0.621116	0.000747662	FALSE	FALSE	chr5:61332947:C:T
GCST90002358	chr5:72309193-73309193	NA	4399	167	5	0.0299401	0	0.0128502	NA	FALSE	FALSE
GCST90002358	chr5:111226184-112226184	Suspicious loci	6257	41	4	0.097561	0	0.329319	NA	FALSE	FALSE
GCST90002358	chr5:131990150-132990150	NA	5059	5	1	0.2	0	0.07752	NA	FALSE	FALSE
GCST90002358	chr5:141685080-142685080	Suspicious loci	6123	54	2	0.037037	0	0.321608	NA	FALSE	FALSE
GCST90002358	chr5:159699785-160699785	NA	5473	60	4	0.0666667	0	0.0817405	NA	FALSE	FALSE
GCST90002358	chr5:177683250-178683250	Non-suspicious loci	5842	14	0	0	2	0.127134	0.00194338	FALSE	TRUE	chr5:178185982:G:A,chr5:178186167:C:T
GCST90002358	chr6:21573964-22573964	Non-suspicious loci	6152	23	0	0	0	0.138371	NA	FALSE	FALSE
GCST90002358	chr6:33630474-35171750	Non-suspicious loci	11560	1	0	0	0	0.999999	NA	FALSE	FALSE
GCST90002358	chr6:36010045-37010045	NA	6517	93	3	0.0322581	1	0.0557859	0.00237314	FALSE	FALSE	chr6:36442531:G:C
GCST90002358	chr6:52303889-53303889	NA	5960	209	12	0.0574163	2	0.019025	0.00506991	TRUE	TRUE	chr6:52752940:G:A,chr6:52836345:C:T
GCST90002358	chr6:134013535-136315734	Suspicious loci	10845	22	1	0.0454545	0	0.246909	NA	FALSE	FALSE
GCST90002358	chr7:17636780-18636780	Non-suspicious loci	5848	32	0	0	0	0.24036	NA	FALSE	FALSE
GCST90002358	chr7:22132851-23132851	Non-suspicious loci	6401	2	0	0	0	0.16581	NA	FALSE	FALSE
GCST90002358	chr7:79605727-81156687	Non-suspicious loci	9279	0	0	0	0	0.790545	NA	FALSE	FALSE
GCST90002358	chr7:99111276-100111276	NA	4147	288	4	0.0138889	4	0.0376813	0.00890188	TRUE	TRUE	chr7:99425623:C:G,chr7:99484107:A:G,chr7:99695852:T:A,chr7:99709062:G:C
GCST90002358	chr7:106232457-107232457	Non-suspicious loci	5090	91	0	0	0	0.123302	NA	FALSE	FALSE
GCST90002358	chr7:123270864-124270864	NA	5035	108	33	0.305556	0	0.024501	NA	FALSE	FALSE
GCST90002358	chr7:129120666-130120666	Non-suspicious loci	4990	49	0	0	0	0.153991	NA	FALSE	FALSE
GCST90002358	chr8:9276965-10276965	Non-suspicious loci	8610	4	0	0	0	0.392909	NA	FALSE	FALSE
GCST90002358	chr8:21512216-22512216	NA	6354	55	0	0	0	0.0698344	NA	FALSE	FALSE
GCST90002358	chr8:29914794-30914794	Non-suspicious loci	5645	8	0	0	0	0.44767	NA	FALSE	FALSE
GCST90002358	chr8:105078477-106078477	Suspicious loci	5376	19	1	0.0526316	0	0.400449	NA	FALSE	FALSE
GCST90002358	chr8:140884474-141884474	NA	6292	39	0	0	0	0.0762012	NA	FALSE	FALSE
GCST90002358	chr9:4263176-5773180	Suspicious loci	11477	4	3	0.75	0	1	NA	FALSE	FALSE
GCST90002358	chr9:21672260-22672260	Non-suspicious loci	6398	44	0	0	0	0.414226	NA	FALSE	FALSE
GCST90002358	chr9:95930637-96930637	Non-suspicious loci	5279	11	0	0	0	0.999782	NA	FALSE	FALSE
GCST90002358	chr10:20557942-21557942	Suspicious loci	6151	4	1	0.25	0	0.334707	NA	FALSE	FALSE
GCST90002358	chr10:62919392-63919392	NA	5132	159	14	0.0880503	2	0.0369419	1.29301e-05	FALSE	FALSE	chr10:63168063:C:G,chr10:63214777:A:T
GCST90002358	chr10:68735107-69735107	Non-suspicious loci	6016	0	0	0	0	0.394846	NA	FALSE	FALSE
GCST90002358	chr10:92572371-93572371	Non-suspicious loci	5153	23	0	0	0	0.313797	NA	FALSE	FALSE
GCST90002358	chr10:103460141-104460141	NA	5043	28	18	0.642857	0	0.0582795	NA	FALSE	FALSE
GCST90002358	chr10:109728820-110728820	NA	5791	26	0	0	0	0.0763272	NA	FALSE	FALSE
GCST90002358	chr11:1029708-2029708	NA	6772	115	0	0	0	0.0675042	NA	FALSE	FALSE
GCST90002358	chr11:5180653-6180653	Non-suspicious loci	8421	14	0	0	0	0.999695	NA	FALSE	FALSE
GCST90002358	chr11:61336038-62336038	NA	4892	66	7	0.106061	0	0.058918	NA	FALSE	FALSE
GCST90002358	chr11:107772455-108772455	NA	5246	288	2	0.00694444	1	0.0586878	0.00114203	TRUE	TRUE	chr11:108173261:C:T
GCST90002358	chr11:116291863-117291863	Suspicious loci	6836	21	1	0.047619	0	0.406626	NA	FALSE	FALSE
GCST90002358	chr11:118703176-119703176	Suspicious loci	5812	41	6	0.146341	0	0.111498	NA	FALSE	FALSE
GCST90002358	chr11:122562819-123562819	NA	6452	55	0	0	2	0.0431397	0.0214409	TRUE	TRUE	chr11:123057926:A:T,chr11:123084694:C:T
GCST90002358	chr12:114736-1114736	Suspicious loci	6145	7	1	0.142857	0	0.294122	NA	FALSE	FALSE
GCST90002358	chr12:5679668-6679668	Non-suspicious loci	5840	60	0	0	1	0.196137	0.111708	TRUE	TRUE	chr12:6180596:T:C
GCST90002358	chr12:28784284-29784284	Suspicious loci	7026	22	2	0.0909091	0	0.346239	NA	FALSE	FALSE
GCST90002358	chr12:50760890-51760890	NA	5074	26	1	0.0384615	0	0.0763555	NA	FALSE	FALSE
GCST90002358	chr12:53818524-54818524	Suspicious loci	4750	8	1	0.125	0	0.427713	NA	FALSE	FALSE
GCST90002358	chr12:92957126-93957126	NA	5805	70	3	0.0428571	0	0.0898292	NA	FALSE	FALSE
GCST90002358	chr12:108551638-113623826	Suspicious loci	20616	77	46	0.597403	1	0.40769	1.16436e-07	FALSE	FALSE	chr12:111599196:G:C
GCST90002358	chr13:40316645-41316645	NA	5954	28	1	0.0357143	0	0.0684364	NA	FALSE	FALSE
GCST90002358	chr13:94744067-95744067	Non-suspicious loci	6509	11	0	0	0	0.171427	NA	FALSE	FALSE
GCST90002358	chr13:109328950-110328950	Non-suspicious loci	6833	4	0	0	0	0.33775	NA	FALSE	FALSE
GCST90002358	chr14:23724018-24724018	Suspicious loci	5906	9	1	0.111111	0	0.256294	NA	FALSE	FALSE
GCST90002358	chr14:54621569-55621569	Non-suspicious loci	5956	12	0	0	0	0.543102	NA	FALSE	FALSE
GCST90002358	chr14:68334082-69834711	Non-suspicious loci	7852	2	0	0	0	0.588844	NA	FALSE	FALSE
GCST90002358	chr14:100212218-101212218	Non-suspicious loci	6037	27	0	0	0	0.112023	NA	FALSE	FALSE
GCST90002358	chr14:102090913-104094927	Non-suspicious loci	10832	2	0	0	0	0.268593	NA	FALSE	FALSE
GCST90002358	chr14:104740837-105740837	NA	5632	1	0	0	0	0.0617209	NA	FALSE	FALSE
GCST90002358	chr15:38472608-39472608	NA	6552	197	4	0.0203046	0	0.0762242	NA	FALSE	FALSE
GCST90002358	chr15:41445793-42445793	Suspicious loci	5922	43	9	0.209302	0	0.185158	NA	FALSE	FALSE
GCST90002358	chr15:64396225-65396225	NA	4055	82	0	0	1	0.099097	5.17425e-05	FALSE	FALSE	chr15:64865283:C:T
GCST90002358	chr16:0-894004	NA	6327	14	0	0	0	0.0890195	NA	FALSE	FALSE
GCST90002358	chr16:28232551-29232551	Non-suspicious loci	3775	1	0	0	0	0.444782	NA	FALSE	FALSE
GCST90002358	chr16:84882020-85882020	Suspicious loci	8020	9	6	0.666667	0	0.13943	NA	FALSE	FALSE
GCST90002358	chr16:87974762-88974762	Suspicious loci	8382	22	2	0.0909091	0	0.160435	NA	FALSE	FALSE
GCST90002358	chr17:4437573-6079657	Suspicious loci	10773	7	4	0.571429	1	0.358749	0.283893	TRUE	TRUE	chr17:4933086:C:T
GCST90002358	chr17:16509366-17509366	Non-suspicious loci	4673	11	0	0	0	0.155368	NA	FALSE	FALSE
GCST90002358	chr17:35046753-36046753	Non-suspicious loci	5604	3	0	0	0	0.999948	NA	FALSE	FALSE
GCST90002358	chr17:46784587-47784587	Non-suspicious loci	4668	0	0	0	0	0.65345	NA	FALSE	FALSE
GCST90002358	chr17:58824979-59824979	NA	3384	28	0	0	0	0.0774774	NA	FALSE	FALSE
GCST90002358	chr18:22641009-23641009	Non-suspicious loci	4760	3	0	0	0	0.995986	NA	FALSE	FALSE
GCST90002358	chr18:43963986-44963986	NA	5284	77	2	0.025974	1	0.0918298	4.93092e-06	FALSE	FALSE	chr18:44518221:G:A
GCST90002358	chr19:16646992-17646992	Suspicious loci	5752	51	1	0.0196078	0	0.264284	NA	FALSE	FALSE
GCST90002358	chr19:19106574-20106574	Non-suspicious loci	5564	1	0	0	0	0.831841	NA	FALSE	FALSE
GCST90002358	chr19:35034023-36034023	Non-suspicious loci	6484	15	0	0	0	0.164871	NA	FALSE	FALSE
GCST90002358	chr19:38180216-39180216	NA	6885	0	0	0	0	0.0664161	NA	FALSE	FALSE
GCST90002358	chr19:42997193-43997193	Suspicious loci	6561	22	1	0.0454545	0	0.143078	NA	FALSE	FALSE
GCST90002358	chr19:48462469-50453042	Suspicious loci	11088	8	1	0.125	1	0.19396	0.0245938	TRUE	TRUE	chr19:48977986:T:C
GCST90002358	chr19:54684356-56632157	NA	12890	115	8	0.0695652	1	0.0260522	6.86516e-09	FALSE	FALSE	chr19:56088039:C:G
GCST90002358	chr20:1443088-2443088	Non-suspicious loci	5473	24	0	0	0	0.16871	NA	FALSE	FALSE
GCST90002358	chr20:58522590-59522590	Suspicious loci	4905	23	7	0.304348	1	0.317216	0.244036	TRUE	TRUE	chr20:59024347:G:A
GCST90002358	chr22:19206810-20206810	Suspicious loci	6269	17	2	0.117647	0	0.127609	NA	FALSE	FALSE
GCST90002358	chr22:20256639-21256639	NA	5261	154	2	0.012987	2	0.0936084	0.0155836	TRUE	TRUE	chr22:20779331:G:A,chr22:20881101:A:G
GCST90002358	chr22:29782541-30782541	NA	5721	102	65	0.637255	3	0.0445335	0.0073371	TRUE	TRUE	chr22:30366151:G:A,chr22:30373917:T:C,chr22:30380106:C:T
GCST90002358	chr22:43428847-44428847	Suspicious loci	6820	84	1	0.0119048	2	0.166983	0.166983	TRUE	TRUE	chr22:43928847:C:G,chr22:43972242:A:G
GCST90002358	chr22:49699753-50699753	Non-suspicious loci	7449	0	0	0	0	0.484986	NA	FALSE	FALSE
GCST90002362	chr2:45581541-46581541	Non-suspicious loci	14789	2	0	0	0	0.796605	NA	FALSE	FALSE
GCST90002362	chr3:185495792-186495792	NA	11501	1	0	0	0	0.0136264	NA	FALSE	FALSE
GCST90002362	chr4:54042832-55042832	Non-suspicious loci	12869	1	0	0	0	0.970221	NA	FALSE	FALSE
GCST90002362	chr6:134606679-135606679	Non-suspicious loci	11651	5	0	0	0	0.411242	NA	FALSE	FALSE
GCST90002362	chr11:4593484-5593484	Suspicious loci	16885	5	1	0.2	1	0.282194	3.66822e-05	FALSE	FALSE	chr11:4803522:G:T
GCST90002362	chr16:0-1257722	Non-suspicious loci	23512	18	0	0	0	0.999847	NA	FALSE	FALSE
GCST90002362	chr16:2187055-3187055	Non-suspicious loci	13330	6	0	0	0	0.14517	NA	FALSE	FALSE
GCST90002364	chr1:45398208-46398208	NA	5265	732	34	0.0464481	6	0.0157021	0.00260827	TRUE	TRUE	chr1:45620405:C:T,chr1:45621905:G:A,chr1:45623553:C:G,chr1:45729703:T:C,chr1:46027788:T:G,chr1:46055887:A:T
GCST90002364	chr1:155763398-156763398	NA	4092	111	6	0.0540541	4	0.0179944	0.00969046	TRUE	TRUE	chr1:156285665:G:A,chr1:156294149:T:C,chr1:156294209:G:A,chr1:156311180:G:A
GCST90002364	chr1:198076067-199619310	NA	8137	104	11	0.105769	0	0.0303424	NA	FALSE	FALSE
GCST90002364	chr1:213504636-214504636	Suspicious loci	5818	25	1	0.04	0	0.159133	NA	FALSE	FALSE
GCST90002364	chr1:230921877-231921877	Non-suspicious loci	5539	1	0	0	1	0.999996	0.999996	TRUE	TRUE	chr1:231421877:G:C
GCST90002364	chr2:42694322-43694322	Non-suspicious loci	6248	25	0	0	0	0.120905	NA	FALSE	FALSE
GCST90002364	chr2:45633768-46633768	Suspicious loci	7206	28	1	0.0357143	0	0.949593	NA	FALSE	FALSE
GCST90002364	chr2:58228818-59228818	Suspicious loci	5717	48	1	0.0208333	0	0.159026	NA	FALSE	FALSE
GCST90002364	chr2:143887486-144887486	Suspicious loci	3760	10	1	0.1	0	0.999721	NA	FALSE	FALSE
GCST90002364	chr2:145177242-146177242	Non-suspicious loci	5112	2	0	0	0	0.997252	NA	FALSE	FALSE
GCST90002364	chr2:175609376-176609376	Non-suspicious loci	5354	1	0	0	0	0.999763	NA	FALSE	FALSE
GCST90002364	chr3:16398659-17398659	Non-suspicious loci	5998	42	0	0	0	0.100128	NA	FALSE	FALSE
GCST90002364	chr3:23806517-24806517	Non-suspicious loci	6605	8	0	0	0	0.483986	NA	FALSE	FALSE
GCST90002364	chr3:41276616-42276616	NA	6492	584	3	0.00513699	9	0.00398424	0.00300385	TRUE	TRUE	chr3:41715473:C:T,chr3:41715494:A:T,chr3:41835922:T:C,chr3:41883906:C:T,chr3:41900763:A:G,chr3:41915974:T:G,chr3:41918514:T:C,chr3:41954644:T:C,chr3:41962012:G:C
GCST90002364	chr3:52567208-53567208	Non-suspicious loci	5087	14	0	0	0	0.219029	NA	FALSE	FALSE
GCST90002364	chr3:123168019-124168019	Non-suspicious loci	5103	27	0	0	0	0.335049	NA	FALSE	FALSE
GCST90002364	chr3:142099182-143099182	Non-suspicious loci	4943	69	0	0	0	0.342207	NA	FALSE	FALSE
GCST90002364	chr3:169264547-170264547	Non-suspicious loci	5869	18	0	0	1	0.104326	0.0445097	TRUE	TRUE	chr3:169796797:A:T
GCST90002364	chr3:195692085-196692085	Non-suspicious loci	6114	42	0	0	0	0.161647	NA	FALSE	FALSE
GCST90002364	chr4:54029451-55029451	NA	5379	60	1	0.0166667	0	0.0837188	NA	FALSE	FALSE
GCST90002364	chr4:75980299-76980299	Suspicious loci	6145	24	19	0.791667	0	0.228243	NA	FALSE	FALSE
GCST90002364	chr4:79761400-80761400	Non-suspicious loci	4785	10	0	0	0	0.315831	NA	FALSE	FALSE
GCST90002364	chr4:82517566-83517566	NA	4762	157	1	0.00636943	1	0.0353752	6.08169e-06	FALSE	FALSE	chr4:82872090:A:C
GCST90002364	chr4:143604897-144604897	NA	5317	44	0	0	2	0.0886806	0.000218938	FALSE	FALSE	chr4:144120554:C:A,chr4:144120555:T:C
GCST90002364	chr5:782204-1782204	Suspicious loci	6843	12	1	0.0833333	0	0.434641	NA	FALSE	FALSE
GCST90002364	chr5:72472718-73472718	Suspicious loci	4412	177	50	0.282486	1	0.383982	0.000441522	FALSE	FALSE	chr5:72848382:C:T
GCST90002364	chr5:88264504-89264504	NA	3869	25	2	0.08	0	0.0791178	NA	FALSE	FALSE
GCST90002364	chr5:102786094-103786094	NA	4875	0	0	0	0	0.0612839	NA	FALSE	FALSE
GCST90002364	chr5:111226186-112226186	Suspicious loci	6260	41	3	0.0731707	0	0.138667	NA	FALSE	FALSE
GCST90002364	chr5:176892251-177892251	NA	3779	20	2	0.1	0	0.0992969	NA	FALSE	FALSE
GCST90002364	chr6:15798740-16798740	Non-suspicious loci	6402	2	0	0	0	0.99436	NA	FALSE	FALSE
GCST90002364	chr6:41457421-42457421	Suspicious loci	5567	49	1	0.0204082	0	0.992357	NA	FALSE	FALSE
GCST90002364	chr6:43562274-44562274	Non-suspicious loci	5787	2	0	0	0	0.647231	NA	FALSE	FALSE
GCST90002364	chr6:54608963-55608963	Non-suspicious loci	7032	2	0	0	0	0.987842	NA	FALSE	FALSE
GCST90002364	chr6:108768801-110268846	NA	8045	45	1	0.0222222	0	0.0906166	NA	FALSE	FALSE
GCST90002364	chr6:134063415-136689143	Suspicious loci	12392	22	9	0.409091	0	0.749683	NA	FALSE	FALSE
GCST90002364	chr6:163550792-164550792	NA	6152	54	0	0	0	0.0373722	NA	FALSE	FALSE
GCST90002364	chr7:745559-1745559	Non-suspicious loci	7371	22	0	0	0	0.191425	NA	FALSE	FALSE
GCST90002364	chr7:44251389-45251389	Suspicious loci	5225	81	2	0.0246914	0	0.1969	NA	FALSE	FALSE
GCST90002364	chr7:49860284-50860284	Non-suspicious loci	5497	3	0	0	0	0.545301	NA	FALSE	FALSE
GCST90002364	chr7:92470717-93470717	Non-suspicious loci	4210	23	0	0	0	0.239263	NA	FALSE	FALSE
GCST90002364	chr7:99517228-101137885	Non-suspicious loci	7038	6	0	0	0	0.377082	NA	FALSE	FALSE
GCST90002364	chr7:129407996-130407996	Suspicious loci	5227	2	1	0.5	0	0.928483	NA	FALSE	FALSE
GCST90002364	chr8:11273995-12273995	Suspicious loci	6497	8	1	0.125	0	0.651945	NA	FALSE	FALSE
GCST90002364	chr8:21478873-22478873	NA	6447	86	0	0	0	0.0637257	NA	FALSE	FALSE
GCST90002364	chr8:115035732-116035732	NA	4669	177	18	0.101695	0	0.028218	NA	FALSE	FALSE
GCST90002364	chr9:4345242-5345242	Suspicious loci	7739	20	1	0.05	0	0.167335	NA	FALSE	FALSE
GCST90002364	chr9:127371154-128371154	Non-suspicious loci	5401	7	0	0	0	0.165809	NA	FALSE	FALSE
GCST90002364	chr9:132766456-133766456	Suspicious loci	6392	25	18	0.72	1	0.655078	7.88588e-19	FALSE	FALSE	chr9:133256264:G:A
GCST90002364	chr10:44403640-46238986	Suspicious loci	8749	30	5	0.166667	1	0.248581	0.0593777	TRUE	TRUE	chr10:45458319:A:G
GCST90002364	chr10:99015392-100015392	Non-suspicious loci	5048	79	0	0	0	0.173903	NA	FALSE	FALSE
GCST90002364	chr10:103438510-104438510	NA	5031	28	18	0.642857	0	0.0503096	NA	FALSE	FALSE
GCST90002364	chr11:0-702779	Suspicious loci	3909	3	1	0.333333	0	0.118331	NA	FALSE	FALSE
GCST90002364	chr11:18703130-19703130	Non-suspicious loci	5844	7	0	0	0	0.129037	NA	FALSE	FALSE
GCST90002364	chr11:61281087-62281087	NA	4678	66	5	0.0757576	0	0.091133	NA	FALSE	FALSE
GCST90002364	chr11:107874371-108874371	NA	4912	316	14	0.0443038	1	0.0283718	0.00011658	FALSE	FALSE	chr11:108173261:C:T
GCST90002364	chr12:1909186-2909186	NA	5187	25	6	0.24	0	0.0850424	NA	FALSE	FALSE
GCST90002364	chr12:3721049-4721049	Suspicious loci	6004	15	1	0.0666667	0	0.877088	NA	FALSE	FALSE
GCST90002364	chr12:6046642-7046642	NA	5899	21	0	0	0	0.0768125	NA	FALSE	FALSE
GCST90002364	chr12:51424594-52424594	Non-suspicious loci	5442	45	0	0	0	0.249873	NA	FALSE	FALSE
GCST90002364	chr12:109138347-112913478	Suspicious loci	13825	19	2	0.105263	1	0.616119	0.0270757	TRUE	TRUE	chr12:111803962:G:A
GCST90002364	chr13:40185775-41185775	NA	6207	27	1	0.037037	0	0.0776961	NA	FALSE	FALSE
GCST90002364	chr13:49767187-50767187	Suspicious loci	5088	15	1	0.0666667	0	0.125895	NA	FALSE	FALSE
GCST90002364	chr13:74981466-75981466	Suspicious loci	5511	61	2	0.0327869	1	0.222229	0.222229	TRUE	TRUE	chr13:75481466:G:A
GCST90002364	chr14:23699940-24699940	Non-suspicious loci	5941	9	0	0	0	0.411208	NA	FALSE	FALSE
GCST90002364	chr15:64939402-65939402	NA	4353	268	5	0.0186567	1	0.0670749	5.53832e-06	FALSE	FALSE	chr15:65624189:A:T
GCST90002364	chr16:0-877772	Suspicious loci	6170	2	1	0.5	1	1	1	TRUE	TRUE	chr16:377772:C:A
GCST90002364	chr16:29591839-30591839	Non-suspicious loci	2926	18	0	0	0	0.337439	NA	FALSE	FALSE
GCST90002364	chr16:88296160-89296160	Non-suspicious loci	8447	21	0	0	0	0.417583	NA	FALSE	FALSE
GCST90002364	chr17:16439133-17439133	Non-suspicious loci	4760	23	0	0	1	0.258432	0.108476	TRUE	TRUE	chr17:16939677:G:A
GCST90002364	chr17:45733599-47237017	NA	6831	83	2	0.0240964	0	0.0655482	NA	FALSE	FALSE
GCST90002364	chr17:48064541-49064541	Non-suspicious loci	4872	21	0	0	1	0.195757	0.00649276	FALSE	TRUE	chr17:48610773:G:A
GCST90002364	chr17:60870623-61870623	Non-suspicious loci	3724	7	0	0	0	0.458643	NA	FALSE	FALSE
GCST90002364	chr17:77625783-78625783	Non-suspicious loci	7784	3	0	0	1	0.4966	0.4966	TRUE	TRUE	chr17:78125783:A:G
GCST90002364	chr19:563444-1563444	Suspicious loci	7349	13	3	0.230769	2	0.350504	0.343759	TRUE	TRUE	chr19:1056493:G:C,chr19:1074001:A:T
GCST90002364	chr19:1653901-2653901	NA	7015	0	0	0	0	0.0810578	NA	FALSE	FALSE
GCST90002364	chr19:12385686-13385686	Suspicious loci	4593	23	9	0.391304	1	0.359402	0.359402	TRUE	TRUE	chr19:12885686:A:G
GCST90002364	chr19:40223154-41223154	Suspicious loci	5838	2	1	0.5	0	0.666121	NA	FALSE	FALSE
GCST90002364	chr19:48995592-49995592	Suspicious loci	5678	10	1	0.1	0	0.294411	NA	FALSE	FALSE
GCST90002364	chr20:49983272-50983272	Suspicious loci	5684	19	1	0.0526316	0	0.276056	NA	FALSE	FALSE
GCST90002364	chr20:63338751-64338751	Suspicious loci	6189	16	1	0.0625	0	0.116555	NA	FALSE	FALSE
GCST90002364	chr21:14908817-15908817	NA	4728	58	3	0.0517241	0	0.0356239	NA	FALSE	FALSE
GCST90002364	chr21:35961960-36961960	Non-suspicious loci	5870	9	0	0	0	0.865928	NA	FALSE	FALSE
GCST90002364	chr22:45464892-46464892	NA	5128	19	0	0	0	0.0920962	NA	FALSE	FALSE
GCST90002364	chr22:50032837-50818468	Suspicious loci	5557	36	1	0.0277778	3	0.23305	0.0279949	TRUE	TRUE	chr22:50522253:C:T,chr22:50524353:C:G,chr22:50525807:G:A
GCST90002368	chr2:23275150-24275150	Non-suspicious loci	11515	15	0	0	1	0.251814	0.0785458	TRUE	TRUE	chr2:24013366:G:A
GCST90002368	chr3:171162976-172162976	Non-suspicious loci	12157	21	0	0	0	0.152485	NA	FALSE	FALSE
GCST90002368	chr4:179744475-180744475	Non-suspicious loci	14275	1	0	0	0	0.137108	NA	FALSE	FALSE
GCST90002368	chr6:145810188-146810188	Suspicious loci	10784	5	4	0.8	0	0.896884	NA	FALSE	FALSE
GCST90002368	chr7:80193122-81193122	Non-suspicious loci	12904	3	0	0	1	0.551116	0.0919105	TRUE	TRUE	chr7:80671133:T:G
GCST90002368	chr11:4727100-5727100	Non-suspicious loci	16927	0	0	0	0	0.442412	NA	FALSE	FALSE
GCST90002368	chr16:0-749924	Non-suspicious loci	12129	18	0	0	0	0.690209	NA	FALSE	FALSE
GCST90002369	chr1:1722496-2722496	Non-suspicious loci	20693	28	0	0	1	0.22018	0.0735773	TRUE	TRUE	chr1:2228951:C:G
GCST90002369	chr1:3274964-4274964	Suspicious loci	22515	50	4	0.08	0	0.999825	NA	FALSE	FALSE
GCST90002369	chr1:6044561-7044561	NA	18011	147	2	0.0136054	1	0.0826278	0.00254206	TRUE	TRUE	chr1:6554475:G:A
GCST90002369	chr1:11302157-12302157	Non-suspicious loci	18509	1	0	0	0	0.990065	NA	FALSE	FALSE
GCST90002369	chr1:20294099-21816669	Non-suspicious loci	24173	3	0	0	0	0.155354	NA	FALSE	FALSE
GCST90002369	chr1:21884980-24539022	Non-suspicious loci	43521	15	0	0	1	0.388222	0.113847	TRUE	TRUE	chr1:23520972:C:A
GCST90002369	chr1:24920739-25920739	Suspicious loci	16511	193	6	0.0310881	1	0.812087	0.812087	TRUE	TRUE	chr1:25420739:G:C
GCST90002369	chr1:27384873-28384873	Non-suspicious loci	14649	64	0	0	0	0.486386	NA	FALSE	FALSE
GCST90002369	chr1:36974756-38487369	Non-suspicious loci	25398	9	0	0	0	0.38786	NA	FALSE	FALSE
GCST90002369	chr1:39070256-40070256	Non-suspicious loci	15161	139	0	0	3	0.681808	5.48917e-12	FALSE	FALSE	chr1:39300369:A:G,chr1:39349471:T:A,chr1:39370145:A:G
GCST90002369	chr1:42450843-43450843	Non-suspicious loci	15789	51	0	0	0	0.348604	NA	FALSE	FALSE
GCST90002369	chr1:44219589-46638643	Suspicious loci	35838	223	5	0.0224215	1	0.124568	0.00253002	TRUE	TRUE	chr1:46027788:T:G
GCST90002369	chr1:46713814-47713814	Non-suspicious loci	15989	41	0	0	0	0.115333	NA	FALSE	FALSE
GCST90002369	chr1:50579288-51579288	Non-suspicious loci	13154	76	0	0	0	0.199855	NA	FALSE	FALSE
GCST90002369	chr1:55317659-56317659	Non-suspicious loci	16985	31	0	0	0	0.117604	NA	FALSE	FALSE
GCST90002369	chr1:67201065-68201065	Non-suspicious loci	17213	27	0	0	0	0.402	NA	FALSE	FALSE
GCST90002369	chr1:77057488-79393142	Non-suspicious loci	36617	4	0	0	2	0.439583	0.437147	TRUE	TRUE	chr1:78893142:G:T,chr1:78946283:C:A
GCST90002369	chr1:90701775-93546378	Suspicious loci	41891	140	2	0.0142857	0	0.145829	NA	FALSE	FALSE
GCST90002369	chr1:106525843-107525843	Non-suspicious loci	16923	3	0	0	1	0.526641	0.229507	TRUE	TRUE	chr1:107057296:C:T
GCST90002369	chr1:113890243-114890243	Non-suspicious loci	16688	96	0	0	0	0.108049	NA	FALSE	FALSE
GCST90002369	chr1:117208553-118208553	Non-suspicious loci	15233	17	0	0	0	0.999454	NA	FALSE	FALSE
GCST90002369	chr1:149793284-150793284	NA	13025	141	6	0.0425532	3	0.0806071	0.0233124	TRUE	TRUE	chr1:150286426:C:G,chr1:150510879:C:T,chr1:150512511:G:A
GCST90002369	chr1:150877440-151877440	Non-suspicious loci	14030	9	0	0	0	0.376643	NA	FALSE	FALSE
GCST90002369	chr1:153947926-157257461	Suspicious loci	48935	21	14	0.666667	1	0.365041	0.178571	TRUE	TRUE	chr1:155208991:T:A
GCST90002369	chr1:157550143-159116487	Suspicious loci	29101	49	7	0.142857	3	0.906469	0.01668	FALSE	TRUE	chr1:158547352:C:T,chr1:158607319:A:C,chr1:158638145:T:G
GCST90002369	chr1:161139332-162139332	Non-suspicious loci	15495	0	0	0	0	0.674857	NA	FALSE	FALSE
GCST90002369	chr1:167646126-168646126	Suspicious loci	17373	38	1	0.0263158	0	0.201191	NA	FALSE	FALSE
GCST90002369	chr1:171075912-172956389	Non-suspicious loci	29952	21	0	0	1	0.735485	3.30872e-16	FALSE	FALSE	chr1:172441827:G:A
GCST90002369	chr1:173522141-175662913	Suspicious loci	31131	8	1	0.125	0	0.608744	NA	FALSE	FALSE
GCST90002369	chr1:178057144-179057144	Non-suspicious loci	14957	58	0	0	0	0.16799	NA	FALSE	FALSE
GCST90002369	chr1:181833395-182833395	Non-suspicious loci	17011	25	0	0	0	0.440065	NA	FALSE	FALSE
GCST90002369	chr1:203187050-204187050	NA	17636	56	0	0	0	0.0578369	NA	FALSE	FALSE
GCST90002369	chr1:204713435-205713435	Non-suspicious loci	16811	83	0	0	0	0.163164	NA	FALSE	FALSE
GCST90002369	chr1:207324628-208324628	NA	16166	84	1	0.0119048	0	0.0909623	NA	FALSE	FALSE
GCST90002369	chr1:211141622-212697403	Non-suspicious loci	25020	63	0	0	0	0.909096	NA	FALSE	FALSE
GCST90002369	chr1:219406686-221327800	Non-suspicious loci	30050	25	0	0	0	0.391641	NA	FALSE	FALSE
GCST90002369	chr1:223965895-224965895	NA	15553	129	3	0.0232558	0	0.0734035	NA	FALSE	FALSE
GCST90002369	chr1:225274988-226794588	Non-suspicious loci	23761	5	0	0	0	0.806751	NA	FALSE	FALSE
GCST90002369	chr1:229661913-230661913	Non-suspicious loci	18394	26	0	0	0	0.255341	NA	FALSE	FALSE
GCST90002369	chr1:231097567-232097567	Non-suspicious loci	16408	74	0	0	0	0.169136	NA	FALSE	FALSE
GCST90002369	chr1:234171367-235171367	Non-suspicious loci	17253	4	0	0	0	0.981668	NA	FALSE	FALSE
GCST90002369	chr1:242720334-243720334	Suspicious loci	14749	97	2	0.0206186	1	0.209423	5.65606e-05	FALSE	FALSE	chr1:243330605:A:T
GCST90002369	chr1:247376149-248376149	Non-suspicious loci	18803	3	0	0	1	1	1	TRUE	TRUE	chr1:247876149:C:T
GCST90002369	chr2:0-742793	NA	13622	46	0	0	2	0.0737757	0.0208017	TRUE	TRUE	chr2:224919:A:G,chr2:277003:A:G
GCST90002369	chr2:8116053-9116053	Non-suspicious loci	17351	21	0	0	0	0.998111	NA	FALSE	FALSE
GCST90002369	chr2:20502409-21502409	Non-suspicious loci	18547	19	0	0	2	0.246429	0.246429	TRUE	TRUE	chr2:21002409:C:T,chr2:21008652:G:A
GCST90002369	chr2:23452658-24452658	NA	15546	341	131	0.384164	0	0.0658218	NA	FALSE	FALSE
GCST90002369	chr2:25676345-26676345	Non-suspicious loci	15175	18	0	0	1	0.102597	0.102597	TRUE	TRUE	chr2:26176345:G:A
GCST90002369	chr2:27018370-28558678	Non-suspicious loci	21518	14	0	0	1	0.686725	0.211814	TRUE	TRUE	chr2:27508073:T:C
GCST90002369	chr2:31264290-33075355	Non-suspicious loci	31088	33	0	0	0	0.962581	NA	FALSE	FALSE
GCST90002369	chr2:36427282-37427282	Non-suspicious loci	19097	78	0	0	0	0.228551	NA	FALSE	FALSE
GCST90002369	chr2:38102595-39102595	Non-suspicious loci	18687	1	0	0	1	0.727968	0.727968	TRUE	TRUE	chr2:38602595:G:A
GCST90002369	chr2:42365648-43365648	Non-suspicious loci	19866	3	0	0	0	0.320402	NA	FALSE	FALSE
GCST90002369	chr2:45293870-46293870	Non-suspicious loci	20170	3	0	0	0	0.430625	NA	FALSE	FALSE
GCST90002369	chr2:53251676-54766198	Non-suspicious loci	28249	30	0	0	0	0.999926	NA	FALSE	FALSE
GCST90002369	chr2:58254190-59254190	Non-suspicious loci	16840	59	0	0	0	0.125902	NA	FALSE	FALSE
GCST90002369	chr2:59998316-60998316	Non-suspicious loci	17320	6	0	0	0	0.999798	NA	FALSE	FALSE
GCST90002369	chr2:61796430-62796430	Non-suspicious loci	16001	1	0	0	0	1	NA	FALSE	FALSE
GCST90002369	chr2:64155280-65155280	Non-suspicious loci	16853	5	0	0	0	1	NA	FALSE	FALSE
GCST90002369	chr2:67956051-68956051	NA	16867	118	1	0.00847458	1	0.0538478	0.000397139	FALSE	FALSE	chr2:68567351:C:A
GCST90002369	chr2:69438834-70438834	Non-suspicious loci	15763	69	0	0	1	0.105217	0.00238478	TRUE	TRUE	chr2:69806452:C:T
GCST90002369	chr2:85362949-86362949	Non-suspicious loci	16606	32	0	0	1	0.121313	0.0128023	FALSE	TRUE	chr2:85861188:T:C
GCST90002369	chr2:110554088-111554088	Non-suspicious loci	12825	16	0	0	0	0.520425	NA	FALSE	FALSE
GCST90002369	chr2:112609711-113609711	Suspicious loci	15025	40	1	0.025	0	0.918269	NA	FALSE	FALSE
GCST90002369	chr2:134601801-136199072	NA	19086	121	0	0	0	0.0711807	NA	FALSE	FALSE
GCST90002369	chr2:144082387-145082387	Non-suspicious loci	13631	23	0	0	0	0.184612	NA	FALSE	FALSE
GCST90002369	chr2:158780658-159780658	Suspicious loci	15920	142	2	0.0140845	1	0.200658	9.64717e-07	FALSE	FALSE	chr2:159256370:G:T
GCST90002369	chr2:167957008-169472485	Non-suspicious loci	25932	1	0	0	0	1	NA	FALSE	FALSE
GCST90002369	chr2:172854407-174386232	Non-suspicious loci	25254	1	0	0	0	0.920736	NA	FALSE	FALSE
GCST90002369	chr2:189071446-190071446	Suspicious loci	14536	10	1	0.1	0	0.300751	NA	FALSE	FALSE
GCST90002369	chr2:195683605-196683605	Non-suspicious loci	15205	38	0	0	0	0.123763	NA	FALSE	FALSE
GCST90002369	chr2:199350665-200350665	NA	13184	151	0	0	0	0.0796641	NA	FALSE	FALSE
GCST90002369	chr2:200356411-201356411	Non-suspicious loci	14132	9	0	0	0	0.387544	NA	FALSE	FALSE
GCST90002369	chr2:202072331-203072331	Non-suspicious loci	13637	31	0	0	0	0.17449	NA	FALSE	FALSE
GCST90002369	chr2:207038026-208038026	NA	15586	32	0	0	0	0.081926	NA	FALSE	FALSE
GCST90002369	chr2:210175783-211175783	Non-suspicious loci	16742	2	0	0	1	0.879408	0.879408	TRUE	TRUE	chr2:210675783:C:A
GCST90002369	chr2:217785005-219716694	Non-suspicious loci	30874	162	0	0	2	0.116205	0.0285574	TRUE	TRUE	chr2:218238857:A:G,chr2:218282080:G:A
GCST90002369	chr2:223362354-224362354	Non-suspicious loci	16985	2	0	0	0	0.623768	NA	FALSE	FALSE
GCST90002369	chr2:234958828-235958828	Non-suspicious loci	21212	7	0	0	0	0.785467	NA	FALSE	FALSE
GCST90002369	chr2:237660555-238660555	Non-suspicious loci	18829	13	0	0	0	0.22494	NA	FALSE	FALSE
GCST90002369	chr3:11726280-13891081	Non-suspicious loci	38855	18	0	0	0	0.134976	NA	FALSE	FALSE
GCST90002369	chr3:16386528-17386528	Suspicious loci	16889	20	1	0.05	0	0.138838	NA	FALSE	FALSE
GCST90002369	chr3:23801839-24801839	Non-suspicious loci	18578	7	0	0	0	0.983402	NA	FALSE	FALSE
GCST90002369	chr3:27780095-28780095	Suspicious loci	16431	40	1	0.025	0	0.509882	NA	FALSE	FALSE
GCST90002369	chr3:37747760-38747760	Non-suspicious loci	16082	32	0	0	1	0.524481	0.206719	TRUE	TRUE	chr3:38230390:C:T
GCST90002369	chr3:48158401-50326050	Non-suspicious loci	25183	70	0	0	0	0.960406	NA	FALSE	FALSE
GCST90002369	chr3:50366498-51366498	Non-suspicious loci	11547	8	0	0	0	0.572832	NA	FALSE	FALSE
GCST90002369	chr3:52185800-53185800	Non-suspicious loci	14959	28	0	0	2	0.190677	3.28415e-09	FALSE	FALSE	chr3:52523992:T:C,chr3:52799789:C:A
GCST90002369	chr3:57460369-58460369	Non-suspicious loci	15412	27	0	0	0	0.103337	NA	FALSE	FALSE
GCST90002369	chr3:63484604-64484604	Non-suspicious loci	18120	34	0	0	0	0.184387	NA	FALSE	FALSE
GCST90002369	chr3:65860790-66860790	Non-suspicious loci	19209	27	0	0	0	0.299174	NA	FALSE	FALSE
GCST90002369	chr3:100164458-101164458	NA	15854	133	0	0	2	0.0238065	0.00272912	TRUE	TRUE	chr3:100635680:A:G,chr3:100655896:T:C
GCST90002369	chr3:124181245-125181245	Non-suspicious loci	16794	7	0	0	0	0.329934	NA	FALSE	FALSE
GCST90002369	chr3:127087682-128596827	NA	25798	222	2	0.00900901	0	0.0429095	NA	FALSE	FALSE
GCST90002369	chr3:131979151-134919934	Non-suspicious loci	49012	103	0	0	1	0.410671	1.58422e-13	FALSE	FALSE	chr3:132619502:T:G
GCST90002369	chr3:136440937-137440937	NA	15285	23	0	0	0	0.047026	NA	FALSE	FALSE
GCST90002369	chr3:137957691-138957691	Non-suspicious loci	13652	145	0	0	2	0.109989	0.00169817	TRUE	TRUE	chr3:138472390:G:A,chr3:138570379:C:T
GCST90002369	chr3:141404462-143594194	Suspicious loci	35488	85	22	0.258824	0	0.127883	NA	FALSE	FALSE
GCST90002369	chr3:148862224-149862224	Non-suspicious loci	17261	22	0	0	0	0.11989	NA	FALSE	FALSE
GCST90002369	chr3:150229892-151229892	Non-suspicious loci	15246	2	0	0	0	0.939866	NA	FALSE	FALSE
GCST90002369	chr3:156576636-157576636	Non-suspicious loci	15105	17	0	0	0	0.145074	NA	FALSE	FALSE
GCST90002369	chr3:168882655-169882655	Suspicious loci	15957	40	1	0.025	0	0.125301	NA	FALSE	FALSE
GCST90002369	chr3:171120779-173312144	Non-suspicious loci	37211	1	0	0	0	1	NA	FALSE	FALSE
GCST90002369	chr3:176672717-177672717	Suspicious loci	17287	94	1	0.0106383	0	0.222611	NA	FALSE	FALSE
GCST90002369	chr3:178559054-179559054	NA	15621	27	0	0	0	0.0706972	NA	FALSE	FALSE
GCST90002369	chr3:182293563-183293563	Suspicious loci	15150	84	1	0.0119048	0	0.31243	NA	FALSE	FALSE
GCST90002369	chr3:183457527-184457527	NA	16828	83	0	0	1	0.0765401	2.09112e-06	FALSE	FALSE	chr3:184038034:G:A
GCST90002369	chr3:185271094-186271094	Non-suspicious loci	15380	73	0	0	0	0.390579	NA	FALSE	FALSE
GCST90002369	chr3:195577150-197289417	Suspicious loci	31739	44	15	0.340909	2	0.580057	2.01911e-18	FALSE	FALSE	chr3:196055305:C:T,chr3:196055306:A:G
GCST90002369	chr4:475768-1475768	Non-suspicious loci	20606	55	0	0	2	0.409005	0.0340019	TRUE	TRUE	chr4:849886:G:A,chr4:973403:G:A
GCST90002369	chr4:6389792-7389792	Non-suspicious loci	22369	6	0	0	0	0.279257	NA	FALSE	FALSE
GCST90002369	chr4:15101446-16101446	Non-suspicious loci	16220	2	0	0	0	0.197714	NA	FALSE	FALSE
GCST90002369	chr4:38202155-39202155	Non-suspicious loci	16554	8	0	0	0	0.104154	NA	FALSE	FALSE
GCST90002369	chr4:39328599-40328599	Suspicious loci	15610	55	1	0.0181818	0	0.13248	NA	FALSE	FALSE
GCST90002369	chr4:54850848-55850848	Non-suspicious loci	17629	2	0	0	0	0.606363	NA	FALSE	FALSE
GCST90002369	chr4:56395251-57395251	Non-suspicious loci	18368	24	0	0	0	0.364842	NA	FALSE	FALSE
GCST90002369	chr4:67865928-69371318	Suspicious loci	26536	251	6	0.0239044	2	0.14084	1.10887e-13	FALSE	FALSE	chr4:68816218:G:T,chr4:68822407:G:T
GCST90002369	chr4:70339279-71339279	NA	15954	163	4	0.0245399	0	0.0307745	NA	FALSE	FALSE
GCST90002369	chr4:75143297-76143297	NA	17854	27	0	0	0	0.0896497	NA	FALSE	FALSE
GCST90002369	chr4:78412704-79412704	NA	15814	207	1	0.00483092	1	0.0442999	0.00189402	TRUE	TRUE	chr4:78865702:G:A
GCST90002369	chr4:82461978-83461978	Suspicious loci	16280	151	6	0.0397351	1	0.121212	0.0055696	TRUE	TRUE	chr4:82917109:G:T
GCST90002369	chr4:86661300-87661300	NA	15452	38	0	0	0	0.0460015	NA	FALSE	FALSE
GCST90002369	chr4:99338912-100338912	NA	16295	138	0	0	0	0.0981126	NA	FALSE	FALSE
GCST90002369	chr4:101831899-103437337	Non-suspicious loci	25557	10	0	0	0	0.1247	NA	FALSE	FALSE
GCST90002369	chr4:127117048-128806129	Non-suspicious loci	24485	7	0	0	0	0.921137	NA	FALSE	FALSE
GCST90002369	chr4:141894320-142894320	Non-suspicious loci	16512	12	0	0	0	0.330453	NA	FALSE	FALSE
GCST90002369	chr4:143421485-144421485	NA	18146	1033	37	0.035818	3	0.0154877	0.00106373	TRUE	TRUE	chr4:143700626:A:G,chr4:143761006:G:C,chr4:143999443:G:A
GCST90002369	chr4:145073174-146073174	Non-suspicious loci	16261	2	0	0	0	0.379789	NA	FALSE	FALSE
GCST90002369	chr4:152279978-153279978	Non-suspicious loci	15890	75	0	0	0	0.971852	NA	FALSE	FALSE
GCST90002369	chr5:0-1604823	Suspicious loci	31490	19	9	0.473684	0	0.981086	NA	FALSE	FALSE
GCST90002369	chr5:3104638-4104638	Non-suspicious loci	21293	14	0	0	0	0.986673	NA	FALSE	FALSE
GCST90002369	chr5:35656680-36656680	Non-suspicious loci	16649	21	0	0	0	0.23556	NA	FALSE	FALSE
GCST90002369	chr5:42930193-43930193	NA	15517	190	0	0	0	0.0449065	NA	FALSE	FALSE
GCST90002369	chr5:53845862-54845862	Non-suspicious loci	17259	26	0	0	0	0.108819	NA	FALSE	FALSE
GCST90002369	chr5:56014478-57014478	Non-suspicious loci	17819	26	0	0	0	0.118822	NA	FALSE	FALSE
GCST90002369	chr5:66542461-67542461	Non-suspicious loci	16967	35	0	0	0	0.134545	NA	FALSE	FALSE
GCST90002369	chr5:67800260-68800260	Non-suspicious loci	17010	10	0	0	0	0.754206	NA	FALSE	FALSE
GCST90002369	chr5:68887390-69887390	Non-suspicious loci	10303	5	0	0	0	0.575128	NA	FALSE	FALSE
GCST90002369	chr5:70869699-73348178	Suspicious loci	31328	6	1	0.166667	0	0.959644	NA	FALSE	FALSE
GCST90002369	chr5:75784591-76784591	Non-suspicious loci	18316	76	0	0	2	0.268608	0.0347168	TRUE	TRUE	chr5:76295885:C:G,chr5:76298918:G:A
GCST90002369	chr5:77768963-79621952	NA	30437	158	0	0	2	0.0301934	0.005928	TRUE	TRUE	chr5:79236835:C:T,chr5:79277967:A:T
GCST90002369	chr5:81927292-82927292	Non-suspicious loci	15833	1	0	0	0	0.123439	NA	FALSE	FALSE
GCST90002369	chr5:98321816-99321816	Non-suspicious loci	16957	12	0	0	0	0.313439	NA	FALSE	FALSE
GCST90002369	chr5:115495638-116495638	Non-suspicious loci	20988	9	0	0	0	0.48104	NA	FALSE	FALSE
GCST90002369	chr5:123055035-124055035	Non-suspicious loci	17071	9	0	0	0	0.30377	NA	FALSE	FALSE
GCST90002369	chr5:126463001-130600973	Suspicious loci	67847	21	15	0.714286	0	0.999629	NA	FALSE	FALSE
GCST90002369	chr5:131920366-132920366	Non-suspicious loci	15088	17	0	0	0	0.245628	NA	FALSE	FALSE
GCST90002369	chr5:145778505-146778505	Suspicious loci	16401	175	1	0.00571429	1	0.350243	0.00345179	TRUE	TRUE	chr5:146263485:G:A
GCST90002369	chr5:150687456-152271696	Non-suspicious loci	26950	3	0	0	1	0.708174	0.708174	TRUE	TRUE	chr5:151187456:A:G
GCST90002369	chr5:153498038-155148189	NA	26532	185	9	0.0486486	1	0.0352589	0.0167522	TRUE	TRUE	chr5:154033830:C:T
GCST90002369	chr5:157237954-158237954	Non-suspicious loci	17666	6	0	0	2	0.397576	0.397576	TRUE	TRUE	chr5:157737881:T:C,chr5:157737954:T:C
GCST90002369	chr5:158677955-159677955	Non-suspicious loci	15585	19	0	0	0	0.127995	NA	FALSE	FALSE
GCST90002369	chr5:171644507-173267870	Non-suspicious loci	29159	7	0	0	0	0.480124	NA	FALSE	FALSE
GCST90002369	chr5:173360760-174360760	Non-suspicious loci	19227	6	0	0	0	0.601872	NA	FALSE	FALSE
GCST90002369	chr5:175691614-176691614	Non-suspicious loci	14577	41	0	0	0	0.17879	NA	FALSE	FALSE
GCST90002369	chr6:2001301-3923353	Suspicious loci	37861	4	1	0.25	0	0.379262	NA	FALSE	FALSE
GCST90002369	chr6:4232687-5760461	Non-suspicious loci	29311	3	0	0	0	0.964564	NA	FALSE	FALSE
GCST90002369	chr6:13420785-14420785	NA	17997	36	0	0	0	0.0764446	NA	FALSE	FALSE
GCST90002369	chr6:14676868-15676868	NA	17436	17	0	0	0	0.0524026	NA	FALSE	FALSE
GCST90002369	chr6:15767244-16767244	Non-suspicious loci	18209	1	0	0	0	0.65163	NA	FALSE	FALSE
GCST90002369	chr6:18257083-19257083	Non-suspicious loci	16968	84	0	0	0	0.55759	NA	FALSE	FALSE
GCST90002369	chr6:19687702-20687702	Non-suspicious loci	18515	20	0	0	0	0.189781	NA	FALSE	FALSE
GCST90002369	chr6:23960868-25478283	Non-suspicious loci	28319	2	0	0	0	0.861741	NA	FALSE	FALSE
GCST90002369	chr6:34363503-36072615	NA	27731	281	21	0.0747331	2	0.0138639	0.00581301	TRUE	TRUE	chr6:34823250:A:G,chr6:34856859:A:G
GCST90002369	chr6:36675357-37675357	Non-suspicious loci	18539	2	0	0	0	0.998651	NA	FALSE	FALSE
GCST90002369	chr6:41457421-42457421	Suspicious loci	17114	51	4	0.0784314	0	0.935083	NA	FALSE	FALSE
GCST90002369	chr6:43735582-44735582	Non-suspicious loci	18049	9	0	0	0	0.168161	NA	FALSE	FALSE
GCST90002369	chr6:46977281-47977281	NA	17627	85	2	0.0235294	0	0.0699078	NA	FALSE	FALSE
GCST90002369	chr6:48892304-49892304	NA	17349	0	0	0	0	0.04912	NA	FALSE	FALSE
GCST90002369	chr6:52267415-53799126	NA	27152	130	1	0.00769231	1	0.0423264	7.24561e-06	FALSE	FALSE	chr6:52752933:C:G
GCST90002369	chr6:73028046-74028046	NA	16050	90	1	0.0111111	0	0.0614668	NA	FALSE	FALSE
GCST90002369	chr6:85116295-86116295	Non-suspicious loci	17782	10	0	0	0	0.29931	NA	FALSE	FALSE
GCST90002369	chr6:89127914-90127914	NA	15950	24	0	0	0	0.0798701	NA	FALSE	FALSE
GCST90002369	chr6:105994519-106994519	Non-suspicious loci	14508	2	0	0	0	0.889423	NA	FALSE	FALSE
GCST90002369	chr6:108768801-111638766	Suspicious loci	43892	164	17	0.103659	1	0.526217	3.32764e-28	FALSE	FALSE	chr6:109284465:G:A
GCST90002369	chr6:112630126-113630126	NA	15824	57	0	0	0	0.0251068	NA	FALSE	FALSE
GCST90002369	chr6:120977822-121977822	NA	15271	26	0	0	0	0.0562105	NA	FALSE	FALSE
GCST90002369	chr6:126703253-127703253	Suspicious loci	14736	4	1	0.25	0	0.387883	NA	FALSE	FALSE
GCST90002369	chr6:132013379-133013379	Non-suspicious loci	17652	8	0	0	0	0.999679	NA	FALSE	FALSE
GCST90002369	chr6:134597778-136102310	Suspicious loci	24821	24	2	0.0833333	0	0.466579	NA	FALSE	FALSE
GCST90002369	chr6:139095587-140095587	NA	16172	68	0	0	0	0.0837997	NA	FALSE	FALSE
GCST90002369	chr6:150177935-151927185	Suspicious loci	32197	29	1	0.0344828	0	0.12575	NA	FALSE	FALSE
GCST90002369	chr6:162829018-163829018	Non-suspicious loci	18117	6	0	0	0	0.195063	NA	FALSE	FALSE
GCST90002369	chr6:167435400-168435400	Suspicious loci	19640	123	1	0.00813008	1	0.101326	0.00317662	FALSE	TRUE	chr6:167915438:T:G
GCST90002369	chr7:358928-1358928	NA	25579	49	0	0	1	0.0729681	0.0395199	TRUE	TRUE	chr7:857859:G:A
GCST90002369	chr7:5960016-6960016	Non-suspicious loci	20957	37	0	0	0	0.571547	NA	FALSE	FALSE
GCST90002369	chr7:16160352-17160352	Non-suspicious loci	19752	7	0	0	0	0.953452	NA	FALSE	FALSE
GCST90002369	chr7:17274912-18274912	Suspicious loci	19718	24	5	0.208333	0	0.319087	NA	FALSE	FALSE
GCST90002369	chr7:26051238-27051238	Non-suspicious loci	16094	14	0	0	0	0.20408	NA	FALSE	FALSE
GCST90002369	chr7:31941564-34126809	Suspicious loci	37221	15	1	0.0666667	0	1	NA	FALSE	FALSE
GCST90002369	chr7:35932844-36932844	Non-suspicious loci	17225	39	0	0	1	0.107589	0.0146653	TRUE	TRUE	chr7:36399100:C:G
GCST90002369	chr7:44321164-45321164	Suspicious loci	16510	37	1	0.027027	0	0.221802	NA	FALSE	FALSE
GCST90002369	chr7:73073739-74073739	Non-suspicious loci	12732	92	0	0	3	0.146377	0.00290272	FALSE	TRUE	chr7:73442719:A:G,chr7:73597712:G:A,chr7:73606007:C:G
GCST90002369	chr7:74322195-75859325	Suspicious loci	15830	23	20	0.869565	0	0.75985	NA	FALSE	FALSE
GCST90002369	chr7:80177034-81177034	Suspicious loci	17570	28	3	0.107143	0	0.22494	NA	FALSE	FALSE
GCST90002369	chr7:86972091-87972091	Non-suspicious loci	14859	4	0	0	0	0.419819	NA	FALSE	FALSE
GCST90002369	chr7:91988679-93495093	Non-suspicious loci	20851	10	0	0	0	0.348336	NA	FALSE	FALSE
GCST90002369	chr7:98986115-101793978	Non-suspicious loci	42396	25	0	0	0	0.886582	NA	FALSE	FALSE
GCST90002369	chr7:126897361-127897361	Suspicious loci	14928	89	7	0.0786517	0	0.189665	NA	FALSE	FALSE
GCST90002369	chr7:129523656-130523656	Non-suspicious loci	16236	2	0	0	1	0.486756	0.486756	TRUE	TRUE	chr7:130023656:C:T
GCST90002369	chr7:134198032-135882482	Suspicious loci	28037	13	1	0.0769231	0	0.125288	NA	FALSE	FALSE
GCST90002369	chr7:138528093-139528093	NA	17464	96	0	0	1	0.0353573	6.50437e-06	FALSE	TRUE	chr7:139047751:G:A
GCST90002369	chr7:148357243-149357243	Suspicious loci	18469	27	1	0.037037	0	0.140993	NA	FALSE	FALSE
GCST90002369	chr8:6174020-7174020	Non-suspicious loci	31302	2	0	0	0	0.47548	NA	FALSE	FALSE
GCST90002369	chr8:8006173-12791730	Suspicious loci	109740	76	2	0.0263158	0	0.835103	NA	FALSE	FALSE
GCST90002369	chr8:19554859-20554859	Suspicious loci	21658	96	6	0.0625	1	0.965055	0.0028522	FALSE	TRUE	chr8:19962213:C:G
GCST90002369	chr8:23066156-24066156	Non-suspicious loci	19199	45	0	0	1	0.999181	0.999181	TRUE	TRUE	chr8:23566156:A:G
GCST90002369	chr8:24967162-26891502	Non-suspicious loci	34368	41	0	0	0	0.521051	NA	FALSE	FALSE
GCST90002369	chr8:37872934-38872934	Suspicious loci	15452	186	1	0.00537634	1	0.175839	0.000519208	FALSE	TRUE	chr8:38238144:C:T
GCST90002369	chr8:41272929-43061132	Suspicious loci	28755	12	10	0.833333	0	0.902919	NA	FALSE	FALSE
GCST90002369	chr8:47527216-48527216	Non-suspicious loci	13578	0	0	0	0	0.413274	NA	FALSE	FALSE
GCST90002369	chr8:97169543-98169543	Non-suspicious loci	17196	56	0	0	0	0.495406	NA	FALSE	FALSE
GCST90002369	chr8:100185500-101185500	Suspicious loci	16851	44	1	0.0227273	0	0.142278	NA	FALSE	FALSE
GCST90002369	chr8:101565562-102565562	Non-suspicious loci	17015	4	0	0	0	0.581557	NA	FALSE	FALSE
GCST90002369	chr8:104466140-105466140	Non-suspicious loci	15691	3	0	0	0	0.587436	NA	FALSE	FALSE
GCST90002369	chr8:107690467-108690467	NA	16026	253	4	0.0158103	0	0.0204114	NA	FALSE	FALSE
GCST90002369	chr8:124969835-125969835	Suspicious loci	16851	27	4	0.148148	0	0.974915	NA	FALSE	FALSE
GCST90002369	chr8:129514014-130514014	Non-suspicious loci	17054	7	0	0	0	0.389331	NA	FALSE	FALSE
GCST90002369	chr8:140124962-141124962	Non-suspicious loci	18240	10	0	0	0	0.126133	NA	FALSE	FALSE
GCST90002369	chr8:143106566-145022536	Non-suspicious loci	35783	10	0	0	3	0.999944	0.999944	TRUE	TRUE	chr8:143572079:G:A,chr8:143572424:G:T,chr8:143606566:C:G
GCST90002369	chr9:0-773160	Non-suspicious loci	16568	1	0	0	0	1	NA	FALSE	FALSE
GCST90002369	chr9:2107430-3107430	NA	24431	39	0	0	0	0.0735053	NA	FALSE	FALSE
GCST90002369	chr9:4352599-5352599	Non-suspicious loci	23565	22	0	0	0	0.498998	NA	FALSE	FALSE
GCST90002369	chr9:18717782-19717782	Non-suspicious loci	21343	76	0	0	0	0.114723	NA	FALSE	FALSE
GCST90002369	chr9:21642757-22642757	Non-suspicious loci	19436	10	0	0	0	0.448833	NA	FALSE	FALSE
GCST90002369	chr9:33651465-34651465	Non-suspicious loci	14333	2	0	0	0	0.275602	NA	FALSE	FALSE
GCST90002369	chr9:35257365-36257365	Non-suspicious loci	15071	15	0	0	0	0.182022	NA	FALSE	FALSE
GCST90002369	chr9:69480085-70480085	Suspicious loci	15308	26	1	0.0384615	0	0.100194	NA	FALSE	FALSE
GCST90002369	chr9:76688834-77688834	NA	18835	92	0	0	0	0.0388119	NA	FALSE	FALSE
GCST90002369	chr9:77838701-78838701	Non-suspicious loci	17819	0	0	0	0	0.99985	NA	FALSE	FALSE
GCST90002369	chr9:85787748-86787748	NA	17122	56	1	0.0178571	0	0.0597668	NA	FALSE	FALSE
GCST90002369	chr9:88382867-89382867	Non-suspicious loci	17439	93	0	0	0	0.523398	NA	FALSE	FALSE
GCST90002369	chr9:93986948-94986948	Suspicious loci	15353	160	1	0.00625	0	0.24898	NA	FALSE	FALSE
GCST90002369	chr9:97458017-98458017	Non-suspicious loci	15901	47	0	0	0	0.67586	NA	FALSE	FALSE
GCST90002369	chr9:107268043-108268043	Non-suspicious loci	18654	31	0	0	0	0.349161	NA	FALSE	FALSE
GCST90002369	chr9:111401105-112401105	Non-suspicious loci	16073	4	0	0	0	0.997972	NA	FALSE	FALSE
GCST90002369	chr9:123929417-124929417	Non-suspicious loci	17378	10	0	0	0	0.204013	NA	FALSE	FALSE
GCST90002369	chr9:128140942-129642329	NA	25550	155	2	0.0129032	2	0.0776118	0.00607438	TRUE	TRUE	chr9:129142898:T:G,chr9:129177740:G:A
GCST90002369	chr9:130259934-131259934	Non-suspicious loci	18334	34	0	0	0	0.129678	NA	FALSE	FALSE
GCST90002369	chr9:132240713-134556342	Suspicious loci	47591	45	1	0.0222222	4	0.30313	0.0265728	TRUE	TRUE	chr9:133255928:C:G,chr9:133255935:G:T,chr9:133256028:C:T,chr9:133256205:G:C
GCST90002369	chr9:135857493-136857493	Suspicious loci	21475	29	1	0.0344828	1	0.113329	7.91646e-05	FALSE	FALSE	chr9:136380842:G:C
GCST90002369	chr10:3344712-4344712	Non-suspicious loci	20492	1	0	0	0	0.841794	NA	FALSE	FALSE
GCST90002369	chr10:13207228-14207228	Non-suspicious loci	21009	14	0	0	0	0.473986	NA	FALSE	FALSE
GCST90002369	chr10:16785792-17785792	Non-suspicious loci	19125	35	0	0	0	0.291926	NA	FALSE	FALSE
GCST90002369	chr10:24069461-25585790	Non-suspicious loci	26188	12	0	0	0	1	NA	FALSE	FALSE
GCST90002369	chr10:28001070-29001070	Non-suspicious loci	17358	3	0	0	0	0.603085	NA	FALSE	FALSE
GCST90002369	chr10:44353223-46732188	Suspicious loci	30014	54	7	0.12963	3	0.442043	0.442043	TRUE	TRUE	chr10:45458319:A:G,chr10:45463408:G:C,chr10:45463433:A:C
GCST90002369	chr10:48508404-49508404	Non-suspicious loci	18914	65	0	0	0	0.115423	NA	FALSE	FALSE
GCST90002369	chr10:49802023-50802023	Non-suspicious loci	13082	18	0	0	0	0.460569	NA	FALSE	FALSE
GCST90002369	chr10:62712954-63712954	NA	15150	167	0	0	1	0.081915	0.0115131	TRUE	TRUE	chr10:63214396:T:C
GCST90002369	chr10:68834748-69834748	Non-suspicious loci	18216	4	0	0	0	0.88728	NA	FALSE	FALSE
GCST90002369	chr10:70371480-73058804	Non-suspicious loci	45244	25	0	0	0	0.106316	NA	FALSE	FALSE
GCST90002369	chr10:78541217-79541217	Suspicious loci	19201	30	3	0.1	0	0.202764	NA	FALSE	FALSE
GCST90002369	chr10:88750722-89750722	Non-suspicious loci	16668	14	0	0	1	0.195027	0.192695	TRUE	TRUE	chr10:89247603:T:G
GCST90002369	chr10:94122371-95122371	NA	17421	161	3	0.0186335	0	0.0424475	NA	FALSE	FALSE
GCST90002369	chr10:98986305-100815722	Non-suspicious loci	27805	1	0	0	0	0.982634	NA	FALSE	FALSE
GCST90002369	chr10:100938198-103375591	Suspicious loci	33840	34	2	0.0588235	0	0.113272	NA	FALSE	FALSE
GCST90002369	chr10:122434071-123434071	Suspicious loci	17495	67	14	0.208955	1	0.38167	1.17724e-09	FALSE	FALSE	chr10:122850511:G:A
GCST90002369	chr10:125427755-126427755	Suspicious loci	18220	112	2	0.0178571	0	0.16044	NA	FALSE	FALSE
GCST90002369	chr11:0-705198	Suspicious loci	12131	6	3	0.5	0	0.937629	NA	FALSE	FALSE
GCST90002369	chr11:1804197-2804197	Non-suspicious loci	21907	1	0	0	1	1	1	TRUE	TRUE	chr11:2304197:T:C
GCST90002369	chr11:3602197-4602197	Suspicious loci	21421	86	1	0.0116279	0	0.128238	NA	FALSE	FALSE
GCST90002369	chr11:4770642-5770642	Suspicious loci	22012	72	5	0.0694444	1	0.274364	0.000285134	FALSE	FALSE	chr11:5301507:A:G
GCST90002369	chr11:8357558-10753796	Non-suspicious loci	39557	36	0	0	1	0.334148	0.236836	TRUE	TRUE	chr11:9748015:C:G
GCST90002369	chr11:11414814-12414814	Non-suspicious loci	18951	85	0	0	1	0.329668	0.0126242	TRUE	TRUE	chr11:11922718:A:G
GCST90002369	chr11:15742181-16742181	Non-suspicious loci	14779	40	0	0	0	0.426575	NA	FALSE	FALSE
GCST90002369	chr11:44064383-45064383	Suspicious loci	17762	20	3	0.15	0	0.358962	NA	FALSE	FALSE
GCST90002369	chr11:46947017-48450831	NA	20065	34	0	0	0	0.0531346	NA	FALSE	FALSE
GCST90002369	chr11:61314184-62314184	Suspicious loci	15843	51	48	0.941176	0	1	NA	FALSE	FALSE
GCST90002369	chr11:64505629-66086968	Non-suspicious loci	23786	7	0	0	2	0.446542	0.315602	TRUE	TRUE	chr11:65581592:G:A,chr11:65582285:T:G
GCST90002369	chr11:66234153-67830307	Non-suspicious loci	24332	10	0	0	0	0.425063	NA	FALSE	FALSE
GCST90002369	chr11:68133485-69133485	Non-suspicious loci	17470	54	0	0	0	0.126318	NA	FALSE	FALSE
GCST90002369	chr11:77903931-78903931	Non-suspicious loci	17613	301	0	0	1	0.112602	0.000395945	FALSE	TRUE	chr11:78197968:G:A
GCST90002369	chr11:86100214-87100214	Non-suspicious loci	17113	60	0	0	0	0.506041	NA	FALSE	FALSE
GCST90002369	chr11:94653299-96308344	NA	27186	176	3	0.0170455	2	0.0388213	0.00745532	TRUE	TRUE	chr11:95831095:A:G,chr11:95923947:T:G
GCST90002369	chr11:100082138-101082138	Non-suspicious loci	18121	55	0	0	0	0.212062	NA	FALSE	FALSE
GCST90002369	chr11:111378625-112378625	Suspicious loci	14759	13	1	0.0769231	1	0.212776	0.212776	TRUE	TRUE	chr11:111878625:A:T
GCST90002369	chr11:116278201-117849713	Non-suspicious loci	29163	1	0	0	0	1	NA	FALSE	FALSE
GCST90002369	chr11:122568632-123568632	Non-suspicious loci	18284	15	0	0	0	0.263294	NA	FALSE	FALSE
GCST90002369	chr11:125179324-126179324	Non-suspicious loci	17848	37	0	0	0	0.391873	NA	FALSE	FALSE
GCST90002369	chr11:129395558-130395558	Non-suspicious loci	18631	2	0	0	0	0.998916	NA	FALSE	FALSE
GCST90002369	chr12:292399-2167577	Non-suspicious loci	33790	6	0	0	0	0.513919	NA	FALSE	FALSE
GCST90002369	chr12:2421995-3421995	Non-suspicious loci	19350	3	0	0	1	0.840376	0.0702227	TRUE	TRUE	chr12:2864381:G:T
GCST90002369	chr12:6523361-7523361	Non-suspicious loci	16721	70	0	0	1	0.307201	0.0129755	TRUE	TRUE	chr12:6981031:A:G
GCST90002369	chr12:27701432-28701432	Non-suspicious loci	14587	0	0	0	0	0.99695	NA	FALSE	FALSE
GCST90002369	chr12:31464309-32464309	Non-suspicious loci	17834	4	0	0	0	0.402124	NA	FALSE	FALSE
GCST90002369	chr12:48505349-49505349	Non-suspicious loci	14699	7	0	0	1	0.981747	0.981747	TRUE	TRUE	chr12:49005349:G:C
GCST90002369	chr12:49743512-52572655	Suspicious loci	42434	261	3	0.0114943	6	0.340597	9.87339e-05	FALSE	FALSE	chr12:50333923:G:C,chr12:50350336:G:A,chr12:50353134:A:G,chr12:50360780:T:G,chr12:50809588:C:T,chr12:50809593:T:C
GCST90002369	chr12:53227801-55375005	Non-suspicious loci	33275	4	0	0	0	0.994066	NA	FALSE	FALSE
GCST90002369	chr12:56252285-57913063	NA	22832	112	4	0.0357143	0	0.0810763	NA	FALSE	FALSE
GCST90002369	chr12:62407518-63407518	NA	16388	34	0	0	0	0.0712222	NA	FALSE	FALSE
GCST90002369	chr12:65427114-66427114	Non-suspicious loci	15280	28	0	0	0	0.175339	NA	FALSE	FALSE
GCST90002369	chr12:79473618-80473618	NA	14687	142	0	0	0	0.0506621	NA	FALSE	FALSE
GCST90002369	chr12:92913935-93913935	Non-suspicious loci	16307	52	0	0	0	0.158709	NA	FALSE	FALSE
GCST90002369	chr12:94949868-95949868	Suspicious loci	16144	16	1	0.0625	1	0.219252	9.34356e-07	FALSE	FALSE	chr12:95436562:C:T
GCST90002369	chr12:108967563-109967563	Non-suspicious loci	16196	70	0	0	2	0.226197	5.53234e-05	FALSE	FALSE	chr12:109499729:G:A,chr12:109557065:A:T
GCST90002369	chr12:110828512-112839293	Suspicious loci	26495	281	1	0.00355872	0	0.719334	NA	FALSE	FALSE
GCST90002369	chr12:117744946-118744946	Non-suspicious loci	17258	46	0	0	1	0.132766	0.132766	TRUE	TRUE	chr12:118244946:C:T
GCST90002369	chr12:119308039-125393863	Suspicious loci	100865	52	2	0.0384615	0	0.234699	NA	FALSE	FALSE
GCST90002369	chr12:131449846-133189156	Non-suspicious loci	32549	19	0	0	0	1	NA	FALSE	FALSE
GCST90002369	chr13:26985138-27985138	Non-suspicious loci	17558	47	0	0	0	0.207283	NA	FALSE	FALSE
GCST90002369	chr13:46168792-47168792	NA	16661	49	0	0	0	0.0486005	NA	FALSE	FALSE
GCST90002369	chr13:49021991-50021991	Non-suspicious loci	14561	5	0	0	0	0.276038	NA	FALSE	FALSE
GCST90002369	chr13:51825096-52825096	NA	15996	689	19	0.0275762	5	0.0375397	0.0032047	TRUE	TRUE	chr13:52377667:T:C,chr13:52397583:G:C,chr13:52461530:T:A,chr13:52583187:C:T,chr13:52680161:A:G
GCST90002369	chr13:72245001-73245001	Non-suspicious loci	16550	0	0	0	0	0.235192	NA	FALSE	FALSE
GCST90002369	chr13:78803242-79803242	Non-suspicious loci	16052	0	0	0	0	0.999988	NA	FALSE	FALSE
GCST90002369	chr13:90875658-91875658	Non-suspicious loci	17605	19	0	0	0	0.241066	NA	FALSE	FALSE
GCST90002369	chr13:102132417-103132417	Non-suspicious loci	16944	135	0	0	0	0.124932	NA	FALSE	FALSE
GCST90002369	chr13:108263329-110259295	Non-suspicious loci	38523	24	0	0	1	0.996413	3.006e-11	FALSE	FALSE	chr13:109782884:C:T
GCST90002369	chr13:112198602-114349020	Suspicious loci	43562	36	31	0.861111	0	0.637882	NA	FALSE	FALSE
GCST90002369	chr14:22525068-23525068	Non-suspicious loci	18013	7	0	0	0	0.941892	NA	FALSE	FALSE
GCST90002369	chr14:30583414-31583414	Non-suspicious loci	15929	22	0	0	0	0.235656	NA	FALSE	FALSE
GCST90002369	chr14:53905868-55768394	Suspicious loci	30187	296	1	0.00337838	4	0.127209	0.0013813	TRUE	TRUE	chr14:55138217:C:A,chr14:55138318:A:C,chr14:55351799:T:A,chr14:55351988:T:C
GCST90002369	chr14:57739891-58739891	Suspicious loci	15860	96	1	0.0104167	0	0.350351	NA	FALSE	FALSE
GCST90002369	chr14:63275196-64275196	Non-suspicious loci	15978	21	0	0	0	0.372153	NA	FALSE	FALSE
GCST90002369	chr14:64306139-65306139	Suspicious loci	15798	39	4	0.102564	3	0.509766	4.70606e-06	FALSE	FALSE	chr14:64796582:C:T,chr14:64800751:T:C,chr14:64804932:A:G
GCST90002369	chr14:69388141-70388141	Non-suspicious loci	16576	3	0	0	0	0.998926	NA	FALSE	FALSE
GCST90002369	chr14:72465893-75344109	Suspicious loci	45887	48	2	0.0416667	0	0.506897	NA	FALSE	FALSE
GCST90002369	chr14:77143001-78143001	Non-suspicious loci	17650	16	0	0	0	0.326237	NA	FALSE	FALSE
GCST90002369	chr14:95049664-96049664	Non-suspicious loci	19101	7	0	0	0	0.563569	NA	FALSE	FALSE
GCST90002369	chr14:101729226-102729226	Suspicious loci	16941	93	4	0.0430108	1	0.609018	4.71447e-05	FALSE	FALSE	chr14:102229356:T:C
GCST90002369	chr14:102881423-103881423	Suspicious loci	18641	19	1	0.0526316	0	0.219962	NA	FALSE	FALSE
GCST90002369	chr15:22444533-23444533	Non-suspicious loci	2441	0	0	0	0	0.43465	NA	FALSE	FALSE
GCST90002369	chr15:30144055-33209533	Non-suspicious loci	43104	10	0	0	0	0.60718	NA	FALSE	FALSE
GCST90002369	chr15:36084995-37084995	NA	16152	29	1	0.0344828	0	0.0918019	NA	FALSE	FALSE
GCST90002369	chr15:39514133-41086276	Non-suspicious loci	24608	7	0	0	1	0.999851	5.04447e-05	FALSE	FALSE	chr15:40016658:G:T
GCST90002369	chr15:42486528-45599877	Non-suspicious loci	38999	22	0	0	1	0.255698	0.0566324	TRUE	TRUE	chr15:43528519:C:T
GCST90002369	chr15:55749197-57274799	Non-suspicious loci	25310	123	0	0	0	0.331246	NA	FALSE	FALSE
GCST90002369	chr15:60085831-61085831	Non-suspicious loci	18529	17	0	0	0	0.492631	NA	FALSE	FALSE
GCST90002369	chr15:62571432-64350122	Non-suspicious loci	29606	23	0	0	0	0.308848	NA	FALSE	FALSE
GCST90002369	chr15:66207490-67207490	Suspicious loci	17668	49	1	0.0204082	0	0.12814	NA	FALSE	FALSE
GCST90002369	chr15:72813303-73813303	NA	14480	59	0	0	0	0.057177	NA	FALSE	FALSE
GCST90002369	chr15:74400663-75400663	Suspicious loci	13592	79	7	0.0886076	0	0.117198	NA	FALSE	FALSE
GCST90002369	chr15:76107515-79293156	Suspicious loci	50909	23	21	0.913043	0	0.243907	NA	FALSE	FALSE
GCST90002369	chr15:84846091-85846091	NA	17021	90	0	0	0	0.0687691	NA	FALSE	FALSE
GCST90002369	chr15:88769107-89769107	NA	18903	134	2	0.0149254	2	0.0748238	0.0673589	TRUE	TRUE	chr15:89260812:C:T,chr15:89292997:G:C
GCST90002369	chr15:89966252-91469927	Suspicious loci	27752	41	2	0.0487805	0	0.352669	NA	FALSE	FALSE
GCST90002369	chr15:98253427-99253427	Non-suspicious loci	20338	4	0	0	0	0.966798	NA	FALSE	FALSE
GCST90002369	chr16:0-719907	Suspicious loci	15272	15	4	0.266667	0	0.982518	NA	FALSE	FALSE
GCST90002369	chr16:1486047-2486047	NA	21525	49	0	0	2	0.0726025	0.0562976	TRUE	TRUE	chr16:1999727:C:T,chr16:2000191:G:T
GCST90002369	chr16:11186773-12186773	NA	21976	85	0	0	0	0.0366138	NA	FALSE	FALSE
GCST90002369	chr16:15516991-16516991	Non-suspicious loci	14629	59	0	0	0	0.19273	NA	FALSE	FALSE
GCST90002369	chr16:18514791-19514791	Non-suspicious loci	14333	103	0	0	1	0.182034	0.0338633	TRUE	TRUE	chr16:19030273:G:A
GCST90002369	chr16:28001050-29001050	Non-suspicious loci	11792	135	0	0	3	0.303465	0.251396	TRUE	TRUE	chr16:28496323:C:G,chr16:28502082:A:G,chr16:28592334:T:G
GCST90002369	chr16:30893250-31893250	Non-suspicious loci	12654	8	0	0	0	1	NA	FALSE	FALSE
GCST90002369	chr16:46152670-48225650	NA	21296	641	40	0.0624025	3	0.00933155	0.00205061	TRUE	TRUE	chr16:47237965:T:C,chr16:47587662:G:C,chr16:47663707:A:G
GCST90002369	chr16:49564976-50564976	Non-suspicious loci	16621	95	0	0	2	0.136107	0.0653314	TRUE	TRUE	chr16:50075567:G:A,chr16:50086211:C:T
GCST90002369	chr16:53277031-54277031	NA	16294	103	2	0.0194175	0	0.0675683	NA	FALSE	FALSE
GCST90002369	chr16:66763641-69268169	Non-suspicious loci	34051	148	0	0	0	0.337654	NA	FALSE	FALSE
GCST90002369	chr16:81001185-82001185	Non-suspicious loci	26229	8	0	0	0	0.249234	NA	FALSE	FALSE
GCST90002369	chr16:85088781-86088781	Non-suspicious loci	25491	1	0	0	0	0.67364	NA	FALSE	FALSE
GCST90002369	chr16:87352939-89296160	Suspicious loci	50435	13	1	0.0769231	0	0.442855	NA	FALSE	FALSE
GCST90002369	chr17:2197972-3197972	Non-suspicious loci	19377	1	0	0	1	0.99978	0.99978	TRUE	TRUE	chr17:2697972:C:T
GCST90002369	chr17:4449168-5449168	Non-suspicious loci	19195	43	0	0	4	0.762068	0.0121666	FALSE	TRUE	chr17:4942473:G:A,chr17:4953081:A:G,chr17:4953285:T:C,chr17:5033677:G:A
GCST90002369	chr17:7108439-8108439	Non-suspicious loci	17068	11	0	0	0	0.875714	NA	FALSE	FALSE
GCST90002369	chr17:17826138-18826138	Suspicious loci	11864	37	2	0.0540541	0	0.169968	NA	FALSE	FALSE
GCST90002369	chr17:19033874-20033874	Non-suspicious loci	12646	16	0	0	0	0.154049	NA	FALSE	FALSE
GCST90002369	chr17:20753548-21753548	Non-suspicious loci	14717	13	0	0	0	0.618267	NA	FALSE	FALSE
GCST90002369	chr17:27217130-33322506	Suspicious loci	91144	118	10	0.0847458	0	0.214466	NA	FALSE	FALSE
GCST90002369	chr17:35048243-37013312	Suspicious loci	29452	16	4	0.25	1	0.941466	0.941466	TRUE	TRUE	chr17:35548243:T:A
GCST90002369	chr17:37953261-38953261	Non-suspicious loci	12004	25	0	0	0	0.111053	NA	FALSE	FALSE
GCST90002369	chr17:39071697-40071697	Non-suspicious loci	15990	353	0	0	0	0.157976	NA	FALSE	FALSE
GCST90002369	chr17:42032871-43032871	Non-suspicious loci	13983	1	0	0	0	0.710657	NA	FALSE	FALSE
GCST90002369	chr17:43751636-48173230	Suspicious loci	59063	10	3	0.3	0	0.412544	NA	FALSE	FALSE
GCST90002369	chr17:49283553-50283553	Non-suspicious loci	15733	0	0	0	0	0.573844	NA	FALSE	FALSE
GCST90002369	chr17:57916982-60878929	NA	39952	80	0	0	0	0.0832935	NA	FALSE	FALSE
GCST90002369	chr17:67950932-69585137	Non-suspicious loci	27245	17	0	0	1	0.979094	9.45033e-06	FALSE	FALSE	chr17:68452981:G:A
GCST90002369	chr17:72718611-73718611	Suspicious loci	19969	150	1	0.00666667	6	0.155421	0.0335692	TRUE	TRUE	chr17:73200670:A:G,chr17:73233212:C:T,chr17:73236548:T:C,chr17:73236668:T:C,chr17:73236742:G:C,chr17:73242294:G:A
GCST90002369	chr17:74256315-75256315	Non-suspicious loci	18360	23	0	0	0	0.136673	NA	FALSE	FALSE
GCST90002369	chr17:75262160-76262160	Non-suspicious loci	17934	23	0	0	0	0.237407	NA	FALSE	FALSE
GCST90002369	chr17:77630123-79306073	Suspicious loci	36650	8	1	0.125	2	0.731831	1.37774e-05	FALSE	FALSE	chr17:78122753:G:C,chr17:78125783:A:G
GCST90002369	chr17:81058634-83022640	Suspicious loci	41175	25	6	0.24	0	0.862188	NA	FALSE	FALSE
GCST90002369	chr18:0-787705	Non-suspicious loci	14223	6	0	0	0	0.687315	NA	FALSE	FALSE
GCST90002369	chr18:2481400-3481400	Suspicious loci	19395	12	1	0.0833333	0	0.304048	NA	FALSE	FALSE
GCST90002369	chr18:8628455-9628455	NA	17909	60	0	0	0	0.0396996	NA	FALSE	FALSE
GCST90002369	chr18:21828534-22828534	Non-suspicious loci	15556	76	0	0	0	0.213303	NA	FALSE	FALSE
GCST90002369	chr18:25582413-26582413	Non-suspicious loci	15975	8	0	0	0	0.306961	NA	FALSE	FALSE
GCST90002369	chr18:36660306-37660306	Non-suspicious loci	15308	0	0	0	0	1	NA	FALSE	FALSE
GCST90002369	chr18:45273636-46776334	Suspicious loci	26410	17	7	0.411765	0	1	NA	FALSE	FALSE
GCST90002369	chr18:48551872-50605952	Non-suspicious loci	37095	5	0	0	1	0.997979	0.997979	TRUE	TRUE	chr18:49583585:A:G
GCST90002369	chr18:53736103-54736103	Non-suspicious loci	16826	20	0	0	0	0.814523	NA	FALSE	FALSE
GCST90002369	chr18:57071588-58071588	Non-suspicious loci	17691	1	0	0	0	0.999956	NA	FALSE	FALSE
GCST90002369	chr18:59624728-60624728	Non-suspicious loci	18720	0	0	0	0	0.876416	NA	FALSE	FALSE
GCST90002369	chr18:75860290-76860290	Non-suspicious loci	20918	4	0	0	0	0.480904	NA	FALSE	FALSE
GCST90002369	chr19:550875-2457518	Non-suspicious loci	45024	2	0	0	1	0.992673	9.18451e-14	FALSE	FALSE	chr19:1049013:A:C
GCST90002369	chr19:3029154-4934506	Non-suspicious loci	40193	39	0	0	3	0.265684	0.0190841	TRUE	TRUE	chr19:4400317:C:T,chr19:4409759:A:G,chr19:4454086:C:T
GCST90002369	chr19:5184764-6184764	Non-suspicious loci	18905	19	0	0	0	0.502247	NA	FALSE	FALSE
GCST90002369	chr19:6682534-7682534	Suspicious loci	19130	45	1	0.0222222	0	0.295424	NA	FALSE	FALSE
GCST90002369	chr19:7864439-8864439	Non-suspicious loci	17951	1	0	0	1	1	1	TRUE	TRUE	chr19:8364439:G:A
GCST90002369	chr19:10082948-11682791	Suspicious loci	28622	72	7	0.0972222	2	0.322169	1.85469e-05	FALSE	FALSE	chr19:10557997:A:G,chr19:10566005:T:C
GCST90002369	chr19:12370439-13370439	Suspicious loci	16473	48	26	0.541667	2	0.999653	6.87293e-18	FALSE	FALSE	chr19:12852329:T:C,chr19:12885926:A:G
GCST90002369	chr19:14802860-16629317	Non-suspicious loci	34194	29	0	0	0	0.140069	NA	FALSE	FALSE
GCST90002369	chr19:16641341-20020635	Non-suspicious loci	59801	5	0	0	0	0.256713	NA	FALSE	FALSE
GCST90002369	chr19:32093823-33093823	Suspicious loci	16939	59	2	0.0338983	1	0.472652	1.18375e-12	FALSE	FALSE	chr19:32676931:C:T
GCST90002369	chr19:33672946-34672946	Suspicious loci	17365	57	19	0.333333	0	0.640354	NA	FALSE	FALSE
GCST90002369	chr19:34777030-36284172	Suspicious loci	26631	41	1	0.0243902	2	0.24471	0.0707678	TRUE	TRUE	chr19:35228035:C:T,chr19:35279161:C:T
GCST90002369	chr19:39804790-40804790	Non-suspicious loci	16320	44	0	0	0	0.164064	NA	FALSE	FALSE
GCST90002369	chr19:40898260-41898260	NA	16183	106	0	0	4	0.0217995	0.0141352	TRUE	TRUE	chr19:41397315:G:A,chr19:41426370:T:C,chr19:41433392:C:G,chr19:41438332:T:C
GCST90002369	chr19:43297456-46382180	Suspicious loci	54195	7	3	0.428571	1	0.999988	0.999988	TRUE	TRUE	chr19:44908822:C:T
GCST90002369	chr19:46611403-49374179	Suspicious loci	50194	34	20	0.588235	4	0.943365	0.943365	TRUE	TRUE	chr19:48865586:T:C,chr19:48874062:A:G,chr19:48874179:G:C,chr19:48875737:A:G
GCST90002369	chr19:50724706-51724706	Non-suspicious loci	19842	6	0	0	1	0.555638	0.409578	TRUE	TRUE	chr19:51225221:C:T
GCST90002369	chr19:52214653-53214653	Non-suspicious loci	21719	14	0	0	0	0.116725	NA	FALSE	FALSE
GCST90002369	chr19:53796890-55686344	Non-suspicious loci	37526	4	0	0	0	0.32154	NA	FALSE	FALSE
GCST90002369	chr19:57132578-58617616	Non-suspicious loci	26496	0	0	0	0	0.843468	NA	FALSE	FALSE
GCST90002369	chr20:1442268-2442268	Non-suspicious loci	18180	16	0	0	0	0.205084	NA	FALSE	FALSE
GCST90002369	chr20:3676425-5502446	Suspicious loci	34097	29	2	0.0689655	0	1	NA	FALSE	FALSE
GCST90002369	chr20:18032231-19032231	Non-suspicious loci	17561	0	0	0	0	0.545756	NA	FALSE	FALSE
GCST90002369	chr20:20821358-21821358	Non-suspicious loci	14734	23	0	0	1	0.125884	0.09877	TRUE	TRUE	chr20:21333538:T:G
GCST90002369	chr20:31533787-37610735	Suspicious loci	88729	65	4	0.0615385	0	0.262924	NA	FALSE	FALSE
GCST90002369	chr20:40130638-41130638	Non-suspicious loci	16833	23	0	0	0	0.137037	NA	FALSE	FALSE
GCST90002369	chr20:43185427-44185427	NA	17118	50	0	0	0	0.0736092	NA	FALSE	FALSE
GCST90002369	chr20:45447863-46447863	Non-suspicious loci	16043	28	0	0	0	0.230232	NA	FALSE	FALSE
GCST90002369	chr20:53437343-54437343	Suspicious loci	18221	7	2	0.285714	0	0.519133	NA	FALSE	FALSE
GCST90002369	chr20:56916581-57916581	Non-suspicious loci	20208	3	0	0	0	0.936503	NA	FALSE	FALSE
GCST90002369	chr20:63224404-64224404	NA	20793	124	2	0.016129	1	0.0482311	0.000840365	FALSE	FALSE	chr20:63694757:A:C
GCST90002369	chr21:14498781-15498781	Non-suspicious loci	18529	20	0	0	0	0.323439	NA	FALSE	FALSE
GCST90002369	chr21:28854452-29854452	Non-suspicious loci	15942	19	0	0	0	0.183247	NA	FALSE	FALSE
GCST90002369	chr21:33253992-34253992	Suspicious loci	16663	22	4	0.181818	0	0.27234	NA	FALSE	FALSE
GCST90002369	chr21:34408600-35408600	Non-suspicious loci	18404	1	0	0	0	0.99875	NA	FALSE	FALSE
GCST90002369	chr21:38592998-39592998	Non-suspicious loci	18080	21	0	0	0	0.158578	NA	FALSE	FALSE
GCST90002369	chr21:44345585-45345585	Non-suspicious loci	22717	30	0	0	0	0.613392	NA	FALSE	FALSE
GCST90002369	chr22:21057957-22057957	Non-suspicious loci	11109	0	0	0	0	0.128142	NA	FALSE	FALSE
GCST90002369	chr22:27537247-29796498	Non-suspicious loci	34826	15	0	0	0	0.528827	NA	FALSE	FALSE
GCST90002369	chr22:29996268-33000603	Non-suspicious loci	48867	25	0	0	0	0.754298	NA	FALSE	FALSE
GCST90002369	chr22:35528975-36528975	Non-suspicious loci	18366	1	0	0	0	1	NA	FALSE	FALSE
GCST90002369	chr22:36566896-38381160	Suspicious loci	33927	7	6	0.857143	1	1	1	TRUE	TRUE	chr22:37066896:A:G
GCST90002369	chr22:38466445-39466445	Non-suspicious loci	17994	0	0	0	0	0.999768	NA	FALSE	FALSE
GCST90002369	chr22:40194550-42227395	NA	29097	41	0	0	0	0.0806247	NA	FALSE	FALSE
