## Supplementary Tables for "Meta-analysis fine-mapping is often miscalibrated at single-variant resolution" (part 3 of 3)

### Sheet: ST7_GWAS_Catalog_prediction (continued)
Supplementary Table 7. SLALOM prediction for the GWAS Catalog loci
GCST90002369	chr22:42245014-43245014	Non-suspicious loci	19433	11	0	0	0	0.564043	NA	FALSE	FALSE
GCST90002369	chr22:43428850-44428850	Suspicious loci	19866	60	2	0.0333333	1	0.398733	0.289138	TRUE	TRUE	chr22:43928847:C:G
GCST90002369	chr22:45499048-46499048	Non-suspicious loci	21369	5	0	0	0	0.37435	NA	FALSE	FALSE
GCST90002369	chr22:50023425-50818468	Non-suspicious loci	15755	11	0	0	1	0.248571	0.076241	TRUE	TRUE	chr22:50524353:C:G
GCST90002374	chr1:7335009-10797748	Non-suspicious loci	61835	11	0	0	0	0.319567	NA	FALSE	FALSE
GCST90002374	chr1:19150288-20150288	Non-suspicious loci	18573	10	0	0	0	0.26563	NA	FALSE	FALSE
GCST90002374	chr1:21491914-22491914	NA	18537	92	0	0	0	0.0988684	NA	FALSE	FALSE
GCST90002374	chr1:23023531-24023531	Suspicious loci	14118	17	3	0.176471	1	0.222993	2.59543e-13	FALSE	FALSE	chr1:23520972:C:A
GCST90002374	chr1:26313569-27313569	Suspicious loci	13782	11	3	0.272727	0	0.241619	NA	FALSE	FALSE
GCST90002374	chr1:27390225-28390225	NA	14949	65	1	0.0153846	0	0.0779721	NA	FALSE	FALSE
GCST90002374	chr1:30258833-31258833	Non-suspicious loci	19308	19	0	0	0	0.209396	NA	FALSE	FALSE
GCST90002374	chr1:34325624-35325624	NA	16755	50	2	0.04	0	0.0481125	NA	FALSE	FALSE
GCST90002374	chr1:35978315-37974398	Suspicious loci	33512	5	3	0.6	0	1	NA	FALSE	FALSE
GCST90002374	chr1:38326036-39326036	Non-suspicious loci	16141	11	0	0	0	0.62923	NA	FALSE	FALSE
GCST90002374	chr1:39369953-40369953	Non-suspicious loci	15950	30	0	0	0	0.106072	NA	FALSE	FALSE
GCST90002374	chr1:40391108-42232905	Non-suspicious loci	30298	69	0	0	0	0.224084	NA	FALSE	FALSE
GCST90002374	chr1:42446784-43960634	NA	23774	28	6	0.214286	0	0.0915042	NA	FALSE	FALSE
GCST90002374	chr1:44939143-46462541	Suspicious loci	22464	225	19	0.0844444	1	0.132929	0.0072976	TRUE	TRUE	chr1:46027788:T:G
GCST90002374	chr1:55940602-56940602	Suspicious loci	17016	12	1	0.0833333	0	0.297566	NA	FALSE	FALSE
GCST90002374	chr1:61141349-62141349	Non-suspicious loci	17019	39	0	0	0	0.450508	NA	FALSE	FALSE
GCST90002374	chr1:64458237-66183658	Suspicious loci	25550	92	3	0.0326087	0	0.546722	NA	FALSE	FALSE
GCST90002374	chr1:66521693-68090631	Suspicious loci	26567	2	1	0.5	0	0.245946	NA	FALSE	FALSE
GCST90002374	chr1:78446283-79446283	Non-suspicious loci	18308	4	0	0	2	0.999782	0.999782	TRUE	TRUE	chr1:78893142:G:T,chr1:78946283:C:A
GCST90002374	chr1:90622506-94085930	Suspicious loci	52896	4	1	0.25	0	0.650978	NA	FALSE	FALSE
GCST90002374	chr1:100255926-101779090	NA	26164	115	3	0.026087	0	0.0788153	NA	FALSE	FALSE
GCST90002374	chr1:107699501-108699501	Non-suspicious loci	13851	4	0	0	0	0.504534	NA	FALSE	FALSE
GCST90002374	chr1:109428142-110428142	Non-suspicious loci	16016	2	0	0	0	1	NA	FALSE	FALSE
GCST90002374	chr1:110665290-111665290	Non-suspicious loci	17090	26	0	0	1	0.113869	0.106228	TRUE	TRUE	chr1:111183591:A:G
GCST90002374	chr1:112108022-115193436	Suspicious loci	50320	3	1	0.333333	1	0.997062	0.997062	TRUE	TRUE	chr1:113834946:A:G
GCST90002374	chr1:116501709-117501709	Non-suspicious loci	16497	1	0	0	0	0.892533	NA	FALSE	FALSE
GCST90002374	chr1:150042265-151042265	NA	13948	158	15	0.0949367	0	0.0470381	NA	FALSE	FALSE
GCST90002374	chr1:155620082-156620082	Suspicious loci	14403	81	1	0.0123457	1	0.129223	2.45208e-05	FALSE	FALSE	chr1:156176849:G:A
GCST90002374	chr1:158117176-160314486	Non-suspicious loci	40599	1	0	0	1	1	1	TRUE	TRUE	chr1:159205704:C:T
GCST90002374	chr1:160632100-162150475	Non-suspicious loci	25067	30	0	0	0	0.582086	NA	FALSE	FALSE
GCST90002374	chr1:166369937-168131605	Non-suspicious loci	30914	2	0	0	0	0.556186	NA	FALSE	FALSE
GCST90002374	chr1:169241528-170241528	Non-suspicious loci	16838	40	0	0	0	0.159724	NA	FALSE	FALSE
GCST90002374	chr1:172741481-175431404	Suspicious loci	39432	7	3	0.428571	1	0.259999	0.14012	TRUE	TRUE	chr1:173961790:G:C
GCST90002374	chr1:180436558-181436558	Non-suspicious loci	17213	2	0	0	0	0.840095	NA	FALSE	FALSE
GCST90002374	chr1:181676410-183971396	NA	38384	29	0	0	0	0.0917871	NA	FALSE	FALSE
GCST90002374	chr1:197635628-199194532	Non-suspicious loci	24624	1	0	0	0	0.165719	NA	FALSE	FALSE
GCST90002374	chr1:199282483-200824985	Suspicious loci	25249	133	1	0.0075188	0	0.147054	NA	FALSE	FALSE
GCST90002374	chr1:203181817-205631535	NA	42974	56	0	0	0	0.0535422	NA	FALSE	FALSE
GCST90002374	chr1:205996132-208261504	Non-suspicious loci	31006	38	0	0	0	0.149434	NA	FALSE	FALSE
GCST90002374	chr1:211732450-212732450	Non-suspicious loci	15972	12	0	0	1	0.260668	0.000357003	FALSE	TRUE	chr1:212234919:G:C
GCST90002374	chr1:213280136-214280136	Non-suspicious loci	17291	8	0	0	0	0.513723	NA	FALSE	FALSE
GCST90002374	chr1:220384320-221998808	Non-suspicious loci	26607	4	0	0	0	0.339435	NA	FALSE	FALSE
GCST90002374	chr1:223950088-224950088	NA	15814	130	4	0.0307692	0	0.0906159	NA	FALSE	FALSE
GCST90002374	chr1:225208104-227518337	Non-suspicious loci	37601	53	0	0	1	0.332367	0.048673	TRUE	TRUE	chr1:225700252:C:T
GCST90002374	chr1:234273551-235273551	Non-suspicious loci	17231	6	0	0	0	0.46261	NA	FALSE	FALSE
GCST90002374	chr1:235442610-236442610	Suspicious loci	17364	15	1	0.0666667	0	0.449874	NA	FALSE	FALSE
GCST90002374	chr1:243825569-244825569	Suspicious loci	18165	24	1	0.0416667	0	0.123056	NA	FALSE	FALSE
GCST90002374	chr1:246942974-247942974	Suspicious loci	19622	10	3	0.3	0	0.637381	NA	FALSE	FALSE
GCST90002374	chr2:5282786-6282786	Non-suspicious loci	20860	63	0	0	0	0.158934	NA	FALSE	FALSE
GCST90002374	chr2:7922899-8922899	Non-suspicious loci	18497	1	0	0	0	0.999642	NA	FALSE	FALSE
GCST90002374	chr2:12290966-13290966	NA	17690	118	2	0.0169492	0	0.0339377	NA	FALSE	FALSE
GCST90002374	chr2:16021386-17021386	Non-suspicious loci	17521	173	0	0	0	0.367544	NA	FALSE	FALSE
GCST90002374	chr2:23240592-28532027	Suspicious loci	79698	14	2	0.142857	1	0.951073	0.951073	TRUE	TRUE	chr2:27508073:T:C
GCST90002374	chr2:29759051-31753905	Non-suspicious loci	38101	0	0	0	0	0.980564	NA	FALSE	FALSE
GCST90002374	chr2:36665682-37665682	NA	19658	246	1	0.00406504	4	0.0149295	0.00937609	TRUE	TRUE	chr2:37175213:C:G,chr2:37187405:T:C,chr2:37187443:A:T,chr2:37188460:C:T
GCST90002374	chr2:42784991-43784991	Non-suspicious loci	20537	5	0	0	0	0.383213	NA	FALSE	FALSE
GCST90002374	chr2:45340306-46340306	Non-suspicious loci	20308	15	0	0	0	0.298159	NA	FALSE	FALSE
GCST90002374	chr2:47989683-48989683	Non-suspicious loci	19218	9	0	0	0	0.114004	NA	FALSE	FALSE
GCST90002374	chr2:54060455-55060455	Non-suspicious loci	18974	3	0	0	0	0.999773	NA	FALSE	FALSE
GCST90002374	chr2:60364087-61878479	Suspicious loci	25404	169	3	0.0177515	0	0.178036	NA	FALSE	FALSE
GCST90002374	chr2:64914963-65914963	Non-suspicious loci	18092	40	0	0	0	0.161843	NA	FALSE	FALSE
GCST90002374	chr2:65933271-66933271	Non-suspicious loci	17431	23	0	0	0	0.257051	NA	FALSE	FALSE
GCST90002374	chr2:67888414-68888414	Non-suspicious loci	17105	3	0	0	1	0.943162	0.943162	TRUE	TRUE	chr2:68388414:A:C
GCST90002374	chr2:69628495-70628495	Suspicious loci	16514	209	3	0.0143541	0	0.2313	NA	FALSE	FALSE
GCST90002374	chr2:70950816-71950816	Non-suspicious loci	18452	7	0	0	0	0.462507	NA	FALSE	FALSE
GCST90002374	chr2:84816099-85816099	Non-suspicious loci	17264	40	0	0	3	0.383518	0.00206802	FALSE	FALSE	chr2:85322745:A:G,chr2:85322751:A:G,chr2:85326957:G:A
GCST90002374	chr2:100618814-102417775	Non-suspicious loci	30954	49	0	0	0	0.16939	NA	FALSE	FALSE
GCST90002374	chr2:105081084-106081084	Non-suspicious loci	19063	66	0	0	0	0.113465	NA	FALSE	FALSE
GCST90002374	chr2:110350255-113583453	Suspicious loci	43274	52	2	0.0384615	0	0.998819	NA	FALSE	FALSE
GCST90002374	chr2:126629379-128152670	Non-suspicious loci	27886	66	0	0	0	0.267905	NA	FALSE	FALSE
GCST90002374	chr2:135337711-136337711	Non-suspicious loci	12637	0	0	0	0	0.901857	NA	FALSE	FALSE
GCST90002374	chr2:142629250-143629250	Non-suspicious loci	15682	19	0	0	0	0.815789	NA	FALSE	FALSE
GCST90002374	chr2:144000878-145529483	NA	21487	4	0	0	0	0.0881473	NA	FALSE	FALSE
GCST90002374	chr2:151925861-152925861	Non-suspicious loci	15276	9	0	0	0	0.277885	NA	FALSE	FALSE
GCST90002374	chr2:159330720-160979895	Suspicious loci	25302	8	1	0.125	1	0.276516	0.0848578	TRUE	TRUE	chr2:159819916:C:A
GCST90002374	chr2:161005388-162767541	Suspicious loci	24888	6	1	0.166667	2	0.677933	0.677933	TRUE	TRUE	chr2:162267541:C:T,chr2:162272314:T:C
GCST90002374	chr2:168354097-169354097	Non-suspicious loci	17389	8	0	0	0	0.436056	NA	FALSE	FALSE
GCST90002374	chr2:180332199-181951158	Suspicious loci	26982	11	1	0.0909091	0	0.396886	NA	FALSE	FALSE
GCST90002374	chr2:186877642-187877642	Non-suspicious loci	15527	17	0	0	0	0.145741	NA	FALSE	FALSE
GCST90002374	chr2:191156553-192156553	Non-suspicious loci	16068	41	0	0	0	0.132038	NA	FALSE	FALSE
GCST90002374	chr2:197179459-198179459	NA	14713	277	16	0.0577617	0	0.0731327	NA	FALSE	FALSE
GCST90002374	chr2:200747748-203113145	Non-suspicious loci	33688	9	0	0	0	0.417206	NA	FALSE	FALSE
GCST90002374	chr2:210175783-211175783	Non-suspicious loci	17029	2	0	0	1	0.900896	0.900896	TRUE	TRUE	chr2:210675783:C:A
GCST90002374	chr2:212571176-213571176	Non-suspicious loci	16765	55	0	0	0	0.104169	NA	FALSE	FALSE
GCST90002374	chr2:214885540-215885540	Suspicious loci	17069	26	1	0.0384615	0	0.106183	NA	FALSE	FALSE
GCST90002374	chr2:216236863-217236863	Non-suspicious loci	18023	0	0	0	0	0.913364	NA	FALSE	FALSE
GCST90002374	chr2:217635259-220004639	Non-suspicious loci	39350	0	0	0	0	1	NA	FALSE	FALSE
GCST90002374	chr2:224388625-225388625	NA	16945	24	0	0	0	0.0673515	NA	FALSE	FALSE
GCST90002374	chr2:225741205-226741205	NA	17174	103	3	0.0291262	0	0.049745	NA	FALSE	FALSE
GCST90002374	chr2:226955476-227955476	Non-suspicious loci	19036	133	0	0	0	0.189855	NA	FALSE	FALSE
GCST90002374	chr2:231214669-233869903	Non-suspicious loci	48628	27	0	0	0	0.300677	NA	FALSE	FALSE
GCST90002374	chr2:236370586-237370586	Non-suspicious loci	20017	27	0	0	0	0.173311	NA	FALSE	FALSE
GCST90002374	chr2:237465031-238465031	NA	19730	77	1	0.012987	2	0.0913894	0.00141142	FALSE	TRUE	chr2:238081747:G:A,chr2:238101936:G:C
GCST90002374	chr2:240982451-241982451	Non-suspicious loci	19910	5	0	0	0	0.337292	NA	FALSE	FALSE
GCST90002374	chr3:7929450-8929450	Non-suspicious loci	20461	25	0	0	0	0.158861	NA	FALSE	FALSE
GCST90002374	chr3:11725304-13420574	Suspicious loci	29807	31	1	0.0322581	0	0.762656	NA	FALSE	FALSE
GCST90002374	chr3:13735558-14735558	Non-suspicious loci	19058	3	0	0	0	0.525832	NA	FALSE	FALSE
GCST90002374	chr3:18222783-19222783	NA	16609	102	0	0	0	0.0904869	NA	FALSE	FALSE
GCST90002374	chr3:26688739-28215527	Non-suspicious loci	27259	26	0	0	0	0.842395	NA	FALSE	FALSE
GCST90002374	chr3:38765671-39765671	Non-suspicious loci	16582	2	0	0	1	0.999546	0.999546	TRUE	TRUE	chr3:39265671:G:A
GCST90002374	chr3:42367558-43367558	Suspicious loci	16641	63	1	0.015873	1	0.172407	1.12094e-05	FALSE	FALSE	chr3:42865620:A:C
GCST90002374	chr3:46546347-47546347	Suspicious loci	13350	2	1	0.5	0	0.991414	NA	FALSE	FALSE
GCST90002374	chr3:47927389-50262219	Non-suspicious loci	27817	2	0	0	0	0.758217	NA	FALSE	FALSE
GCST90002374	chr3:56314971-57314971	Non-suspicious loci	16642	6	0	0	0	0.916986	NA	FALSE	FALSE
GCST90002374	chr3:57547974-58547974	Suspicious loci	15634	20	1	0.05	0	0.279532	NA	FALSE	FALSE
GCST90002374	chr3:63356953-65216599	Non-suspicious loci	35553	28	0	0	0	0.371915	NA	FALSE	FALSE
GCST90002374	chr3:70215593-71806089	Non-suspicious loci	27144	2	0	0	0	0.634049	NA	FALSE	FALSE
GCST90002374	chr3:98198056-99198056	Non-suspicious loci	18860	19	0	0	1	0.395871	0.000156886	FALSE	FALSE	chr3:98715649:C:T
GCST90002374	chr3:107076818-108076818	Suspicious loci	15712	78	1	0.0128205	0	0.205605	NA	FALSE	FALSE
GCST90002374	chr3:118837193-120549399	NA	27682	59	1	0.0169492	0	0.0585719	NA	FALSE	FALSE
GCST90002374	chr3:122886874-123886874	Suspicious loci	16246	43	1	0.0232558	0	0.2809	NA	FALSE	FALSE
GCST90002374	chr3:128170816-129918345	Non-suspicious loci	27231	28	0	0	0	0.639062	NA	FALSE	FALSE
GCST90002374	chr3:132032097-133032097	NA	16645	120	0	0	2	0.0788949	0.000251665	FALSE	FALSE	chr3:132507256:A:G,chr3:132619502:T:G
GCST90002374	chr3:135595167-137455658	NA	29184	45	0	0	0	0.0721706	NA	FALSE	FALSE
GCST90002374	chr3:140987958-141987958	Non-suspicious loci	16884	1	0	0	0	1	NA	FALSE	FALSE
GCST90002374	chr3:149787040-152758760	Non-suspicious loci	46773	53	0	0	1	0.157949	0.0230521	TRUE	TRUE	chr3:151328520:G:A
GCST90002374	chr3:154500031-155500031	Non-suspicious loci	16556	0	0	0	0	0.141542	NA	FALSE	FALSE
GCST90002374	chr3:156579436-157579436	Non-suspicious loci	15345	17	0	0	0	0.191719	NA	FALSE	FALSE
GCST90002374	chr3:169102013-170102013	Non-suspicious loci	16227	22	0	0	0	0.171822	NA	FALSE	FALSE
GCST90002374	chr3:183512507-185430527	Non-suspicious loci	32188	64	0	0	2	0.160388	0.0731718	TRUE	TRUE	chr3:183981728:T:C,chr3:184036506:G:C
GCST90002374	chr3:185695027-186695027	Non-suspicious loci	17309	12	0	0	0	0.317098	NA	FALSE	FALSE
GCST90002374	chr3:187794015-188794015	Non-suspicious loci	18327	2	0	0	0	0.482402	NA	FALSE	FALSE
GCST90002374	chr3:194169147-195169147	Non-suspicious loci	21095	1	0	0	0	0.359277	NA	FALSE	FALSE
GCST90002374	chr3:196291752-197291752	Non-suspicious loci	19720	7	0	0	0	0.495511	NA	FALSE	FALSE
GCST90002374	chr4:212911-1212911	Non-suspicious loci	20619	7	0	0	0	0.94345	NA	FALSE	FALSE
GCST90002374	chr4:2603473-3603473	Suspicious loci	20579	77	1	0.012987	2	0.336955	0.00214046	FALSE	FALSE	chr4:3214108:T:C,chr4:3233253:G:A
GCST90002374	chr4:6468192-7468192	Suspicious loci	23149	24	2	0.0833333	0	0.998265	NA	FALSE	FALSE
GCST90002374	chr4:9530892-10530892	Suspicious loci	26073	250	1	0.004	0	0.379725	NA	FALSE	FALSE
GCST90002374	chr4:25793918-26793918	Suspicious loci	16294	17	2	0.117647	0	0.190386	NA	FALSE	FALSE
GCST90002374	chr4:35810920-36810920	Non-suspicious loci	17294	8	0	0	0	1	NA	FALSE	FALSE
GCST90002374	chr4:37635732-39144482	Non-suspicious loci	26292	30	0	0	0	0.267812	NA	FALSE	FALSE
GCST90002374	chr4:41032293-42032293	Non-suspicious loci	16456	6	0	0	0	0.543536	NA	FALSE	FALSE
GCST90002374	chr4:48298893-49298893	Non-suspicious loci	12858	17	0	0	0	0.522186	NA	FALSE	FALSE
GCST90002374	chr4:52876974-53876974	NA	17244	66	2	0.030303	0	0.03388	NA	FALSE	FALSE
GCST90002374	chr4:54042708-55660295	Non-suspicious loci	29076	15	0	0	0	0.999916	NA	FALSE	FALSE
GCST90002374	chr4:56403658-57403658	Suspicious loci	18717	42	1	0.0238095	1	0.22432	0.0818613	TRUE	TRUE	chr4:56931248:C:T
GCST90002374	chr4:71249645-72249645	Non-suspicious loci	16899	12	0	0	1	0.278192	0.207013	TRUE	TRUE	chr4:71752606:G:T
GCST90002374	chr4:72682161-74582337	Suspicious loci	30363	40	3	0.075	0	0.780357	NA	FALSE	FALSE
GCST90002374	chr4:78218461-79218461	Non-suspicious loci	16501	104	0	0	0	0.650172	NA	FALSE	FALSE
GCST90002374	chr4:79476845-80476845	NA	15390	101	2	0.019802	0	0.0585749	NA	FALSE	FALSE
GCST90002374	chr4:82126709-83126709	Suspicious loci	16525	99	9	0.0909091	0	0.53751	NA	FALSE	FALSE
GCST90002374	chr4:85298012-86298012	Non-suspicious loci	16382	26	0	0	0	0.78719	NA	FALSE	FALSE
GCST90002374	chr4:86799357-87799357	NA	16240	37	0	0	0	0.0875269	NA	FALSE	FALSE
GCST90002374	chr4:88427432-89427432	NA	15829	48	0	0	0	0.0617362	NA	FALSE	FALSE
GCST90002374	chr4:102027974-103027974	Non-suspicious loci	16043	1	0	0	0	0.99954	NA	FALSE	FALSE
GCST90002374	chr4:104384951-105953134	Non-suspicious loci	24742	4	0	0	0	0.707032	NA	FALSE	FALSE
GCST90002374	chr4:109431303-110431303	NA	16998	116	3	0.0258621	1	0.0658106	3.39426e-05	FALSE	FALSE	chr4:109980042:G:A
GCST90002374	chr4:118842160-119842160	NA	16147	767	25	0.0325945	2	0.042844	5.64677e-06	FALSE	FALSE	chr4:119460724:G:C,chr4:119502574:T:C
GCST90002374	chr4:143096662-144604973	Non-suspicious loci	26244	4	0	0	0	0.991992	NA	FALSE	FALSE
GCST90002374	chr4:144702044-145702044	Non-suspicious loci	15510	5	0	0	0	0.524571	NA	FALSE	FALSE
GCST90002374	chr4:146862952-148594726	Suspicious loci	27440	72	1	0.0138889	0	0.12776	NA	FALSE	FALSE
GCST90002374	chr4:149789525-151870280	Suspicious loci	30067	179	3	0.0167598	1	0.165084	0.00270228	FALSE	TRUE	chr4:151401419:C:T
GCST90002374	chr4:154068456-155068456	Non-suspicious loci	16631	0	0	0	0	0.973458	NA	FALSE	FALSE
GCST90002374	chr4:155217421-156217421	Suspicious loci	18294	42	1	0.0238095	0	0.111847	NA	FALSE	FALSE
GCST90002374	chr4:156282384-157282384	NA	17318	93	0	0	0	0.0451572	NA	FALSE	FALSE
GCST90002374	chr5:785859-1785859	Non-suspicious loci	21042	3	0	0	0	0.99509	NA	FALSE	FALSE
GCST90002374	chr5:34154372-35154372	Non-suspicious loci	16212	17	0	0	0	0.462326	NA	FALSE	FALSE
GCST90002374	chr5:35375125-36375125	Suspicious loci	16346	66	2	0.030303	1	0.1586	0.0849312	TRUE	TRUE	chr5:35876172:A:G
GCST90002374	chr5:39069210-40069210	Suspicious loci	18012	31	2	0.0645161	0	0.246717	NA	FALSE	FALSE
GCST90002374	chr5:43011013-44011013	Non-suspicious loci	16223	179	0	0	0	0.162198	NA	FALSE	FALSE
GCST90002374	chr5:50081340-51081340	Non-suspicious loci	17746	14	0	0	0	0.274043	NA	FALSE	FALSE
GCST90002374	chr5:55080791-56080791	NA	15535	393	2	0.00508906	1	0.0383395	0.00129139	TRUE	TRUE	chr5:55664845:C:G
GCST90002374	chr5:57519808-58519808	Non-suspicious loci	17902	103	0	0	0	0.274009	NA	FALSE	FALSE
GCST90002374	chr5:68815756-71509726	Non-suspicious loci	14634	101	0	0	2	0.828382	3.66564e-05	FALSE	FALSE	chr5:69320504:C:T,chr5:69419483:C:T
GCST90002374	chr5:71946024-72946024	NA	15565	38	2	0.0526316	0	0.0847636	NA	FALSE	FALSE
GCST90002374	chr5:96439497-97439497	NA	17534	261	0	0	2	0.027782	0.00051265	FALSE	TRUE	chr5:96895296:G:T,chr5:96900192:A:G
GCST90002374	chr5:100189135-101189135	NA	15633	91	1	0.010989	0	0.0857579	NA	FALSE	FALSE
GCST90002374	chr5:102187636-103187636	Suspicious loci	15565	128	4	0.03125	0	0.284519	NA	FALSE	FALSE
GCST90002374	chr5:108298164-109298164	Non-suspicious loci	18490	2	0	0	0	0.55219	NA	FALSE	FALSE
GCST90002374	chr5:111160481-112160481	Non-suspicious loci	17919	22	0	0	0	0.250989	NA	FALSE	FALSE
GCST90002374	chr5:114971122-115971122	Non-suspicious loci	19416	10	0	0	0	0.110882	NA	FALSE	FALSE
GCST90002374	chr5:118890942-119890942	Non-suspicious loci	18218	33	0	0	0	0.299444	NA	FALSE	FALSE
GCST90002374	chr5:122258045-123258045	NA	17513	152	0	0	1	0.0539829	0.00217587	TRUE	TRUE	chr5:122795387:A:G
GCST90002374	chr5:127514857-128514857	Non-suspicious loci	15581	21	0	0	0	0.124627	NA	FALSE	FALSE
GCST90002374	chr5:129984345-133608436	Suspicious loci	57357	79	6	0.0759494	1	0.610199	7.51006e-24	FALSE	FALSE	chr5:132340627:C:T
GCST90002374	chr5:134000603-135876876	Non-suspicious loci	31254	2	0	0	0	0.496428	NA	FALSE	FALSE
GCST90002374	chr5:140074338-142629972	NA	40278	75	2	0.0266667	0	0.0364807	NA	FALSE	FALSE
GCST90002374	chr5:142675606-143675606	Non-suspicious loci	15939	32	0	0	0	0.109339	NA	FALSE	FALSE
GCST90002374	chr5:147809005-149323581	Suspicious loci	26151	28	18	0.642857	1	0.660215	6.99987e-05	FALSE	FALSE	chr5:148826910:G:C
GCST90002374	chr5:149996169-151686944	Non-suspicious loci	30196	3	0	0	1	0.537338	0.46257	TRUE	TRUE	chr5:151187456:A:G
GCST90002374	chr5:156515773-158018649	Suspicious loci	26289	82	3	0.0365854	1	0.121414	2.67002e-07	FALSE	FALSE	chr5:157052498:A:G
GCST90002374	chr5:158084779-160029186	NA	33064	2	0	0	0	0.0574357	NA	FALSE	FALSE
GCST90002374	chr5:161364252-162364252	Suspicious loci	16907	49	9	0.183673	0	0.206512	NA	FALSE	FALSE
GCST90002374	chr5:173278279-174278279	Suspicious loci	19301	10	2	0.2	0	0.669146	NA	FALSE	FALSE
GCST90002374	chr5:179199456-181138455	Suspicious loci	39386	33	1	0.030303	0	0.471179	NA	FALSE	FALSE
GCST90002374	chr6:0-896321	Non-suspicious loci	14609	3	0	0	0	0.999346	NA	FALSE	FALSE
GCST90002374	chr6:6640598-8227038	Non-suspicious loci	31187	20	0	0	0	0.631321	NA	FALSE	FALSE
GCST90002374	chr6:10018117-11018117	Non-suspicious loci	20096	17	0	0	0	0.22914	NA	FALSE	FALSE
GCST90002374	chr6:11270472-12270472	Non-suspicious loci	17761	2	0	0	0	0.638314	NA	FALSE	FALSE
GCST90002374	chr6:16258194-17258194	Suspicious loci	17332	9	1	0.111111	0	0.52889	NA	FALSE	FALSE
GCST90002374	chr6:19787937-23393336	Non-suspicious loci	64614	10	0	0	0	0.222987	NA	FALSE	FALSE
GCST90002374	chr6:24487877-25487877	Suspicious loci	18586	15	5	0.333333	1	1	1.40803e-10	FALSE	FALSE	chr6:25420116:C:G
GCST90002374	chr6:33905027-37170914	Suspicious loci	57632	114	4	0.0350877	0	0.312021	NA	FALSE	FALSE
GCST90002374	chr6:40698081-43042567	Non-suspicious loci	41657	48	0	0	0	0.239748	NA	FALSE	FALSE
GCST90002374	chr6:43290159-46104762	Suspicious loci	49301	5	1	0.2	0	0.557763	NA	FALSE	FALSE
GCST90002374	chr6:46425618-47425618	Non-suspicious loci	17321	13	0	0	0	0.301747	NA	FALSE	FALSE
GCST90002374	chr6:51977934-52977934	Non-suspicious loci	18262	11	0	0	0	0.206379	NA	FALSE	FALSE
GCST90002374	chr6:85229611-86229611	Suspicious loci	18254	589	5	0.00848896	1	0.225681	9.00667e-07	FALSE	FALSE	chr6:85489515:A:G
GCST90002374	chr6:86746526-87746526	NA	16549	375	3	0.008	3	0.0330719	0.0243851	TRUE	TRUE	chr6:87258847:A:G,chr6:87284297:A:G,chr6:87284854:G:A
GCST90002374	chr6:89736760-90736760	NA	16630	78	1	0.0128205	0	0.0755071	NA	FALSE	FALSE
GCST90002374	chr6:104495314-105495314	NA	15480	7	0	0	0	0.0892043	NA	FALSE	FALSE
GCST90002374	chr6:108243017-109788416	NA	24008	185	1	0.00540541	1	0.0400749	0.027269	TRUE	TRUE	chr6:109284465:G:A
GCST90002374	chr6:112592775-113592775	NA	16161	59	1	0.0169492	0	0.0483036	NA	FALSE	FALSE
GCST90002374	chr6:120943112-122925793	NA	30872	40	1	0.025	0	0.0810951	NA	FALSE	FALSE
GCST90002374	chr6:126052945-127052945	NA	13895	205	8	0.0390244	0	0.0298602	NA	FALSE	FALSE
GCST90002374	chr6:129558709-130558709	Suspicious loci	17474	73	2	0.0273973	1	0.155382	0.000717832	FALSE	FALSE	chr6:130052957:C:A
GCST90002374	chr6:130586392-131586392	NA	17629	31	1	0.0322581	0	0.0890136	NA	FALSE	FALSE
GCST90002374	chr6:132834720-133834720	Non-suspicious loci	16795	2	0	0	0	0.102082	NA	FALSE	FALSE
GCST90002374	chr6:134597778-136112356	Suspicious loci	25250	24	2	0.0833333	0	0.632514	NA	FALSE	FALSE
GCST90002374	chr6:136261810-137261810	Suspicious loci	16122	163	1	0.00613497	0	0.74461	NA	FALSE	FALSE
GCST90002374	chr6:137378280-138378280	Non-suspicious loci	18622	30	0	0	0	0.24597	NA	FALSE	FALSE
GCST90002374	chr6:141882740-142882740	Non-suspicious loci	16807	78	0	0	0	0.145158	NA	FALSE	FALSE
GCST90002374	chr6:143620534-144620534	Non-suspicious loci	16535	3	0	0	0	0.60542	NA	FALSE	FALSE
GCST90002374	chr6:146880081-147880081	Suspicious loci	16218	92	1	0.0108696	1	0.271889	0.000218344	FALSE	FALSE	chr6:147314277:A:G
GCST90002374	chr6:150877613-151877613	Non-suspicious loci	18471	2	0	0	0	0.306044	NA	FALSE	FALSE
GCST90002374	chr6:152221900-153221900	Non-suspicious loci	17046	4	0	0	1	0.967399	0.967399	TRUE	TRUE	chr6:152721900:G:A
GCST90002374	chr6:156117565-157117565	Non-suspicious loci	17424	1	0	0	0	0.339437	NA	FALSE	FALSE
GCST90002374	chr6:157994253-159544945	Non-suspicious loci	29157	16	0	0	0	0.198967	NA	FALSE	FALSE
GCST90002374	chr6:169671726-170671726	Non-suspicious loci	15706	3	0	0	0	0.836232	NA	FALSE	FALSE
GCST90002374	chr7:2219839-3219839	Suspicious loci	25441	125	4	0.032	0	0.102876	NA	FALSE	FALSE
GCST90002374	chr7:5014770-7152974	Non-suspicious loci	48766	24	0	0	2	0.681852	0.681852	TRUE	TRUE	chr7:6643823:A:G,chr7:6652974:T:C
GCST90002374	chr7:7485209-8485209	Non-suspicious loci	20465	11	0	0	0	0.500493	NA	FALSE	FALSE
GCST90002374	chr7:13479617-14479617	Non-suspicious loci	20944	13	0	0	0	0.228025	NA	FALSE	FALSE
GCST90002374	chr7:16739670-18402783	Non-suspicious loci	33065	18	0	0	0	0.244879	NA	FALSE	FALSE
GCST90002374	chr7:19963363-20963363	NA	19469	121	1	0.00826446	0	0.0600168	NA	FALSE	FALSE
GCST90002374	chr7:21404567-24049567	Non-suspicious loci	49431	2	0	0	0	0.965274	NA	FALSE	FALSE
GCST90002374	chr7:26643911-27643911	Suspicious loci	16139	8	3	0.375	0	0.279463	NA	FALSE	FALSE
GCST90002374	chr7:28184757-29184757	Non-suspicious loci	18015	1	0	0	0	1	NA	FALSE	FALSE
GCST90002374	chr7:29383014-30964176	Non-suspicious loci	27167	17	0	0	0	0.552899	NA	FALSE	FALSE
GCST90002374	chr7:35544919-36544919	Non-suspicious loci	16460	13	0	0	0	0.68349	NA	FALSE	FALSE
GCST90002374	chr7:37730949-38730949	NA	18201	22	1	0.0454545	0	0.093743	NA	FALSE	FALSE
GCST90002374	chr7:44469742-45469742	Non-suspicious loci	17176	133	0	0	4	0.669719	0.669719	TRUE	TRUE	chr7:44964464:T:C,chr7:44969742:A:G,chr7:45064532:G:A,chr7:45082725:C:A
GCST90002374	chr7:46825075-48538470	Non-suspicious loci	31556	32	0	0	0	0.151598	NA	FALSE	FALSE
GCST90002374	chr7:49767184-50767184	Suspicious loci	17085	26	2	0.0769231	0	0.541434	NA	FALSE	FALSE
GCST90002374	chr7:55488878-56488878	Non-suspicious loci	17299	70	0	0	2	0.115646	1.71291e-05	FALSE	FALSE	chr7:55923600:T:C,chr7:56054365:A:T
GCST90002374	chr7:64513075-67753660	Suspicious loci	46432	635	6	0.00944882	0	0.115752	NA	FALSE	FALSE
GCST90002374	chr7:73127755-74127755	Non-suspicious loci	13728	53	0	0	3	0.175909	0.0204732	TRUE	TRUE	chr7:73442719:A:G,chr7:73597712:G:A,chr7:73606007:C:G
GCST90002374	chr7:75526578-76526578	NA	17557	83	0	0	0	0.0574235	NA	FALSE	FALSE
GCST90002374	chr7:79993325-80993325	NA	17284	23	1	0.0434783	0	0.0861854	NA	FALSE	FALSE
GCST90002374	chr7:87283764-88283764	NA	14346	101	0	0	0	0.0238635	NA	FALSE	FALSE
GCST90002374	chr7:91715776-93810467	Non-suspicious loci	29718	1	0	0	0	1	NA	FALSE	FALSE
GCST90002374	chr7:97804289-98804289	Non-suspicious loci	17161	5	0	0	0	0.751886	NA	FALSE	FALSE
GCST90002374	chr7:99040251-100040251	NA	14532	62	0	0	0	0.0867895	NA	FALSE	FALSE
GCST90002374	chr7:104563867-105563867	NA	16848	224	6	0.0267857	0	0.0506789	NA	FALSE	FALSE
GCST90002374	chr7:105725980-107232176	Suspicious loci	26369	90	1	0.0111111	0	0.166776	NA	FALSE	FALSE
GCST90002374	chr7:116239040-117239040	NA	14954	44	1	0.0227273	0	0.075097	NA	FALSE	FALSE
GCST90002374	chr7:129523656-130523656	Non-suspicious loci	16500	2	0	0	1	0.933265	0.933265	TRUE	TRUE	chr7:130023656:C:T
GCST90002374	chr7:130557307-131557307	Suspicious loci	16029	97	2	0.0206186	0	0.596003	NA	FALSE	FALSE
GCST90002374	chr7:134200205-135200205	Suspicious loci	16575	13	1	0.0769231	0	0.141329	NA	FALSE	FALSE
GCST90002374	chr7:137758034-140519639	Suspicious loci	48980	21	1	0.047619	0	0.252434	NA	FALSE	FALSE
GCST90002374	chr7:145746776-146746776	Non-suspicious loci	18765	1	0	0	0	0.714267	NA	FALSE	FALSE
GCST90002374	chr7:148688966-149688966	NA	18272	167	5	0.0299401	0	0.0720336	NA	FALSE	FALSE
GCST90002374	chr7:150076941-151076941	Non-suspicious loci	18527	2	0	0	0	0.82662	NA	FALSE	FALSE
GCST90002374	chr8:6543782-7543782	Non-suspicious loci	22319	11	0	0	0	0.476901	NA	FALSE	FALSE
GCST90002374	chr8:7731411-12791730	Non-suspicious loci	112702	128	0	0	0	0.579326	NA	FALSE	FALSE
GCST90002374	chr8:19196055-20196055	Non-suspicious loci	23428	4	0	0	0	0.311495	NA	FALSE	FALSE
GCST90002374	chr8:21378761-23609256	Non-suspicious loci	44434	7	0	0	0	0.667703	NA	FALSE	FALSE
GCST90002374	chr8:26837604-27837604	Non-suspicious loci	18485	12	0	0	0	0.299233	NA	FALSE	FALSE
GCST90002374	chr8:29958646-31625138	Suspicious loci	28228	31	8	0.258065	0	0.224501	NA	FALSE	FALSE
GCST90002374	chr8:38477750-39477750	Non-suspicious loci	15767	72	0	0	0	0.25018	NA	FALSE	FALSE
GCST90002374	chr8:41576323-42576323	NA	16530	36	0	0	0	0.0653908	NA	FALSE	FALSE
GCST90002374	chr8:54038633-55038633	Non-suspicious loci	16641	21	0	0	0	0.281792	NA	FALSE	FALSE
GCST90002374	chr8:55378685-56378685	Non-suspicious loci	17818	3	0	0	0	0.526291	NA	FALSE	FALSE
GCST90002374	chr8:59168931-61238272	Non-suspicious loci	35123	3	0	0	0	0.529053	NA	FALSE	FALSE
GCST90002374	chr8:65437382-66437382	NA	16418	72	0	0	0	0.0874411	NA	FALSE	FALSE
GCST90002374	chr8:67430692-68430692	Suspicious loci	17096	16	2	0.125	0	0.320102	NA	FALSE	FALSE
GCST90002374	chr8:77600108-79165491	Suspicious loci	24970	48	1	0.0208333	0	0.630055	NA	FALSE	FALSE
GCST90002374	chr8:85548443-86548443	NA	12811	43	1	0.0232558	1	0.0799684	0.0391487	TRUE	TRUE	chr8:86064291:C:A
GCST90002374	chr8:98058306-100872129	NA	42250	472	20	0.0423729	1	0.0118452	0.0056296	TRUE	TRUE	chr8:99778928:T:C
GCST90002374	chr8:102389006-103389006	Suspicious loci	17572	34	2	0.0588235	0	0.945371	NA	FALSE	FALSE
GCST90002374	chr8:104268127-106070896	Non-suspicious loci	29345	15	0	0	0	0.489568	NA	FALSE	FALSE
GCST90002374	chr8:124831321-125831321	NA	17357	62	1	0.016129	0	0.0501322	NA	FALSE	FALSE
GCST90002374	chr8:126008130-127008130	Non-suspicious loci	19408	7	0	0	0	0.242079	NA	FALSE	FALSE
GCST90002374	chr8:127500328-130606826	Suspicious loci	57103	31	2	0.0645161	0	0.802813	NA	FALSE	FALSE
GCST90002374	chr8:140827635-141827635	Suspicious loci	21231	10	1	0.1	0	0.532291	NA	FALSE	FALSE
GCST90002374	chr8:143060999-144060999	Non-suspicious loci	20166	3	0	0	1	0.884143	0.884143	TRUE	TRUE	chr8:143560999:C:T
GCST90002374	chr9:0-782738	Non-suspicious loci	17105	19	0	0	1	0.794223	0.0137821	FALSE	TRUE	chr9:286491:G:A
GCST90002374	chr9:2122278-3122278	Non-suspicious loci	24904	2	0	0	1	0.569432	0.569432	TRUE	TRUE	chr9:2622278:G:A
GCST90002374	chr9:3539727-5263176	Non-suspicious loci	41235	1	0	0	0	0.403541	NA	FALSE	FALSE
GCST90002374	chr9:13168556-14168556	NA	20787	94	2	0.0212766	0	0.0620086	NA	FALSE	FALSE
GCST90002374	chr9:16386540-17386540	Non-suspicious loci	20539	16	0	0	0	0.420522	NA	FALSE	FALSE
GCST90002374	chr9:21642757-22642757	Non-suspicious loci	19733	10	0	0	0	0.311964	NA	FALSE	FALSE
GCST90002374	chr9:33534641-36187559	Non-suspicious loci	40012	24	0	0	2	0.246758	0.115938	TRUE	TRUE	chr9:35707341:G:A,chr9:35712006:G:A
GCST90002374	chr9:37696120-38696120	Non-suspicious loci	17562	18	0	0	0	0.179621	NA	FALSE	FALSE
GCST90002374	chr9:69965451-70965451	Non-suspicious loci	15581	2	0	0	0	0.461995	NA	FALSE	FALSE
GCST90002374	chr9:76211764-77211764	Non-suspicious loci	18934	36	0	0	5	0.10683	0.0375895	TRUE	TRUE	chr9:76703761:T:C,chr9:76704082:A:G,chr9:76705724:C:T,chr9:76706360:T:C,chr9:76707758:A:G
GCST90002374	chr9:79118927-80118927	Non-suspicious loci	17978	5	0	0	0	0.496191	NA	FALSE	FALSE
GCST90002374	chr9:83480886-84480886	Suspicious loci	16600	93	2	0.0215054	3	0.134968	0.042132	TRUE	TRUE	chr9:83889090:C:T,chr9:83980155:C:T,chr9:84002350:A:G
GCST90002374	chr9:88419424-89419424	Suspicious loci	17774	17	1	0.0588235	0	0.217162	NA	FALSE	FALSE
GCST90002374	chr9:90305290-91305290	Non-suspicious loci	17068	28	0	0	0	0.208275	NA	FALSE	FALSE
GCST90002374	chr9:92120015-93120015	Suspicious loci	15351	124	1	0.00806452	0	0.309803	NA	FALSE	FALSE
GCST90002374	chr9:95037395-96037395	Non-suspicious loci	16287	84	0	0	0	0.262295	NA	FALSE	FALSE
GCST90002374	chr9:99006579-100006579	NA	13992	59	1	0.0169492	0	0.0616267	NA	FALSE	FALSE
GCST90002374	chr9:107011301-108011301	Non-suspicious loci	18414	4	0	0	0	0.801797	NA	FALSE	FALSE
GCST90002374	chr9:109476018-112392818	Non-suspicious loci	50187	20	0	0	0	0.510881	NA	FALSE	FALSE
GCST90002374	chr9:112713751-113713751	NA	16664	43	1	0.0232558	0	0.0713243	NA	FALSE	FALSE
GCST90002374	chr9:116043142-117043142	NA	17307	238	6	0.0252101	0	0.0217621	NA	FALSE	FALSE
GCST90002374	chr9:120385807-121385807	Suspicious loci	14756	111	1	0.00900901	0	0.10333	NA	FALSE	FALSE
GCST90002374	chr9:122547012-124928953	Non-suspicious loci	38985	10	0	0	0	0.383323	NA	FALSE	FALSE
GCST90002374	chr9:126986606-129204210	Non-suspicious loci	35427	11	0	0	0	0.391136	NA	FALSE	FALSE
GCST90002374	chr9:130218552-131218552	NA	18692	34	0	0	0	0.0652753	NA	FALSE	FALSE
GCST90002374	chr9:132223489-135463360	Suspicious loci	70611	10	1	0.1	0	0.378309	NA	FALSE	FALSE
GCST90002374	chr9:135935706-137536493	Suspicious loci	36190	55	1	0.0181818	2	0.617481	2.42043e-05	FALSE	FALSE	chr9:136474501:G:A,chr9:136484462:T:C
GCST90002374	chr10:3587104-4587104	Non-suspicious loci	21396	10	0	0	0	0.496496	NA	FALSE	FALSE
GCST90002374	chr10:5004915-6560794	Suspicious loci	32492	16	1	0.0625	0	0.429937	NA	FALSE	FALSE
GCST90002374	chr10:12994512-13994512	Suspicious loci	20922	18	1	0.0555556	0	0.16998	NA	FALSE	FALSE
GCST90002374	chr10:17481493-18481493	Non-suspicious loci	17267	16	0	0	0	0.137314	NA	FALSE	FALSE
GCST90002374	chr10:21615664-22615664	Suspicious loci	15596	180	1	0.00555556	2	0.143699	0.00102264	TRUE	TRUE	chr10:22209280:A:G,chr10:22209539:C:T
GCST90002374	chr10:24429314-25429314	Non-suspicious loci	17252	16	0	0	0	0.290577	NA	FALSE	FALSE
GCST90002374	chr10:25938309-26938309	NA	18154	52	2	0.0384615	0	0.0842445	NA	FALSE	FALSE
GCST90002374	chr10:27107166-28991364	Non-suspicious loci	32136	90	0	0	0	0.318579	NA	FALSE	FALSE
GCST90002374	chr10:29703338-30703338	Suspicious loci	19371	83	2	0.0240964	0	0.115618	NA	FALSE	FALSE
GCST90002374	chr10:35677963-36677963	Non-suspicious loci	17931	14	0	0	0	0.151127	NA	FALSE	FALSE
GCST90002374	chr10:43884812-44884812	Suspicious loci	19206	36	1	0.0277778	0	0.24271	NA	FALSE	FALSE
GCST90002374	chr10:45238986-46238986	Non-suspicious loci	11084	8	0	0	1	0.613912	0.0108992	TRUE	TRUE	chr10:45750109:T:C
GCST90002374	chr10:48556159-49556159	Suspicious loci	19127	101	1	0.00990099	0	0.181168	NA	FALSE	FALSE
GCST90002374	chr10:62136282-64017266	NA	30243	155	5	0.0322581	1	0.0461126	4.54308e-05	FALSE	FALSE	chr10:63168063:C:G
GCST90002374	chr10:67339728-68339728	NA	15207	38	0	0	0	0.0302619	NA	FALSE	FALSE
GCST90002374	chr10:68716141-69716141	Non-suspicious loci	17909	23	0	0	0	0.203734	NA	FALSE	FALSE
GCST90002374	chr10:71260875-72260875	Non-suspicious loci	18446	9	0	0	1	0.999995	0.999995	TRUE	TRUE	chr10:71760875:A:C
GCST90002374	chr10:74243369-75243369	Non-suspicious loci	13319	87	0	0	0	0.114404	NA	FALSE	FALSE
GCST90002374	chr10:77335173-78335173	Non-suspicious loci	17993	71	0	0	0	0.109974	NA	FALSE	FALSE
GCST90002374	chr10:80020381-81020381	Non-suspicious loci	18110	23	0	0	0	0.13384	NA	FALSE	FALSE
GCST90002374	chr10:85909315-88421701	Suspicious loci	39787	25	2	0.08	0	0.204939	NA	FALSE	FALSE
GCST90002374	chr10:88743047-89743047	Non-suspicious loci	16861	13	0	0	1	0.528151	0.00482727	FALSE	TRUE	chr10:89247603:T:G
GCST90002374	chr10:91390127-92390127	Non-suspicious loci	14072	59	0	0	0	0.379095	NA	FALSE	FALSE
GCST90002374	chr10:93087122-95765752	Suspicious loci	46000	160	2	0.0125	0	0.257052	NA	FALSE	FALSE
GCST90002374	chr10:96824669-97824669	Suspicious loci	16461	115	4	0.0347826	2	0.212161	1.66313e-05	FALSE	FALSE	chr10:97235319:A:G,chr10:97265854:T:A
GCST90002374	chr10:99021401-101637092	Suspicious loci	40253	31	2	0.0645161	0	0.152654	NA	FALSE	FALSE
GCST90002374	chr10:102227686-103800139	Non-suspicious loci	22636	6	0	0	0	0.525764	NA	FALSE	FALSE
GCST90002374	chr10:109769647-110769647	Non-suspicious loci	16948	3	0	0	0	0.98277	NA	FALSE	FALSE
GCST90002374	chr10:111675621-112675621	NA	17393	31	0	0	1	0.0456143	0.0456143	TRUE	TRUE	chr10:112175621:T:C
GCST90002374	chr10:113460915-114460915	Non-suspicious loci	17317	50	0	0	0	0.103141	NA	FALSE	FALSE
GCST90002374	chr10:118637967-119637967	NA	17892	124	4	0.0322581	1	0.0940945	0.0390461	TRUE	TRUE	chr10:119129510:T:C
GCST90002374	chr10:124159996-125159996	Non-suspicious loci	18125	48	0	0	0	0.891895	NA	FALSE	FALSE
GCST90002374	chr11:0-808314	Non-suspicious loci	14711	6	0	0	2	0.999143	0.999143	TRUE	TRUE	chr11:308314:T:C,chr11:309127:A:G
GCST90002374	chr11:1259088-3483296	Non-suspicious loci	47682	1	0	0	1	0.91782	0.91782	TRUE	TRUE	chr11:2304197:T:C
GCST90002374	chr11:8301946-10954420	Suspicious loci	44781	46	2	0.0434783	0	0.999761	NA	FALSE	FALSE
GCST90002374	chr11:11611931-13354945	Non-suspicious loci	32308	10	0	0	0	0.254116	NA	FALSE	FALSE
GCST90002374	chr11:16777843-18554892	Non-suspicious loci	29534	64	0	0	1	0.158427	0.0219635	TRUE	TRUE	chr11:18137707:A:G
GCST90002374	chr11:18740250-19740250	NA	18965	38	0	0	0	0.0970175	NA	FALSE	FALSE
GCST90002374	chr11:27172694-28172694	Suspicious loci	14184	72	1	0.0138889	1	0.296964	0.116307	TRUE	TRUE	chr11:27658369:C:T
GCST90002374	chr11:30276741-31276741	NA	14925	76	0	0	0	0.0869937	NA	FALSE	FALSE
GCST90002374	chr11:44091164-45091164	Non-suspicious loci	18047	3	0	0	0	0.760853	NA	FALSE	FALSE
GCST90002374	chr11:46859042-50927173	Non-suspicious loci	60572	8	0	0	0	0.365875	NA	FALSE	FALSE
GCST90002374	chr11:54028965-57172653	Non-suspicious loci	39383	0	0	0	0	0.461907	NA	FALSE	FALSE
GCST90002374	chr11:59835912-60835912	Non-suspicious loci	17393	10	0	0	0	0.156086	NA	FALSE	FALSE
GCST90002374	chr11:61303876-62303876	Suspicious loci	16125	51	1	0.0196078	0	0.403425	NA	FALSE	FALSE
GCST90002374	chr11:64278634-66335781	Non-suspicious loci	31319	46	0	0	0	0.641523	NA	FALSE	FALSE
GCST90002374	chr11:66890918-67890918	Non-suspicious loci	17281	22	0	0	1	0.109367	0.00140891	TRUE	TRUE	chr11:67435971:C:T
GCST90002374	chr11:68659054-70175578	Non-suspicious loci	29099	26	0	0	0	0.237985	NA	FALSE	FALSE
GCST90002374	chr11:72736889-73736889	Non-suspicious loci	15273	4	0	0	0	0.379448	NA	FALSE	FALSE
GCST90002374	chr11:75809044-76809044	NA	17015	88	0	0	0	0.0699819	NA	FALSE	FALSE
GCST90002374	chr11:93229441-94229441	Non-suspicious loci	16102	1	0	0	1	0.995533	0.995533	TRUE	TRUE	chr11:93729441:A:T
GCST90002374	chr11:100138166-101138166	Non-suspicious loci	18282	14	0	0	0	0.636771	NA	FALSE	FALSE
GCST90002374	chr11:101309556-102309556	Non-suspicious loci	17265	8	0	0	0	0.519621	NA	FALSE	FALSE
GCST90002374	chr11:107971137-108971137	Suspicious loci	16520	73	1	0.0136986	0	0.148083	NA	FALSE	FALSE
GCST90002374	chr11:113611599-114611599	Suspicious loci	17509	22	2	0.0909091	0	0.502031	NA	FALSE	FALSE
GCST90002374	chr11:116393305-117393305	Non-suspicious loci	18371	79	0	0	0	0.446269	NA	FALSE	FALSE
GCST90002374	chr11:117710555-119268944	Non-suspicious loci	26805	1	0	0	1	1	1	TRUE	TRUE	chr11:118210555:C:T
GCST90002374	chr11:119862449-120862449	NA	18117	82	0	0	1	0.0437155	0.00952187	TRUE	TRUE	chr11:120448355:A:C
GCST90002374	chr11:121300782-123148573	Suspicious loci	31828	49	1	0.0204082	0	0.288269	NA	FALSE	FALSE
GCST90002374	chr11:125646590-126646590	Non-suspicious loci	18771	18	0	0	0	0.365111	NA	FALSE	FALSE
GCST90002374	chr11:127959018-128959018	Non-suspicious loci	18329	8	0	0	0	0.999991	NA	FALSE	FALSE
GCST90002374	chr12:102330-1102330	Non-suspicious loci	18298	3	0	0	0	0.165462	NA	FALSE	FALSE
GCST90002374	chr12:1899130-4723993	Suspicious loci	52996	15	3	0.2	0	0.151122	NA	FALSE	FALSE
GCST90002374	chr12:5890367-6890367	Non-suspicious loci	19548	1	0	0	0	0.997985	NA	FALSE	FALSE
GCST90002374	chr12:7558101-8558101	Non-suspicious loci	19994	8	0	0	0	0.218337	NA	FALSE	FALSE
GCST90002374	chr12:9253094-10253094	Suspicious loci	16934	65	1	0.0153846	1	0.565401	6.00634e-09	FALSE	FALSE	chr12:9680928:C:G
GCST90002374	chr12:11115624-12115624	Non-suspicious loci	18467	9	0	0	0	0.271574	NA	FALSE	FALSE
GCST90002374	chr12:12235504-13235504	Non-suspicious loci	17265	6	0	0	0	0.274488	NA	FALSE	FALSE
GCST90002374	chr12:19926458-20926458	Non-suspicious loci	19174	12	0	0	0	0.1992	NA	FALSE	FALSE
GCST90002374	chr12:24076016-25076016	NA	17821	32	1	0.03125	0	0.0634118	NA	FALSE	FALSE
GCST90002374	chr12:25687053-26687053	Suspicious loci	16723	26	1	0.0384615	0	0.219535	NA	FALSE	FALSE
GCST90002374	chr12:26741042-27741042	Non-suspicious loci	15749	0	0	0	0	0.99397	NA	FALSE	FALSE
GCST90002374	chr12:39573214-40573214	Non-suspicious loci	15480	121	0	0	0	0.169707	NA	FALSE	FALSE
GCST90002374	chr12:45399597-46399597	Non-suspicious loci	15669	69	0	0	0	0.523112	NA	FALSE	FALSE
GCST90002374	chr12:47308263-49162880	Non-suspicious loci	30822	1	0	0	0	0.997331	NA	FALSE	FALSE
GCST90002374	chr12:49684922-52412002	Non-suspicious loci	40670	3	0	0	0	0.999834	NA	FALSE	FALSE
GCST90002374	chr12:52613251-54117945	Non-suspicious loci	23364	13	0	0	0	0.663565	NA	FALSE	FALSE
GCST90002374	chr12:56798687-57798687	Suspicious loci	14071	29	1	0.0344828	1	0.112173	0.0315486	TRUE	TRUE	chr12:57449928:G:A
GCST90002374	chr12:64082269-65082269	Non-suspicious loci	15085	13	0	0	0	0.998686	NA	FALSE	FALSE
GCST90002374	chr12:65469290-66469290	NA	15632	16	0	0	0	0.0582684	NA	FALSE	FALSE
GCST90002374	chr12:67693375-69838325	Non-suspicious loci	36390	97	0	0	0	0.823955	NA	FALSE	FALSE
GCST90002374	chr12:70217771-71217771	Non-suspicious loci	16637	10	0	0	0	0.188535	NA	FALSE	FALSE
GCST90002374	chr12:71285666-72285666	Non-suspicious loci	15608	1	0	0	1	0.25139	0.25139	TRUE	TRUE	chr12:71785666:C:T
GCST90002374	chr12:79057786-80057786	Non-suspicious loci	14545	13	0	0	0	0.191023	NA	FALSE	FALSE
GCST90002374	chr12:87949697-88949697	Non-suspicious loci	13383	9	0	0	0	0.292091	NA	FALSE	FALSE
GCST90002374	chr12:89657802-90657802	Suspicious loci	14443	91	2	0.021978	0	0.131139	NA	FALSE	FALSE
GCST90002374	chr12:92093432-93093432	Non-suspicious loci	16178	29	0	0	0	0.213505	NA	FALSE	FALSE
GCST90002374	chr12:95360750-96360750	Non-suspicious loci	17245	5	0	0	0	0.17455	NA	FALSE	FALSE
GCST90002374	chr12:100979462-101979462	Non-suspicious loci	16045	10	0	0	1	1	2.24201e-08	FALSE	FALSE	chr12:101486350:A:G
GCST90002374	chr12:109291629-113869234	Suspicious loci	68371	23	1	0.0434783	1	0.999974	0.999974	TRUE	TRUE	chr12:111446804:T:C
GCST90002374	chr12:114977978-115977978	Non-suspicious loci	18386	38	0	0	0	0.323952	NA	FALSE	FALSE
GCST90002374	chr12:119209120-120209120	Non-suspicious loci	16273	7	0	0	0	0.999998	NA	FALSE	FALSE
GCST90002374	chr12:120256762-121256762	Non-suspicious loci	16718	41	0	0	0	0.396986	NA	FALSE	FALSE
GCST90002374	chr12:121281881-122281881	Non-suspicious loci	16576	1	0	0	0	0.236273	NA	FALSE	FALSE
GCST90002374	chr12:122901383-124436906	Non-suspicious loci	25304	101	0	0	1	0.247079	0.0312618	TRUE	TRUE	chr12:123942759:T:A
GCST90002374	chr13:27529870-28529870	Non-suspicious loci	17386	2	0	0	0	1	NA	FALSE	FALSE
GCST90002374	chr13:36417513-37417513	Non-suspicious loci	16286	36	0	0	0	0.167616	NA	FALSE	FALSE
GCST90002374	chr13:41769494-42769494	Non-suspicious loci	16236	23	0	0	0	0.293466	NA	FALSE	FALSE
GCST90002374	chr13:48521195-50764094	Non-suspicious loci	34441	25	0	0	1	0.910338	9.68416e-06	FALSE	FALSE	chr13:49567209:G:A
GCST90002374	chr13:51271501-52271501	Non-suspicious loci	15383	53	0	0	0	0.152006	NA	FALSE	FALSE
GCST90002374	chr13:72567612-73567612	Non-suspicious loci	16813	66	0	0	0	0.132148	NA	FALSE	FALSE
GCST90002374	chr13:73627599-74627599	Non-suspicious loci	17607	16	0	0	0	0.849661	NA	FALSE	FALSE
GCST90002374	chr13:77592509-78592509	Non-suspicious loci	16625	59	0	0	0	0.530945	NA	FALSE	FALSE
GCST90002374	chr13:98497577-99497577	NA	17730	9	0	0	1	0.0637472	0.0275022	TRUE	TRUE	chr13:99086300:G:A
GCST90002374	chr13:107808037-108808037	Non-suspicious loci	19085	2	0	0	0	0.628368	NA	FALSE	FALSE
GCST90002374	chr13:109762840-110762840	Non-suspicious loci	20832	3	0	0	0	0.262792	NA	FALSE	FALSE
GCST90002374	chr13:113031251-114364328	Suspicious loci	25687	84	8	0.0952381	0	0.702165	NA	FALSE	FALSE
GCST90002374	chr14:22916232-23916232	Non-suspicious loci	17943	0	0	0	0	0.479215	NA	FALSE	FALSE
GCST90002374	chr14:23917895-25492783	Non-suspicious loci	28453	12	0	0	0	0.590247	NA	FALSE	FALSE
GCST90002374	chr14:34627117-36189622	Suspicious loci	24698	42	1	0.0238095	0	0.153015	NA	FALSE	FALSE
GCST90002374	chr14:54897111-55897111	NA	16922	289	4	0.0138408	4	0.0371791	3.18387e-05	FALSE	FALSE	chr14:55138217:C:A,chr14:55138318:A:C,chr14:55351799:T:A,chr14:55351988:T:C
GCST90002374	chr14:64556577-65556577	NA	16333	18	0	0	0	0.0995257	NA	FALSE	FALSE
GCST90002374	chr14:68213254-69886223	Non-suspicious loci	27055	30	0	0	0	0.206338	NA	FALSE	FALSE
GCST90002374	chr14:73251866-74251866	Non-suspicious loci	15826	4	0	0	0	0.734796	NA	FALSE	FALSE
GCST90002374	chr14:75002265-76002265	Non-suspicious loci	15913	2	0	0	0	0.667973	NA	FALSE	FALSE
GCST90002374	chr14:76884635-77884635	Suspicious loci	17913	87	1	0.0114943	4	0.119969	0.0335435	TRUE	TRUE	chr14:77377471:T:C,chr14:77378526:A:G,chr14:77378778:A:G,chr14:77465674:A:C
GCST90002374	chr14:80702363-81702363	Suspicious loci	16785	53	2	0.0377358	1	0.225726	0.00124516	FALSE	FALSE	chr14:81270732:A:C
GCST90002374	chr14:92136964-93136964	Non-suspicious loci	19165	31	0	0	1	0.153236	0.00275312	FALSE	FALSE	chr14:92651884:C:T
GCST90002374	chr14:100204203-101204203	Non-suspicious loci	19235	17	0	0	0	0.392514	NA	FALSE	FALSE
GCST90002374	chr14:102868791-103868791	Suspicious loci	18999	105	1	0.00952381	0	0.286483	NA	FALSE	FALSE
GCST90002374	chr14:104679842-105679842	Suspicious loci	18670	47	1	0.0212766	0	0.146362	NA	FALSE	FALSE
GCST90002374	chr15:39805028-42456628	Non-suspicious loci	42298	41	0	0	0	0.224016	NA	FALSE	FALSE
GCST90002374	chr15:43235687-44844211	Non-suspicious loci	19595	19	0	0	1	0.722456	0.0248499	FALSE	TRUE	chr15:43528519:C:T
GCST90002374	chr15:49403911-51723858	Suspicious loci	35188	96	2	0.0208333	0	0.192421	NA	FALSE	FALSE
GCST90002374	chr15:57978324-58978324	Non-suspicious loci	18576	8	0	0	0	0.76557	NA	FALSE	FALSE
GCST90002374	chr15:62005765-63005765	Non-suspicious loci	19373	33	0	0	0	0.246012	NA	FALSE	FALSE
GCST90002374	chr15:63879803-64879803	Suspicious loci	14535	104	1	0.00961538	0	0.991331	NA	FALSE	FALSE
GCST90002374	chr15:64966536-65966536	Non-suspicious loci	15281	92	0	0	0	0.301396	NA	FALSE	FALSE
GCST90002374	chr15:66122510-67122510	Non-suspicious loci	18215	5	0	0	0	0.186958	NA	FALSE	FALSE
GCST90002374	chr15:67256636-68256636	Non-suspicious loci	14717	7	0	0	0	0.375971	NA	FALSE	FALSE
GCST90002374	chr15:69584102-70584102	Non-suspicious loci	18169	2	0	0	0	0.755039	NA	FALSE	FALSE
GCST90002374	chr15:73535775-74535775	Suspicious loci	15300	13	1	0.0769231	0	0.355948	NA	FALSE	FALSE
GCST90002374	chr15:74566047-75566047	NA	13727	61	0	0	0	0.0557076	NA	FALSE	FALSE
GCST90002374	chr15:76000936-78744027	Non-suspicious loci	43221	5	0	0	0	0.514861	NA	FALSE	FALSE
GCST90002374	chr15:79432475-82095747	Non-suspicious loci	46573	33	0	0	1	0.179163	0.120228	TRUE	TRUE	chr15:79899001:G:A
GCST90002374	chr15:85057589-86057589	Non-suspicious loci	18233	20	0	0	0	0.267394	NA	FALSE	FALSE
GCST90002374	chr15:89842634-91385359	Non-suspicious loci	28773	9	0	0	1	0.298153	0.232213	TRUE	TRUE	chr15:90885406:G:A
GCST90002374	chr15:94099781-95099781	Non-suspicious loci	19956	14	0	0	0	0.263505	NA	FALSE	FALSE
GCST90002374	chr15:100673463-101673463	Suspicious loci	22163	28	1	0.0357143	1	0.893502	0.00443028	FALSE	TRUE	chr15:101178722:G:A
GCST90002374	chr16:816424-2594893	Non-suspicious loci	42240	8	0	0	0	0.501911	NA	FALSE	FALSE
GCST90002374	chr16:3196240-5078622	Non-suspicious loci	42335	14	0	0	1	0.784574	1.46435e-07	FALSE	FALSE	chr16:3657746:G:A
GCST90002374	chr16:11223610-12223610	Non-suspicious loci	22278	3	0	0	0	0.819806	NA	FALSE	FALSE
GCST90002374	chr16:26969476-28620189	NA	26740	171	0	0	0	0.0351577	NA	FALSE	FALSE
GCST90002374	chr16:29297860-31492848	Non-suspicious loci	24789	11	0	0	0	0.360044	NA	FALSE	FALSE
GCST90002374	chr16:49350658-50350658	Non-suspicious loci	17253	10	0	0	0	0.149062	NA	FALSE	FALSE
GCST90002374	chr16:52596058-53596058	Non-suspicious loci	17040	52	0	0	0	0.172793	NA	FALSE	FALSE
GCST90002374	chr16:56525062-57525062	Non-suspicious loci	17832	4	0	0	0	0.963595	NA	FALSE	FALSE
GCST90002374	chr16:66476210-68775050	Non-suspicious loci	31892	10	0	0	1	0.595302	0.172465	TRUE	TRUE	chr16:67187541:G:C
GCST90002374	chr16:74062720-75062720	Non-suspicious loci	19632	26	0	0	0	0.486836	NA	FALSE	FALSE
GCST90002374	chr16:76724232-77724232	Non-suspicious loci	24313	25	0	0	0	0.164	NA	FALSE	FALSE
GCST90002374	chr16:78047241-79047241	Non-suspicious loci	34991	8	0	0	0	0.511861	NA	FALSE	FALSE
GCST90002374	chr16:81068607-82068607	Non-suspicious loci	26830	34	0	0	0	0.434936	NA	FALSE	FALSE
GCST90002374	chr16:84049359-86482722	Non-suspicious loci	67240	6	0	0	0	0.999992	NA	FALSE	FALSE
GCST90002374	chr16:88295935-90276376	Non-suspicious loci	44923	13	0	0	0	0.502642	NA	FALSE	FALSE
GCST90002374	chr17:970224-3478331	Non-suspicious loci	52200	12	0	0	0	0.381254	NA	FALSE	FALSE
GCST90002374	chr17:4213092-5922842	Non-suspicious loci	33136	59	0	0	0	0.793107	NA	FALSE	FALSE
GCST90002374	chr17:6837072-8339283	Non-suspicious loci	26677	6	0	0	0	0.96355	NA	FALSE	FALSE
GCST90002374	chr17:15251460-18313217	Suspicious loci	48070	324	1	0.00308642	1	0.177099	2.023e-09	FALSE	FALSE	chr17:16070530:A:T
GCST90002374	chr17:19451626-20451626	Suspicious loci	15237	53	30	0.566038	2	0.304864	0.00181272	TRUE	TRUE	chr17:19909228:T:C,chr17:19958145:C:T
GCST90002374	chr17:20585008-21585008	Suspicious loci	16558	25	2	0.08	0	0.137953	NA	FALSE	FALSE
GCST90002374	chr17:28245445-30822999	Suspicious loci	35678	399	5	0.0125313	1	0.105912	1.56159e-07	FALSE	FALSE	chr17:29969309:T:G
GCST90002374	chr17:34976573-35976573	Non-suspicious loci	16960	6	0	0	2	0.358355	0.358355	TRUE	TRUE	chr17:35445639:G:T,chr17:35487739:T:C
GCST90002374	chr17:36991071-41022695	Suspicious loci	60319	88	43	0.488636	1	0.162041	6.63788e-77	FALSE	FALSE	chr17:39974934:C:A
GCST90002374	chr17:41622855-44175737	Suspicious loci	37137	407	17	0.041769	6	0.965252	0.000289526	FALSE	TRUE	chr17:43071077:T:C,chr17:43091983:T:C,chr17:43092418:T:C,chr17:43092919:G:A,chr17:43138657:G:C,chr17:43209941:A:G
GCST90002374	chr17:44776310-47275246	Non-suspicious loci	32742	18	0	0	0	0.232127	NA	FALSE	FALSE
GCST90002374	chr17:47631431-49427361	Non-suspicious loci	26576	29	0	0	0	0.246065	NA	FALSE	FALSE
GCST90002374	chr17:56885975-61058968	Non-suspicious loci	62206	71	0	0	1	0.167546	5.7976e-09	FALSE	FALSE	chr17:59886176:A:G
GCST90002374	chr17:63235635-64794830	NA	22260	250	4	0.016	6	0.043682	0.00934444	TRUE	TRUE	chr17:63823837:T:A,chr17:63824079:T:C,chr17:63826085:G:C,chr17:63829486:T:C,chr17:63857423:T:C,chr17:63910210:G:T
GCST90002374	chr17:65808933-66808933	Non-suspicious loci	17496	5	0	0	1	0.405269	0.117058	TRUE	TRUE	chr17:66214462:A:C
GCST90002374	chr17:74199072-75862040	Non-suspicious loci	30922	22	0	0	2	0.743499	0.0294307	FALSE	TRUE	chr17:74695789:T:C,chr17:74704804:A:G
GCST90002374	chr17:75885474-76885474	Non-suspicious loci	19081	0	0	0	0	0.31331	NA	FALSE	FALSE
GCST90002374	chr17:77760451-78760451	Non-suspicious loci	22102	9	0	0	0	0.361392	NA	FALSE	FALSE
GCST90002374	chr17:79407910-80407910	Suspicious loci	18054	6	1	0.166667	0	0.696905	NA	FALSE	FALSE
GCST90002374	chr17:81807388-83257441	Suspicious loci	28477	12	1	0.0833333	0	0.824972	NA	FALSE	FALSE
GCST90002374	chr18:2957608-3957608	Non-suspicious loci	19392	1	0	0	1	0.952002	0.952002	TRUE	TRUE	chr18:3457608:C:T
GCST90002374	chr18:21359611-24777778	Non-suspicious loci	52367	29	0	0	2	0.451163	0.00808128	TRUE	TRUE	chr18:23529305:T:C,chr18:23544981:C:G
GCST90002374	chr18:43893814-44893814	NA	16198	70	0	0	0	0.0870251	NA	FALSE	FALSE
GCST90002374	chr18:45736838-46736838	Non-suspicious loci	17559	16	0	0	0	0.870946	NA	FALSE	FALSE
GCST90002374	chr18:48316699-49316699	Non-suspicious loci	18309	17	0	0	0	0.54385	NA	FALSE	FALSE
GCST90002374	chr18:50118384-51118384	Non-suspicious loci	17181	9	0	0	0	0.256413	NA	FALSE	FALSE
GCST90002374	chr18:53747055-54747055	Non-suspicious loci	17105	3	0	0	0	0.702567	NA	FALSE	FALSE
GCST90002374	chr18:55043071-56043071	Non-suspicious loci	14506	16	0	0	0	0.971827	NA	FALSE	FALSE
GCST90002374	chr18:59573882-60573882	Suspicious loci	19244	101	15	0.148515	0	0.112395	NA	FALSE	FALSE
GCST90002374	chr18:61999027-63753621	Non-suspicious loci	28674	1	0	0	0	1	NA	FALSE	FALSE
GCST90002374	chr18:69370034-70370034	Suspicious loci	17187	52	2	0.0384615	1	0.181208	0.00662441	TRUE	TRUE	chr18:69864406:T:C
GCST90002374	chr18:75860290-76860290	Non-suspicious loci	21184	4	0	0	0	0.648799	NA	FALSE	FALSE
GCST90002374	chr18:79653217-80373285	Non-suspicious loci	11427	11	0	0	0	0.18547	NA	FALSE	FALSE
GCST90002374	chr19:526478-1526478	Non-suspicious loci	24836	3	0	0	0	0.999978	NA	FALSE	FALSE
GCST90002374	chr19:1687277-2687277	Non-suspicious loci	23227	9	0	0	0	0.187046	NA	FALSE	FALSE
GCST90002374	chr19:2703964-4589813	Non-suspicious loci	41046	2	0	0	1	0.957305	0.0426947	FALSE	TRUE	chr19:3179886:G:T
GCST90002374	chr19:4651311-5651311	Suspicious loci	20693	63	1	0.015873	0	0.366888	NA	FALSE	FALSE
GCST90002374	chr19:6175978-7175978	Non-suspicious loci	19919	3	0	0	0	0.992381	NA	FALSE	FALSE
GCST90002374	chr19:7262944-8844373	Suspicious loci	29885	13	1	0.0769231	0	1	NA	FALSE	FALSE
GCST90002374	chr19:9780935-12277229	Non-suspicious loci	44528	3	0	0	0	0.998342	NA	FALSE	FALSE
GCST90002374	chr19:13337583-14888802	Non-suspicious loci	28794	40	0	0	0	0.169109	NA	FALSE	FALSE
GCST90002374	chr19:15884963-16884963	Suspicious loci	18695	22	19	0.863636	0	0.994638	NA	FALSE	FALSE
GCST90002374	chr19:17252116-18902784	Non-suspicious loci	29941	9	0	0	0	0.76746	NA	FALSE	FALSE
GCST90002374	chr19:19154690-20154690	Non-suspicious loci	16993	1	0	0	1	0.956004	0.956004	TRUE	TRUE	chr19:19654690:C:T
GCST90002374	chr19:32905526-33905526	Non-suspicious loci	18880	16	0	0	0	0.549907	NA	FALSE	FALSE
GCST90002374	chr19:34497029-35497029	Non-suspicious loci	18713	28	0	0	1	0.45252	0.0045332	FALSE	TRUE	chr19:35015825:G:A
GCST90002374	chr19:38962536-41705703	Suspicious loci	47882	22	14	0.636364	0	0.276225	NA	FALSE	FALSE
GCST90002374	chr19:41763441-45741584	Non-suspicious loci	74817	1	0	0	1	1	1	TRUE	TRUE	chr19:43648948:A:G
GCST90002374	chr19:45846189-47721307	Non-suspicious loci	33844	1	0	0	0	0.973212	NA	FALSE	FALSE
GCST90002374	chr19:48124233-49124233	Suspicious loci	19551	16	1	0.0625	1	0.35553	0.198949	TRUE	TRUE	chr19:48613102:T:C
GCST90002374	chr19:50725221-51725221	Non-suspicious loci	20140	6	0	0	1	0.671603	0.671603	TRUE	TRUE	chr19:51225221:C:T
GCST90002374	chr19:53673307-54673307	Suspicious loci	23145	15	1	0.0666667	1	0.209041	0.189416	TRUE	TRUE	chr19:54173068:T:C
GCST90002374	chr20:1450251-4689336	Non-suspicious loci	58536	18	0	0	0	0.328609	NA	FALSE	FALSE
GCST90002374	chr20:6132185-7132185	Suspicious loci	18044	34	1	0.0294118	0	0.111329	NA	FALSE	FALSE
GCST90002374	chr20:8126746-9126746	Non-suspicious loci	16489	7	0	0	0	0.400709	NA	FALSE	FALSE
GCST90002374	chr20:10166023-11696407	Non-suspicious loci	26619	2	0	0	0	0.944151	NA	FALSE	FALSE
GCST90002374	chr20:33900872-34900872	NA	13024	204	4	0.0196078	0	0.0142065	NA	FALSE	FALSE
GCST90002374	chr20:37765947-38765947	Non-suspicious loci	17069	11	0	0	0	0.451411	NA	FALSE	FALSE
GCST90002374	chr20:40130638-41130638	Non-suspicious loci	17095	23	0	0	0	0.386797	NA	FALSE	FALSE
GCST90002374	chr20:43102055-44913724	Non-suspicious loci	30839	1	0	0	1	0.992339	0.992339	TRUE	TRUE	chr20:44413724:C:T
GCST90002374	chr20:48267764-49820159	Non-suspicious loci	27026	2	0	0	0	0.678106	NA	FALSE	FALSE
GCST90002374	chr20:50068735-51068735	Non-suspicious loci	17980	55	0	0	0	0.301852	NA	FALSE	FALSE
GCST90002374	chr20:53571209-54571209	Non-suspicious loci	18577	0	0	0	0	0.990483	NA	FALSE	FALSE
GCST90002374	chr20:56893057-57893057	Suspicious loci	20513	11	1	0.0909091	0	0.375454	NA	FALSE	FALSE
GCST90002374	chr20:63556568-64444167	Suspicious loci	14587	14	1	0.0714286	0	0.318858	NA	FALSE	FALSE
GCST90002374	chr21:14512619-15512619	Non-suspicious loci	18831	22	0	0	0	0.189049	NA	FALSE	FALSE
GCST90002374	chr21:28710411-29710411	Suspicious loci	16013	8	1	0.125	0	0.358339	NA	FALSE	FALSE
GCST90002374	chr21:34408079-36042372	NA	29994	76	0	0	0	0.092536	NA	FALSE	FALSE
GCST90002374	chr21:36941677-37941677	NA	17612	110	3	0.0272727	0	0.0382727	NA	FALSE	FALSE
GCST90002374	chr21:37987267-39591357	Non-suspicious loci	28596	21	0	0	0	0.421123	NA	FALSE	FALSE
GCST90002374	chr21:41381970-42381970	Non-suspicious loci	21811	8	0	0	0	0.207934	NA	FALSE	FALSE
GCST90002374	chr21:42552008-43552008	Suspicious loci	20280	24	1	0.0416667	0	0.254707	NA	FALSE	FALSE
GCST90002374	chr21:44388885-45388885	Non-suspicious loci	23174	2	0	0	1	0.687359	0.687359	TRUE	TRUE	chr21:44888885:C:T
GCST90002374	chr21:46022003-46709983	Non-suspicious loci	13706	55	0	0	1	0.897161	0.00150316	FALSE	TRUE	chr21:46346736:G:A
GCST90002374	chr22:16605867-18143254	Non-suspicious loci	29281	0	0	0	0	0.999999	NA	FALSE	FALSE
GCST90002374	chr22:18420484-19420484	Non-suspicious loci	11047	1	0	0	0	0.484002	NA	FALSE	FALSE
GCST90002374	chr22:19483024-20483024	Suspicious loci	19611	33	1	0.030303	2	0.209516	0.141057	TRUE	TRUE	chr22:19981448:G:A,chr22:19981583:A:G
GCST90002374	chr22:21063468-22063468	Suspicious loci	11371	93	16	0.172043	1	0.201516	0.00265449	TRUE	TRUE	chr22:21628603:C:T
GCST90002374	chr22:23728641-24728641	Non-suspicious loci	17856	5	0	0	1	0.323475	0.257875	TRUE	TRUE	chr22:24226680:T:C
GCST90002374	chr22:27865160-29554205	Non-suspicious loci	26085	0	0	0	0	0.644254	NA	FALSE	FALSE
GCST90002374	chr22:29681782-30681782	Suspicious loci	16075	27	1	0.037037	0	0.184434	NA	FALSE	FALSE
GCST90002374	chr22:30917072-31917072	Non-suspicious loci	15323	97	0	0	1	0.765996	2.71772e-09	FALSE	FALSE	chr22:31602626:G:A
GCST90002374	chr22:38636415-39636415	Non-suspicious loci	18883	38	0	0	0	0.24874	NA	FALSE	FALSE
GCST90002374	chr22:40598921-41598921	Non-suspicious loci	14503	9	0	0	0	0.28858	NA	FALSE	FALSE
GCST90002374	chr22:42664757-44433198	Non-suspicious loci	35757	22	0	0	0	0.526491	NA	FALSE	FALSE
GCST90002374	chr22:45096337-46096337	Non-suspicious loci	20536	41	0	0	0	0.338447	NA	FALSE	FALSE
GCST90002375	chr1:35915228-36915228	Suspicious loci	5134	25	1	0.04	0	0.101722	NA	FALSE	FALSE
GCST90002375	chr1:100779090-101779090	Non-suspicious loci	6105	0	0	0	0	0.499164	NA	FALSE	FALSE
GCST90002375	chr1:166360285-167360285	Suspicious loci	5655	20	1	0.05	1	0.555318	0.555318	TRUE	TRUE	chr1:166860285:C:T
GCST90002375	chr1:198092712-199092712	NA	4894	101	11	0.108911	0	0.0243077	NA	FALSE	FALSE
GCST90002375	chr1:247376149-248376149	Non-suspicious loci	6330	4	0	0	1	0.500808	0.500808	TRUE	TRUE	chr1:247876149:C:T
GCST90002375	chr2:27019736-28019736	Non-suspicious loci	3337	14	0	0	1	0.109869	0.105895	TRUE	TRUE	chr2:27508073:T:C
GCST90002375	chr2:60642652-61642652	Suspicious loci	4565	276	5	0.0181159	0	0.412571	NA	FALSE	FALSE
GCST90002375	chr2:64863005-65863005	Non-suspicious loci	5948	0	0	0	0	0.129839	NA	FALSE	FALSE
GCST90002375	chr2:65940094-66940094	Non-suspicious loci	5417	0	0	0	0	0.149201	NA	FALSE	FALSE
GCST90002375	chr2:134551338-136445143	NA	9927	179	4	0.0223464	0	0.065156	NA	FALSE	FALSE
GCST90002375	chr2:159505583-160505583	Non-suspicious loci	5465	7	0	0	0	0.223145	NA	FALSE	FALSE
GCST90002375	chr2:180948082-181948082	Non-suspicious loci	5516	12	0	0	0	0.197995	NA	FALSE	FALSE
GCST90002375	chr2:217656290-219190128	Non-suspicious loci	7149	2	0	0	1	0.850906	1.21761e-06	FALSE	FALSE	chr2:218072506:A:G
GCST90002375	chr3:11725355-12725355	Non-suspicious loci	5362	45	0	0	1	0.276262	0.00476657	TRUE	TRUE	chr3:12187515:A:G
GCST90002375	chr3:46479634-47479634	NA	4109	135	5	0.037037	2	0.0601065	0.0054469	TRUE	TRUE	chr3:47083895:G:A,chr3:47240813:G:A
GCST90002375	chr3:128098430-129098430	Non-suspicious loci	5267	13	0	0	0	0.602457	NA	FALSE	FALSE
GCST90002375	chr3:140768483-141768483	Non-suspicious loci	5707	13	0	0	0	0.156959	NA	FALSE	FALSE
GCST90002375	chr4:37950959-38950959	Suspicious loci	7320	33	1	0.030303	0	0.319896	NA	FALSE	FALSE
GCST90002375	chr4:54042708-55042708	NA	5401	43	1	0.0232558	0	0.0952142	NA	FALSE	FALSE
GCST90002375	chr4:56519797-57519797	NA	7209	56	0	0	1	0.0517341	0.00871726	TRUE	TRUE	chr4:56931248:C:T
GCST90002375	chr4:73605479-74605479	Non-suspicious loci	5274	14	0	0	0	0.521441	NA	FALSE	FALSE
GCST90002375	chr4:82126709-83126709	NA	5042	245	6	0.0244898	0	0.0573432	NA	FALSE	FALSE
GCST90002375	chr4:104792717-105792717	Suspicious loci	4593	35	1	0.0285714	1	0.151121	0.00860385	TRUE	TRUE	chr4:105234028:C:G
GCST90002375	chr4:109520646-110520646	NA	6513	96	0	0	0	0.0669426	NA	FALSE	FALSE
GCST90002375	chr5:779849-1779849	Non-suspicious loci	6840	7	0	0	0	0.29045	NA	FALSE	FALSE
GCST90002375	chr5:141081374-142081374	Non-suspicious loci	5328	7	0	0	0	0.560127	NA	FALSE	FALSE
GCST90002375	chr6:16244456-17244456	Suspicious loci	5877	7	1	0.142857	0	0.272446	NA	FALSE	FALSE
GCST90002375	chr6:33768653-34768653	Suspicious loci	7907	125	15	0.12	1	0.109385	7.71428e-06	FALSE	FALSE	chr6:34246545:C:G
GCST90002375	chr6:35937778-36937778	NA	6273	125	17	0.136	1	0.0619259	0.021425	TRUE	TRUE	chr6:36426039:A:G
GCST90002375	chr6:134585040-135585040	Non-suspicious loci	4397	22	0	0	0	0.186408	NA	FALSE	FALSE
GCST90002375	chr6:158516002-159516002	NA	6404	263	2	0.00760456	4	0.0294945	0.000859785	TRUE	TRUE	chr6:158977668:C:T,chr6:158978316:A:G,chr6:158986414:C:T,chr6:158993867:T:C
GCST90002375	chr7:6219307-7219307	Non-suspicious loci	7299	1	0	0	0	0.553065	NA	FALSE	FALSE
GCST90002375	chr7:22193220-23193220	NA	6395	27	0	0	0	0.0602753	NA	FALSE	FALSE
GCST90002375	chr7:28184757-29184757	Non-suspicious loci	6006	8	0	0	0	0.638038	NA	FALSE	FALSE
GCST90002375	chr7:92279056-93279056	Suspicious loci	4020	23	1	0.0434783	0	1	NA	FALSE	FALSE
GCST90002375	chr8:29914794-30914794	Non-suspicious loci	5645	8	0	0	0	0.815919	NA	FALSE	FALSE
GCST90002375	chr8:55387803-56387803	Suspicious loci	6208	23	1	0.0434783	0	0.528774	NA	FALSE	FALSE
GCST90002375	chr8:60269468-61269468	NA	5880	45	0	0	0	0.0640336	NA	FALSE	FALSE
GCST90002375	chr8:129088843-130088843	Suspicious loci	5780	7	1	0.142857	0	0.436372	NA	FALSE	FALSE
GCST90002375	chr9:21643571-22643571	Non-suspicious loci	6485	41	0	0	0	0.476727	NA	FALSE	FALSE
GCST90002375	chr9:127487153-128487153	Suspicious loci	5273	70	1	0.0142857	0	0.103658	NA	FALSE	FALSE
GCST90002375	chr9:132766456-133766456	Suspicious loci	6393	25	16	0.64	1	0.135005	0.0018063	FALSE	TRUE	chr9:133256264:G:A
GCST90002375	chr10:62325878-63325878	Non-suspicious loci	5600	27	0	0	0	0.115487	NA	FALSE	FALSE
GCST90002375	chr10:71260875-72260875	Non-suspicious loci	6545	5	0	0	1	0.994197	0.994197	TRUE	TRUE	chr10:71760875:A:C
GCST90002375	chr10:87547161-88547161	Non-suspicious loci	5596	1	0	0	0	0.78346	NA	FALSE	FALSE
GCST90002375	chr10:93779840-94779840	Non-suspicious loci	4820	6	0	0	1	0.119559	0.119559	TRUE	TRUE	chr10:94279840:G:C
GCST90002375	chr10:96815182-97815182	NA	5412	39	1	0.025641	0	0.0620419	NA	FALSE	FALSE
GCST90002375	chr10:99024588-100024588	NA	5060	75	7	0.0933333	0	0.0527184	NA	FALSE	FALSE
GCST90002375	chr10:109687517-110687517	Non-suspicious loci	5820	16	0	0	0	0.309868	NA	FALSE	FALSE
GCST90002375	chr11:8311812-9311812	Suspicious loci	5594	57	5	0.0877193	0	0.3449	NA	FALSE	FALSE
GCST90002375	chr11:63631334-64631334	Non-suspicious loci	4905	32	0	0	1	0.328465	0.00466018	TRUE	TRUE	chr11:64200298:C:G
GCST90002375	chr11:94863157-95863157	Non-suspicious loci	5547	17	0	0	0	0.999264	NA	FALSE	FALSE
GCST90002375	chr11:122562068-123562068	Non-suspicious loci	6454	15	0	0	0	0.245924	NA	FALSE	FALSE
GCST90002375	chr12:3717076-4717076	Non-suspicious loci	6012	11	0	0	0	0.242629	NA	FALSE	FALSE
GCST90002375	chr12:12224758-13224758	Suspicious loci	5685	21	1	0.047619	0	0.305705	NA	FALSE	FALSE
GCST90002375	chr12:109073425-112689546	Non-suspicious loci	13192	12	0	0	2	0.336747	0.0342351	TRUE	TRUE	chr12:109904793:G:A,chr12:109953174:T:C
GCST90002375	chr13:27524957-28524957	Non-suspicious loci	5358	1	0	0	0	0.605833	NA	FALSE	FALSE
GCST90002375	chr14:24490276-25490276	Non-suspicious loci	6855	50	0	0	0	0.311626	NA	FALSE	FALSE
GCST90002375	chr15:41439759-42439759	Non-suspicious loci	5930	43	0	0	0	0.217391	NA	FALSE	FALSE
GCST90002375	chr15:49932576-50932576	Suspicious loci	5760	5	1	0.2	0	0.229264	NA	FALSE	FALSE
GCST90002375	chr15:79484036-80484036	Suspicious loci	7112	38	3	0.0789474	0	0.141097	NA	FALSE	FALSE
GCST90002375	chr16:71091598-72698721	Non-suspicious loci	7729	78	0	0	1	0.197456	5.56627e-05	FALSE	FALSE	chr16:71739287:G:T
GCST90002375	chr16:84048078-85048078	Non-suspicious loci	10231	9	0	0	0	0.260237	NA	FALSE	FALSE
GCST90002375	chr16:85473646-86473646	Non-suspicious loci	8950	0	0	0	0	0.16656	NA	FALSE	FALSE
GCST90002375	chr17:7796163-8796163	Non-suspicious loci	5268	18	0	0	1	0.171754	0.0524688	TRUE	TRUE	chr17:8313150:T:C
GCST90002375	chr17:39507397-40507397	NA	3276	142	58	0.408451	1	0.0817063	1.12153e-14	FALSE	FALSE	chr17:39974934:C:A
GCST90002375	chr17:57834099-58834099	Non-suspicious loci	3703	1	0	0	0	0.927331	NA	FALSE	FALSE
GCST90002375	chr18:22635692-23635692	Non-suspicious loci	4773	3	0	0	0	0.846316	NA	FALSE	FALSE
GCST90002375	chr18:44033186-45033186	NA	5284	81	2	0.0246914	1	0.0673087	3.71969e-06	FALSE	FALSE	chr18:44518221:G:A
GCST90002375	chr18:50122643-51122643	Suspicious loci	6307	14	1	0.0714286	0	0.165158	NA	FALSE	FALSE
GCST90002375	chr19:588166-1588166	Non-suspicious loci	7184	0	0	0	0	0.45014	NA	FALSE	FALSE
GCST90002375	chr19:2707340-3707340	Non-suspicious loci	6242	1	0	0	0	1	NA	FALSE	FALSE
GCST90002375	chr19:55607573-56607573	NA	7335	113	0	0	1	0.0585855	0.0180829	TRUE	TRUE	chr19:56088039:C:G
GCST90002375	chr20:37670305-38670305	Non-suspicious loci	5310	2	0	0	0	0.925364	NA	FALSE	FALSE
GCST90002375	chr22:37173615-38173615	Suspicious loci	5725	44	1	0.0227273	1	0.326641	0.000473852	FALSE	FALSE	chr22:37639844:A:G
GCST90002379	chr1:11243428-12243428	Non-suspicious loci	15746	11	0	0	0	0.1758	NA	FALSE	FALSE
GCST90002379	chr1:16851157-17851157	Suspicious loci	16761	41	39	0.95122	1	0.71228	1.04356e-11	FALSE	FALSE	chr1:17336210:G:C
GCST90002379	chr1:20089951-22488297	Non-suspicious loci	34745	0	0	0	0	0.159745	NA	FALSE	FALSE
GCST90002379	chr1:28191147-29191147	NA	12498	111	0	0	0	0.0516449	NA	FALSE	FALSE
GCST90002379	chr1:35978315-36978315	Non-suspicious loci	13673	5	0	0	0	0.995974	NA	FALSE	FALSE
GCST90002379	chr1:117096918-118096918	Non-suspicious loci	12907	34	0	0	0	0.176825	NA	FALSE	FALSE
GCST90002379	chr1:150123061-151123061	NA	11862	18	0	0	0	0.0750606	NA	FALSE	FALSE
GCST90002379	chr1:155822575-156822575	NA	12542	26	0	0	0	0.0728989	NA	FALSE	FALSE
GCST90002379	chr1:158705564-159705564	Non-suspicious loci	15071	2	0	0	1	1	1	TRUE	TRUE	chr1:159205564:G:A
GCST90002379	chr1:161129989-162129989	Non-suspicious loci	13424	0	0	0	0	0.955628	NA	FALSE	FALSE
GCST90002379	chr1:184925702-185925702	NA	13533	13	0	0	0	0.09551	NA	FALSE	FALSE
GCST90002379	chr1:204671308-205671308	Suspicious loci	14662	146	1	0.00684932	0	0.204893	NA	FALSE	FALSE
GCST90002379	chr1:211889772-212889772	Non-suspicious loci	13832	65	0	0	0	0.477067	NA	FALSE	FALSE
GCST90002379	chr1:235441241-236441241	Non-suspicious loci	15011	0	0	0	0	0.672927	NA	FALSE	FALSE
GCST90002379	chr2:8095739-9095739	Non-suspicious loci	15069	22	0	0	0	0.28083	NA	FALSE	FALSE
GCST90002379	chr2:64356783-65924717	NA	23554	44	2	0.0454545	0	0.0798378	NA	FALSE	FALSE
GCST90002379	chr2:67888414-68888414	Non-suspicious loci	14552	3	0	0	1	0.94035	0.94035	TRUE	TRUE	chr2:68388414:A:C
GCST90002379	chr2:69596159-70596159	NA	13681	232	1	0.00431034	1	0.0415632	0.000106837	FALSE	FALSE	chr2:70081493:T:TA
GCST90002379	chr2:80498159-81498159	Non-suspicious loci	14505	0	0	0	0	0.944526	NA	FALSE	FALSE
GCST90002379	chr2:101971181-102971181	NA	13236	50	1	0.02	0	0.0230396	NA	FALSE	FALSE
GCST90002379	chr2:112583453-113583453	Non-suspicious loci	12623	55	0	0	0	0.147303	NA	FALSE	FALSE
GCST90002379	chr2:144142750-145142750	NA	11082	44	0	0	0	0.0786727	NA	FALSE	FALSE
GCST90002379	chr2:145249099-146249099	Non-suspicious loci	12604	1	0	0	0	0.974169	NA	FALSE	FALSE
GCST90002379	chr2:147362743-148362743	NA	11938	299	2	0.00668896	1	0.0289701	0.00966546	TRUE	TRUE	chr2:147958859:T:C
GCST90002379	chr2:180959459-181959459	Non-suspicious loci	13449	14	0	0	0	0.152085	NA	FALSE	FALSE
GCST90002379	chr2:212473722-213473722	Non-suspicious loci	14238	4	0	0	0	0.741786	NA	FALSE	FALSE
GCST90002379	chr2:217635259-219220129	Non-suspicious loci	21599	0	0	0	0	0.587756	NA	FALSE	FALSE
GCST90002379	chr3:2656696-3656696	Suspicious loci	19455	49	3	0.0612245	0	0.222161	NA	FALSE	FALSE
GCST90002379	chr3:11722622-12722622	Non-suspicious loci	13478	16	0	0	0	0.140519	NA	FALSE	FALSE
GCST90002379	chr3:16366675-17366675	Non-suspicious loci	14556	21	0	0	0	0.369257	NA	FALSE	FALSE
GCST90002379	chr3:27232560-28232560	Non-suspicious loci	14764	29	0	0	0	0.514107	NA	FALSE	FALSE
GCST90002379	chr3:45709161-47861380	Non-suspicious loci	24452	7	0	0	0	0.617499	NA	FALSE	FALSE
GCST90002379	chr3:49795266-50795266	Non-suspicious loci	8041	5	0	0	1	0.589614	0.589614	TRUE	TRUE	chr3:50295266:G:A
GCST90002379	chr3:50806034-51806034	Non-suspicious loci	8428	5	0	0	0	0.565057	NA	FALSE	FALSE
GCST90002379	chr3:127494605-129099154	Non-suspicious loci	21498	32	0	0	0	0.582299	NA	FALSE	FALSE
GCST90002379	chr3:140987958-141987958	Non-suspicious loci	14262	1	0	0	0	0.999998	NA	FALSE	FALSE
GCST90002379	chr3:187198846-188198846	NA	15702	46	0	0	1	0.0985605	0.0464293	TRUE	TRUE	chr3:187698931:T:C
GCST90002379	chr3:196262551-197262551	NA	16638	0	0	0	0	0.097619	NA	FALSE	FALSE
GCST90002379	chr4:9484260-10484260	NA	21713	107	1	0.00934579	0	0.0552058	NA	FALSE	FALSE
GCST90002379	chr4:78218461-79218461	NA	14117	108	0	0	0	0.0622358	NA	FALSE	FALSE
GCST90002379	chr4:82154754-83154754	NA	14274	107	1	0.00934579	0	0.0359163	NA	FALSE	FALSE
GCST90002379	chr4:85877873-87483536	NA	20905	137	0	0	0	0.0519483	NA	FALSE	FALSE
GCST90002379	chr4:101989660-102989660	Non-suspicious loci	13755	111	0	0	0	0.131891	NA	FALSE	FALSE
GCST90002379	chr5:10184729-11184729	NA	15937	41	0	0	0	0.0820946	NA	FALSE	FALSE
GCST90002379	chr5:35383632-36383632	Non-suspicious loci	13599	53	0	0	1	0.152206	0.028419	TRUE	TRUE	chr5:35874473:C:T
GCST90002379	chr5:97926123-99459181	Non-suspicious loci	21879	13	0	0	0	0.26966	NA	FALSE	FALSE
GCST90002379	chr5:126255736-127255736	Suspicious loci	14650	38	1	0.0263158	0	1	NA	FALSE	FALSE
GCST90002379	chr5:131961886-132961886	Non-suspicious loci	12541	54	0	0	0	0.11594	NA	FALSE	FALSE
GCST90002379	chr5:150952081-151952081	Non-suspicious loci	15014	8	0	0	0	0.122078	NA	FALSE	FALSE
GCST90002379	chr5:173278315-174278315	Non-suspicious loci	16415	10	0	0	0	0.430679	NA	FALSE	FALSE
GCST90002379	chr6:6558283-7558283	Non-suspicious loci	18011	1	0	0	0	0.976424	NA	FALSE	FALSE
GCST90002379	chr6:12682158-13682158	Suspicious loci	14408	35	1	0.0285714	0	0.114218	NA	FALSE	FALSE
GCST90002379	chr6:21840167-22840167	Suspicious loci	15717	96	2	0.0208333	0	0.340944	NA	FALSE	FALSE
GCST90002379	chr6:34362977-35362977	NA	13997	159	6	0.0377358	2	0.0617031	0.0327492	TRUE	TRUE	chr6:34654784:AG:A,chr6:34859308:A:T
GCST90002379	chr6:36274245-37274245	Non-suspicious loci	16030	0	0	0	0	0.836197	NA	FALSE	FALSE
GCST90002379	chr6:81253659-82253659	Non-suspicious loci	13823	3	0	0	0	0.754201	NA	FALSE	FALSE
GCST90002379	chr6:89771366-90771366	NA	14148	62	0	0	0	0.083961	NA	FALSE	FALSE
GCST90002379	chr6:108800291-109800291	NA	13121	211	1	0.00473934	1	0.0420281	0.0023392	FALSE	TRUE	chr6:109284465:G:A
GCST90002379	chr6:129533828-130533828	Non-suspicious loci	14755	2	0	0	0	0.755942	NA	FALSE	FALSE
GCST90002379	chr6:134678322-135678322	Non-suspicious loci	14203	27	0	0	0	0.987957	NA	FALSE	FALSE
GCST90002379	chr7:7476971-8476971	NA	17415	76	1	0.0131579	0	0.0616137	NA	FALSE	FALSE
GCST90002379	chr7:17439205-18439205	NA	16733	166	0	0	0	0.0700299	NA	FALSE	FALSE
GCST90002379	chr7:28184757-29184757	Non-suspicious loci	15295	1	0	0	0	1	NA	FALSE	FALSE
GCST90002379	chr7:44469742-45469742	Non-suspicious loci	14274	139	0	0	4	0.277284	0.277284	TRUE	TRUE	chr7:44964464:T:C,chr7:44969742:A:G,chr7:45064532:G:A,chr7:45082725:C:A
GCST90002379	chr7:49830658-50830658	Non-suspicious loci	14260	5	0	0	0	0.975509	NA	FALSE	FALSE
GCST90002379	chr7:75118011-76118011	Non-suspicious loci	10664	18	0	0	0	0.809649	NA	FALSE	FALSE
GCST90002379	chr7:80092211-81092211	Non-suspicious loci	14861	65	0	0	1	0.174102	0.000528441	FALSE	FALSE	chr7:80656534:T:C
GCST90002379	chr7:92279056-93279056	Non-suspicious loci	11578	1	0	0	0	1	NA	FALSE	FALSE
GCST90002379	chr7:100223515-101223515	Non-suspicious loci	12622	31	0	0	1	0.14636	0.0311569	TRUE	TRUE	chr7:100687290:C:G
GCST90002379	chr7:142884849-143884849	Non-suspicious loci	9519	6	0	0	0	1	NA	FALSE	FALSE
GCST90002379	chr8:6542814-7542814	Suspicious loci	18266	12	5	0.416667	0	0.578539	NA	FALSE	FALSE
GCST90002379	chr8:7950534-12041444	Non-suspicious loci	81919	133	0	0	0	0.303316	NA	FALSE	FALSE
GCST90002379	chr8:22616937-23616937	Non-suspicious loci	17483	1	0	0	1	0.709291	0.709291	TRUE	TRUE	chr8:23116937:T:C
GCST90002379	chr8:38498817-39498817	NA	12991	83	0	0	0	0.0404998	NA	FALSE	FALSE
GCST90002379	chr8:42312939-44153773	Non-suspicious loci	22994	19	0	0	0	0.754435	NA	FALSE	FALSE
GCST90002379	chr8:45595429-48848110	Non-suspicious loci	36045	1	0	0	0	0.999997	NA	FALSE	FALSE
GCST90002379	chr8:58155326-59155326	Non-suspicious loci	14481	148	0	0	0	0.108979	NA	FALSE	FALSE
GCST90002379	chr8:69315428-70315428	NA	14583	33	0	0	1	0.0933311	7.73751e-05	FALSE	FALSE	chr8:69832577:G:A
GCST90002379	chr8:105078477-106078477	Suspicious loci	13426	16	1	0.0625	0	0.288614	NA	FALSE	FALSE
GCST90002379	chr8:117615816-118615816	Non-suspicious loci	14889	14	0	0	0	0.159933	NA	FALSE	FALSE
GCST90002379	chr8:124998974-125998974	Non-suspicious loci	14424	7	0	0	0	0.717072	NA	FALSE	FALSE
GCST90002379	chr8:127490173-128490173	Suspicious loci	16248	11	1	0.0909091	0	0.181267	NA	FALSE	FALSE
GCST90002379	chr9:21473423-22473423	Non-suspicious loci	16160	14	0	0	0	0.80271	NA	FALSE	FALSE
GCST90002379	chr9:79118927-80118927	Non-suspicious loci	14940	6	0	0	0	0.50052	NA	FALSE	FALSE
GCST90002379	chr9:92422080-93422080	NA	13266	23	0	0	0	0.0501068	NA	FALSE	FALSE
GCST90002379	chr9:110682787-111682787	Non-suspicious loci	14331	21	0	0	0	0.295397	NA	FALSE	FALSE
GCST90002379	chr9:132499365-133499365	Non-suspicious loci	16372	0	0	0	0	1	NA	FALSE	FALSE
GCST90002379	chr10:418892-1418892	NA	17198	191	2	0.0104712	0	0.0947135	NA	FALSE	FALSE
GCST90002379	chr10:12948742-13948742	NA	17990	37	0	0	0	0.0540284	NA	FALSE	FALSE
GCST90002379	chr10:25945589-26945589	Non-suspicious loci	15981	56	0	0	0	0.170567	NA	FALSE	FALSE
GCST90002379	chr10:27991444-28991444	Non-suspicious loci	15126	101	0	0	0	0.425239	NA	FALSE	FALSE
GCST90002379	chr10:68647160-69647160	Non-suspicious loci	14902	26	0	0	0	0.21928	NA	FALSE	FALSE
GCST90002379	chr10:74883709-75883709	Non-suspicious loci	11795	7	0	0	0	0.337326	NA	FALSE	FALSE
GCST90002379	chr10:93885106-94885106	NA	14123	37	0	0	0	0.0587198	NA	FALSE	FALSE
GCST90002379	chr10:99843751-100843751	Non-suspicious loci	13115	24	0	0	0	0.155471	NA	FALSE	FALSE
GCST90002379	chr10:111939529-112939529	Suspicious loci	14473	21	1	0.047619	1	0.100994	0.0959596	TRUE	TRUE	chr10:112426866:G:A
GCST90002379	chr10:124166560-125166560	Non-suspicious loci	15587	54	0	0	0	0.222197	NA	FALSE	FALSE
GCST90002379	chr11:0-808290	Non-suspicious loci	11878	10	0	0	1	0.241264	0.241264	TRUE	TRUE	chr11:308290:T:C
GCST90002379	chr11:1801724-2801724	Non-suspicious loci	18815	20	0	0	0	0.191837	NA	FALSE	FALSE
GCST90002379	chr11:3341558-4341558	Non-suspicious loci	18255	1	0	0	0	0.539211	NA	FALSE	FALSE
GCST90002379	chr11:8368015-9368015	NA	13850	159	0	0	1	0.0470752	2.8002e-05	FALSE	TRUE	chr11:8730342:C:G
GCST90002379	chr11:31555926-32555926	Non-suspicious loci	14139	3	0	0	0	0.718078	NA	FALSE	FALSE
GCST90002379	chr11:33354878-34354878	Non-suspicious loci	15226	0	0	0	0	0.338319	NA	FALSE	FALSE
GCST90002379	chr11:65440873-66440873	NA	11982	53	0	0	2	0.0950885	0.00351375	TRUE	TRUE	chr11:65959830:A:G,chr11:65967703:G:C
GCST90002379	chr11:69661205-70661205	Non-suspicious loci	16412	3	0	0	0	0.579451	NA	FALSE	FALSE
GCST90002379	chr11:72170759-74929831	Non-suspicious loci	35434	2	0	0	1	0.983312	0.983312	TRUE	TRUE	chr11:73235234:T:C
GCST90002379	chr11:89421368-90421368	NA	9738	2	0	0	0	0.0987288	NA	FALSE	FALSE
GCST90002379	chr11:113587420-114587420	Non-suspicious loci	14589	0	0	0	0	0.770333	NA	FALSE	FALSE
GCST90002379	chr11:122181892-123181892	NA	14921	61	0	0	0	0.0796854	NA	FALSE	FALSE
GCST90002379	chr11:127816987-128816987	Non-suspicious loci	15392	25	0	0	0	0.408363	NA	FALSE	FALSE
GCST90002379	chr12:5890367-6890367	Non-suspicious loci	16840	2	0	0	0	0.383375	NA	FALSE	FALSE
GCST90002379	chr12:11966192-12966192	NA	15735	94	0	0	1	0.0452367	0.0258392	TRUE	TRUE	chr12:12465756:G:A
GCST90002379	chr12:26450516-27450516	Non-suspicious loci	13081	2	0	0	0	0.569577	NA	FALSE	FALSE
GCST90002379	chr12:50826263-51826263	Non-suspicious loci	12109	3	0	0	1	0.49375	0.292306	TRUE	TRUE	chr12:51299237:C:T
GCST90002379	chr12:52613251-54792096	Non-suspicious loci	27990	13	0	0	0	0.723692	NA	FALSE	FALSE
GCST90002379	chr12:65804681-66804681	NA	13869	70	0	0	1	0.0678588	0.0570871	TRUE	TRUE	chr12:66305115:T:C
GCST90002379	chr12:76087973-77087973	Non-suspicious loci	13958	1	0	0	0	0.998998	NA	FALSE	FALSE
GCST90002379	chr12:105767538-106767538	Non-suspicious loci	14010	8	0	0	0	0.988362	NA	FALSE	FALSE
GCST90002379	chr12:110445232-113199767	Non-suspicious loci	30838	25	0	0	1	0.765817	0.765817	TRUE	TRUE	chr12:111446804:T:C
GCST90002379	chr12:119171479-120171479	Non-suspicious loci	13438	0	0	0	0	0.818675	NA	FALSE	FALSE
GCST90002379	chr12:128317710-129317710	Non-suspicious loci	18365	13	0	0	0	0.255321	NA	FALSE	FALSE
GCST90002379	chr13:27529870-28529870	Non-suspicious loci	14978	2	0	0	0	0.999997	NA	FALSE	FALSE
GCST90002379	chr13:35951779-36951779	Non-suspicious loci	13533	7	0	0	0	0.433956	NA	FALSE	FALSE
GCST90002379	chr14:22620140-23620140	Suspicious loci	15188	6	5	0.833333	0	0.999998	NA	FALSE	FALSE
GCST90002379	chr14:24469044-25469044	Non-suspicious loci	15731	13	0	0	0	0.426456	NA	FALSE	FALSE
GCST90002379	chr14:34397644-35397644	Non-suspicious loci	13895	38	0	0	0	0.157717	NA	FALSE	FALSE
GCST90002379	chr14:56890444-57890444	Non-suspicious loci	14187	1	0	0	0	1	NA	FALSE	FALSE
GCST90002379	chr14:74841059-75841059	Non-suspicious loci	13615	5	0	0	0	0.464377	NA	FALSE	FALSE
GCST90002379	chr14:87488566-88488566	Non-suspicious loci	15212	117	0	0	1	0.162853	0.000136385	FALSE	FALSE	chr14:87941544:A:G
GCST90002379	chr15:41794574-42794574	Non-suspicious loci	12784	1	0	0	0	0.244652	NA	FALSE	FALSE
GCST90002379	chr15:49752962-50752962	Suspicious loci	12769	9	1	0.111111	0	0.254446	NA	FALSE	FALSE
GCST90002379	chr15:63846057-64846057	Non-suspicious loci	12055	0	0	0	0	0.118189	NA	FALSE	FALSE
GCST90002379	chr15:65252127-66252127	Non-suspicious loci	13336	1	0	0	0	0.168912	NA	FALSE	FALSE
GCST90002379	chr15:68840028-69840028	Non-suspicious loci	13110	71	0	0	0	0.133919	NA	FALSE	FALSE
GCST90002379	chr15:82571525-83571525	Non-suspicious loci	11719	36	0	0	0	0.573939	NA	FALSE	FALSE
GCST90002379	chr15:89966252-90966252	Non-suspicious loci	15949	118	0	0	3	0.993176	1.14445e-08	FALSE	FALSE	chr15:90360079:A:G,chr15:90426103:G:T,chr15:90540121:G:A
GCST90002379	chr15:99010931-100010931	Non-suspicious loci	16993	23	0	0	0	0.406377	NA	FALSE	FALSE
GCST90002379	chr15:100708022-101708022	Non-suspicious loci	18554	28	0	0	1	0.163222	0.09108	TRUE	TRUE	chr15:101178722:G:A
GCST90002379	chr16:15529191-16529191	Non-suspicious loci	12334	44	0	0	0	0.942875	NA	FALSE	FALSE
GCST90002379	chr16:29959788-30959788	Non-suspicious loci	8514	11	0	0	0	0.564734	NA	FALSE	FALSE
GCST90002379	chr16:74062720-75062720	Non-suspicious loci	16240	29	0	0	0	0.379124	NA	FALSE	FALSE
GCST90002379	chr16:84048319-85048319	Non-suspicious loci	23818	16	0	0	0	0.232208	NA	FALSE	FALSE
GCST90002379	chr16:85163029-86163029	Non-suspicious loci	22052	1	0	0	1	0.993567	0.993567	TRUE	TRUE	chr16:85663029:A:T
GCST90002379	chr16:87365979-88957981	Non-suspicious loci	34994	15	0	0	0	0.234892	NA	FALSE	FALSE
GCST90002379	chr17:2480026-3480026	Non-suspicious loci	17009	11	0	0	1	0.28556	0.194266	TRUE	TRUE	chr17:2980294:C:A
GCST90002379	chr17:13551552-14551552	NA	17501	1	0	0	0	0.0385709	NA	FALSE	FALSE
GCST90002379	chr17:38923130-40503082	Suspicious loci	21156	79	9	0.113924	0	0.977498	NA	FALSE	FALSE
GCST90002379	chr17:57778036-60926028	Suspicious loci	35891	91	1	0.010989	1	0.114775	5.97925e-05	FALSE	FALSE	chr17:59886176:A:G
GCST90002379	chr17:74248373-75248373	Non-suspicious loci	15956	26	0	0	0	0.372309	NA	FALSE	FALSE
GCST90002379	chr18:9351391-10351391	Non-suspicious loci	16787	21	0	0	0	0.248217	NA	FALSE	FALSE
GCST90002379	chr18:53753069-54753069	NA	13657	73	0	0	1	0.0609452	0.0125148	TRUE	TRUE	chr18:54294435:G:A
GCST90002379	chr18:62753621-63753621	Non-suspicious loci	14145	1	0	0	0	1	NA	FALSE	FALSE
GCST90002379	chr19:336654-1336654	Non-suspicious loci	21706	24	0	0	0	0.200622	NA	FALSE	FALSE
GCST90002379	chr19:5339602-6339602	Non-suspicious loci	16769	15	0	0	0	0.427383	NA	FALSE	FALSE
GCST90002379	chr19:6920496-7920496	Non-suspicious loci	16892	4	0	0	0	0.303936	NA	FALSE	FALSE
GCST90002379	chr19:8001415-9001415	Non-suspicious loci	16122	71	0	0	3	0.130174	0.010805	TRUE	TRUE	chr19:8502591:T:C,chr19:8510881:C:G,chr19:8513116:G:A
GCST90002379	chr19:10066265-11066265	Non-suspicious loci	14941	0	0	0	0	0.987944	NA	FALSE	FALSE
GCST90002379	chr19:15903960-16903960	Suspicious loci	15994	81	1	0.0123457	0	0.121297	NA	FALSE	FALSE
GCST90002379	chr19:17671592-18671592	Non-suspicious loci	15364	4	0	0	1	0.708613	0.0649422	TRUE	TRUE	chr19:18175134:G:A
GCST90002379	chr19:19132921-20132921	Non-suspicious loci	14285	28	0	0	0	0.12697	NA	FALSE	FALSE
GCST90002379	chr19:32763642-33763642	Suspicious loci	16070	3	1	0.333333	0	1	NA	FALSE	FALSE
GCST90002379	chr19:37912392-40230467	Non-suspicious loci	34146	26	0	0	2	0.436803	0.0740142	TRUE	TRUE	chr19:38410993:C:T,chr19:38418571:G:A
GCST90002379	chr19:43148948-44148948	Non-suspicious loci	15950	1	0	0	1	0.999894	0.999894	TRUE	TRUE	chr19:43648948:A:G
GCST90002379	chr19:44741584-45741584	NA	15509	34	1	0.0294118	1	0.0960128	0.0816102	TRUE	TRUE	chr19:45238753:C:G
GCST90002379	chr19:50725221-52245388	Non-suspicious loci	25524	7	0	0	1	0.448052	0.448052	TRUE	TRUE	chr19:51225221:C:T
GCST90002379	chr20:1450355-2450355	Non-suspicious loci	15583	19	0	0	0	0.197219	NA	FALSE	FALSE
GCST90002379	chr20:31346166-33175540	NA	22653	55	0	0	0	0.0715066	NA	FALSE	FALSE
GCST90002379	chr20:37838968-38838968	Suspicious loci	14314	22	7	0.318182	0	0.415102	NA	FALSE	FALSE
GCST90002379	chr20:40144319-41144319	Non-suspicious loci	14359	27	0	0	0	0.114435	NA	FALSE	FALSE
GCST90002379	chr20:44391646-45391646	Non-suspicious loci	13512	0	0	0	0	0.136075	NA	FALSE	FALSE
GCST90002379	chr20:50033973-51033973	Non-suspicious loci	15364	31	0	0	0	0.20506	NA	FALSE	FALSE
GCST90002379	chr20:63064900-64064900	Non-suspicious loci	18281	0	0	0	0	0.599228	NA	FALSE	FALSE
GCST90002379	chr21:34408079-35917122	Non-suspicious loci	23622	1	0	0	0	0.891118	NA	FALSE	FALSE
GCST90002379	chr21:36936126-38613748	NA	25183	114	0	0	0	0.0213292	NA	FALSE	FALSE
GCST90002379	chr22:23742628-24742628	Non-suspicious loci	15153	11	0	0	0	0.185135	NA	FALSE	FALSE
GCST90002379	chr22:37234378-38234378	NA	15121	80	0	0	2	0.0816712	0.0350871	TRUE	TRUE	chr22:37723206:G:A,chr22:37734452:G:T
GCST90002379	chr22:40508966-42269476	Non-suspicious loci	21358	74	0	0	1	0.365087	8.76456e-06	FALSE	FALSE	chr22:40844831:G:A
GCST90002379	chr22:44736647-45736647	Non-suspicious loci	18375	33	0	0	0	0.307851	NA	FALSE	FALSE
GCST90002379	chrX:834132-1834132	Non-suspicious loci	12917	1	0	0	0	0.570058	NA	FALSE	FALSE
GCST90002379	chrX:147213523-149002438	Suspicious loci	16001	35	1	0.0285714	0	1	NA	FALSE	FALSE
GCST90002380	chr1:11243428-12243428	Non-suspicious loci	15747	11	0	0	0	0.186371	NA	FALSE	FALSE
GCST90002380	chr1:16816559-17816559	Non-suspicious loci	16260	11	0	0	0	0.300981	NA	FALSE	FALSE
GCST90002380	chr1:20089951-21679783	Non-suspicious loci	21980	0	0	0	0	0.120534	NA	FALSE	FALSE
GCST90002380	chr1:28191147-29191147	NA	12498	111	0	0	0	0.0575151	NA	FALSE	FALSE
GCST90002380	chr1:53926205-54926205	Non-suspicious loci	15573	0	0	0	0	0.177493	NA	FALSE	FALSE
GCST90002380	chr1:65393687-66393687	NA	12649	53	4	0.0754717	0	0.0704804	NA	FALSE	FALSE
GCST90002380	chr1:113261186-114261186	Non-suspicious loci	12942	3	0	0	1	0.607014	0.392984	TRUE	TRUE	chr1:113834946:A:G
GCST90002380	chr1:117100822-118100822	Suspicious loci	12903	52	1	0.0192308	0	0.152621	NA	FALSE	FALSE
GCST90002380	chr1:149873533-151398929	Non-suspicious loci	17772	0	0	0	0	0.358266	NA	FALSE	FALSE
GCST90002380	chr1:152863542-153863542	Non-suspicious loci	14987	6	0	0	0	0.518421	NA	FALSE	FALSE
GCST90002380	chr1:155822575-156822575	NA	12546	26	0	0	0	0.0704167	NA	FALSE	FALSE
GCST90002380	chr1:158705564-159705564	Non-suspicious loci	15073	2	0	0	1	1	1	TRUE	TRUE	chr1:159205564:G:A
GCST90002380	chr1:161129989-162129989	Non-suspicious loci	13423	0	0	0	0	1	NA	FALSE	FALSE
GCST90002380	chr1:169197730-170197730	Non-suspicious loci	14511	29	0	0	1	0.225213	0.00439894	FALSE	TRUE	chr1:169707345:A:G
GCST90002380	chr1:199832456-200832456	NA	13769	139	0	0	0	0.0240092	NA	FALSE	FALSE
GCST90002380	chr1:201660077-202660077	Non-suspicious loci	13944	1	0	0	0	0.739305	NA	FALSE	FALSE
GCST90002380	chr1:204671308-205671308	Suspicious loci	14661	146	2	0.0136986	0	0.178607	NA	FALSE	FALSE
GCST90002380	chr1:211777057-212777057	Non-suspicious loci	13549	114	0	0	0	0.10148	NA	FALSE	FALSE
GCST90002380	chr1:223926923-224926923	NA	12503	136	2	0.0147059	0	0.0404735	NA	FALSE	FALSE
GCST90002380	chr1:234796798-236441241	Non-suspicious loci	23868	0	0	0	0	0.662597	NA	FALSE	FALSE
GCST90002380	chr2:8095739-9095739	Non-suspicious loci	15069	22	0	0	0	0.325184	NA	FALSE	FALSE
GCST90002380	chr2:26664561-27664561	Non-suspicious loci	11256	114	0	0	2	0.110311	0.00721448	TRUE	TRUE	chr2:27201768:G:A,chr2:27305824:T:C
GCST90002380	chr2:53256204-55060455	Non-suspicious loci	28395	3	0	0	0	0.976689	NA	FALSE	FALSE
GCST90002380	chr2:64359095-65924717	NA	23526	44	2	0.0454545	0	0.0579434	NA	FALSE	FALSE
GCST90002380	chr2:101927407-102927407	NA	13243	132	1	0.00757576	5	0.0311534	8.37303e-07	FALSE	FALSE	chr2:102351547:G:A,chr2:102351751:C:A,chr2:102351752:A:G,chr2:102351896:C:T,chr2:102351902:T:C
GCST90002380	chr2:110910354-111910354	Non-suspicious loci	11853	3	0	0	0	0.46605	NA	FALSE	FALSE
GCST90002380	chr2:142904536-143904536	Non-suspicious loci	12750	0	0	0	0	0.331891	NA	FALSE	FALSE
GCST90002380	chr2:144119644-145119644	NA	11113	48	0	0	0	0.0597405	NA	FALSE	FALSE
GCST90002380	chr2:145249099-146249099	Non-suspicious loci	12605	1	0	0	0	0.991885	NA	FALSE	FALSE
GCST90002380	chr2:147354585-148354585	NA	11904	300	3	0.01	1	0.0178598	0.0121634	TRUE	TRUE	chr2:147958859:T:C
GCST90002380	chr2:212492526-213492526	Suspicious loci	14233	12	1	0.0833333	0	0.128644	NA	FALSE	FALSE
GCST90002380	chr2:241025172-242025172	Non-suspicious loci	16688	6	0	0	0	0.416159	NA	FALSE	FALSE
GCST90002380	chr3:2576321-3576321	Non-suspicious loci	19489	4	0	0	0	0.313692	NA	FALSE	FALSE
GCST90002380	chr3:16366675-17366675	Non-suspicious loci	14556	21	0	0	0	0.342601	NA	FALSE	FALSE
GCST90002380	chr3:45709161-46709161	Non-suspicious loci	13939	7	0	0	0	0.527472	NA	FALSE	FALSE
GCST90002380	chr3:49834001-50834001	Non-suspicious loci	8101	5	0	0	1	0.581325	0.418642	TRUE	TRUE	chr3:50295266:G:A
GCST90002380	chr3:127494605-130454236	Non-suspicious loci	40000	32	0	0	0	0.869529	NA	FALSE	FALSE
GCST90002380	chr3:183498681-184498681	NA	14552	91	0	0	1	0.0468984	2.84412e-05	FALSE	FALSE	chr3:183981728:T:C
GCST90002380	chr3:187242311-188242311	Non-suspicious loci	15713	7	0	0	0	0.192572	NA	FALSE	FALSE
GCST90002380	chr4:35810920-36810920	Non-suspicious loci	14149	8	0	0	0	0.951703	NA	FALSE	FALSE
GCST90002380	chr4:73597332-74597332	Non-suspicious loci	13165	40	0	0	0	0.254565	NA	FALSE	FALSE
GCST90002380	chr4:78120052-79120052	NA	14273	112	0	0	0	0.02885	NA	FALSE	FALSE
GCST90002380	chr4:85877873-87483536	NA	20901	137	0	0	0	0.0394691	NA	FALSE	FALSE
GCST90002380	chr4:102002336-103002336	NA	13723	122	0	0	0	0.0519963	NA	FALSE	FALSE
GCST90002380	chr4:184346700-185346700	NA	17136	30	1	0.0333333	0	0.081289	NA	FALSE	FALSE
GCST90002380	chr5:10188643-11188643	Non-suspicious loci	15931	37	0	0	0	0.164539	NA	FALSE	FALSE
GCST90002380	chr5:35353217-36353217	Non-suspicious loci	13531	52	0	0	1	0.130956	0.0297101	TRUE	TRUE	chr5:35874473:C:T
GCST90002380	chr5:97926123-100022471	Non-suspicious loci	29578	13	0	0	0	0.375226	NA	FALSE	FALSE
GCST90002380	chr5:126255736-127255736	Suspicious loci	14648	38	2	0.0526316	0	1	NA	FALSE	FALSE
GCST90002380	chr5:150952081-151952081	Non-suspicious loci	15014	8	0	0	0	0.118199	NA	FALSE	FALSE
GCST90002380	chr6:12663986-13663986	NA	14538	35	1	0.0285714	0	0.0586417	NA	FALSE	FALSE
GCST90002380	chr6:21840167-22840167	Suspicious loci	15716	96	2	0.0208333	0	0.274787	NA	FALSE	FALSE
GCST90002380	chr6:36274245-37274245	Non-suspicious loci	16033	0	0	0	0	0.854753	NA	FALSE	FALSE
GCST90002380	chr6:81253760-82253760	Non-suspicious loci	13818	4	0	0	0	0.984573	NA	FALSE	FALSE
GCST90002380	chr6:129533828-130533828	Non-suspicious loci	14755	2	0	0	0	0.911146	NA	FALSE	FALSE
GCST90002380	chr6:134678322-135678322	Suspicious loci	14204	27	1	0.037037	0	0.992738	NA	FALSE	FALSE
GCST90002380	chr7:5016431-6016431	Non-suspicious loci	19472	42	0	0	0	0.154594	NA	FALSE	FALSE
GCST90002380	chr7:7476971-8476971	NA	17414	76	2	0.0263158	0	0.0607716	NA	FALSE	FALSE
GCST90002380	chr7:28184757-29184757	Non-suspicious loci	15297	1	0	0	0	0.958229	NA	FALSE	FALSE
GCST90002380	chr7:47577289-48577289	Non-suspicious loci	15027	37	0	0	0	0.321478	NA	FALSE	FALSE
GCST90002380	chr7:49849934-50849934	Non-suspicious loci	14318	6	0	0	0	0.679863	NA	FALSE	FALSE
GCST90002380	chr7:75118011-76118011	Non-suspicious loci	10663	18	0	0	0	0.976363	NA	FALSE	FALSE
GCST90002380	chr7:80092211-81092211	Non-suspicious loci	14862	65	0	0	1	0.109086	0.00301056	TRUE	TRUE	chr7:80656534:T:C
GCST90002380	chr7:92279056-93279056	Non-suspicious loci	11578	1	0	0	0	1	NA	FALSE	FALSE
GCST90002380	chr7:100223515-101223515	Non-suspicious loci	12620	31	0	0	1	0.198131	0.0300674	TRUE	TRUE	chr7:100687290:C:G
GCST90002380	chr7:142884849-143884849	Non-suspicious loci	9520	6	0	0	0	1	NA	FALSE	FALSE
GCST90002380	chr7:148652263-149652263	NA	15753	1	0	0	0	0.071206	NA	FALSE	FALSE
GCST90002380	chr8:6521413-7521413	Non-suspicious loci	18790	0	0	0	0	0.98475	NA	FALSE	FALSE
GCST90002380	chr8:11362718-12362718	Non-suspicious loci	17011	10	0	0	1	0.891716	0.00337824	FALSE	TRUE	chr8:11853379:G:C
GCST90002380	chr8:13307622-14307622	Non-suspicious loci	24849	0	0	0	0	0.606429	NA	FALSE	FALSE
GCST90002380	chr8:23004342-24004342	Non-suspicious loci	16637	10	0	0	0	0.229614	NA	FALSE	FALSE
GCST90002380	chr8:42583656-44153773	Non-suspicious loci	19700	19	0	0	0	0.816626	NA	FALSE	FALSE
GCST90002380	chr8:45440758-48848110	Non-suspicious loci	36046	1	0	0	0	1	NA	FALSE	FALSE
GCST90002380	chr8:60238272-61238272	Non-suspicious loci	13982	4	0	0	0	0.343712	NA	FALSE	FALSE
GCST90002380	chr8:69315428-70315428	NA	14582	33	0	0	1	0.0742432	7.56349e-05	FALSE	FALSE	chr8:69832577:G:A
GCST90002380	chr8:125003955-126003955	Non-suspicious loci	14438	6	0	0	0	0.370516	NA	FALSE	FALSE
GCST90002380	chr8:129127294-130127294	Non-suspicious loci	14775	2	0	0	0	0.811203	NA	FALSE	FALSE
GCST90002380	chr9:127266269-128266269	Non-suspicious loci	13633	16	0	0	1	0.170507	0.124421	TRUE	TRUE	chr9:127774438:G:A
GCST90002380	chr9:128604851-129604851	NA	15348	164	2	0.0121951	2	0.0400988	0.0032066	TRUE	TRUE	chr9:129142898:T:G,chr9:129177740:G:A
GCST90002380	chr9:132499365-133499365	Non-suspicious loci	16371	0	0	0	0	1	NA	FALSE	FALSE
GCST90002380	chr10:418892-1418892	NA	17200	191	2	0.0104712	0	0.0744701	NA	FALSE	FALSE
GCST90002380	chr10:25945589-26945589	Non-suspicious loci	15979	56	0	0	0	0.110649	NA	FALSE	FALSE
GCST90002380	chr10:63017266-64017266	NA	13212	175	1	0.00571429	1	0.0286073	0.00326578	TRUE	TRUE	chr10:63168063:C:G
GCST90002380	chr10:68587793-69587793	Non-suspicious loci	14735	141	0	0	1	0.10296	3.13151e-05	FALSE	FALSE	chr10:69162403:T:C
GCST90002380	chr10:74931683-75931683	Non-suspicious loci	11910	1	0	0	0	0.488729	NA	FALSE	FALSE
GCST90002380	chr10:96271453-97814215	NA	21571	13	0	0	0	0.0730893	NA	FALSE	FALSE
GCST90002380	chr10:99843751-100843751	Non-suspicious loci	13115	24	0	0	0	0.201056	NA	FALSE	FALSE
GCST90002380	chr10:111926866-112926866	Suspicious loci	14487	21	1	0.047619	1	0.190702	0.190702	TRUE	TRUE	chr10:112426866:G:A
GCST90002380	chr10:124166560-125166560	Non-suspicious loci	15589	54	0	0	0	0.216108	NA	FALSE	FALSE
GCST90002380	chr11:3532147-4532147	NA	18074	132	0	0	0	0.0801635	NA	FALSE	FALSE
GCST90002380	chr11:31555926-32555926	Non-suspicious loci	14140	3	0	0	0	0.297797	NA	FALSE	FALSE
GCST90002380	chr11:72170759-74929831	Non-suspicious loci	35434	2	0	0	1	0.996613	0.996613	TRUE	TRUE	chr11:73235234:T:C
GCST90002380	chr11:87810449-88810449	Non-suspicious loci	14619	40	0	0	0	0.130019	NA	FALSE	FALSE
GCST90002380	chr11:89421368-90421368	NA	9739	2	0	0	0	0.0994093	NA	FALSE	FALSE
GCST90002380	chr11:127816987-128816987	Non-suspicious loci	15392	25	0	0	0	0.46404	NA	FALSE	FALSE
GCST90002380	chr12:26450516-27450516	Non-suspicious loci	13082	2	0	0	0	0.491051	NA	FALSE	FALSE
GCST90002380	chr12:50826263-51826263	Non-suspicious loci	12109	3	0	0	1	0.56146	0.251696	TRUE	TRUE	chr12:51299237:C:T
GCST90002380	chr12:53117945-54792096	Non-suspicious loci	20366	13	0	0	0	0.450881	NA	FALSE	FALSE
GCST90002380	chr12:65804364-66804364	NA	13864	70	0	0	1	0.0985859	0.0869032	TRUE	TRUE	chr12:66305115:T:C
GCST90002380	chr12:76087973-77087973	Non-suspicious loci	13961	1	0	0	0	0.993323	NA	FALSE	FALSE
GCST90002380	chr12:105767538-106767538	Non-suspicious loci	14011	8	0	0	0	0.981327	NA	FALSE	FALSE
GCST90002380	chr12:119171479-120171479	Non-suspicious loci	13437	0	0	0	0	0.521104	NA	FALSE	FALSE
GCST90002380	chr12:128317710-129317710	Non-suspicious loci	18363	13	0	0	0	0.279739	NA	FALSE	FALSE
GCST90002380	chr13:35951204-36951204	Non-suspicious loci	13532	6	0	0	0	0.31569	NA	FALSE	FALSE
GCST90002380	chr14:22620140-23620140	Suspicious loci	15188	6	5	0.833333	0	1	NA	FALSE	FALSE
GCST90002380	chr14:56890444-57890444	Non-suspicious loci	14188	1	0	0	0	1	NA	FALSE	FALSE
GCST90002380	chr14:66997971-67997971	Non-suspicious loci	12805	15	0	0	0	0.185314	NA	FALSE	FALSE
GCST90002380	chr14:68232394-69232394	NA	14013	30	0	0	0	0.0850823	NA	FALSE	FALSE
GCST90002380	chr14:74841059-75841059	Non-suspicious loci	13612	5	0	0	0	0.394395	NA	FALSE	FALSE
GCST90002380	chr14:87488566-88488566	Non-suspicious loci	15208	117	0	0	1	0.374721	2.00103e-05	FALSE	FALSE	chr14:87941544:A:G
GCST90002380	chr15:41794574-42794574	Non-suspicious loci	12786	1	0	0	0	0.194904	NA	FALSE	FALSE
GCST90002380	chr15:49448003-50448003	Non-suspicious loci	12433	16	0	0	0	0.175429	NA	FALSE	FALSE
GCST90002380	chr15:65252127-66252127	Non-suspicious loci	13337	1	0	0	0	0.417929	NA	FALSE	FALSE
GCST90002380	chr15:68857046-69857046	Non-suspicious loci	13186	71	0	0	0	0.174933	NA	FALSE	FALSE
GCST90002380	chr15:82571525-83571525	Non-suspicious loci	11713	36	0	0	0	0.507677	NA	FALSE	FALSE
GCST90002380	chr15:89966252-90966252	Non-suspicious loci	15948	118	0	0	3	0.999807	1.27087e-09	FALSE	FALSE	chr15:90360079:A:G,chr15:90426103:G:T,chr15:90540121:G:A
GCST90002380	chr15:99010931-100010931	Non-suspicious loci	16991	23	0	0	0	0.502507	NA	FALSE	FALSE
GCST90002380	chr16:15529191-16529191	Non-suspicious loci	12334	44	0	0	0	0.783984	NA	FALSE	FALSE
GCST90002380	chr16:30449291-31449291	Non-suspicious loci	9520	0	0	0	0	0.499417	NA	FALSE	FALSE
GCST90002380	chr16:85163029-86163029	Non-suspicious loci	22055	1	0	0	1	0.999904	0.999904	TRUE	TRUE	chr16:85663029:A:T
GCST90002380	chr16:87956133-88956133	Non-suspicious loci	21782	15	0	0	0	0.195915	NA	FALSE	FALSE
GCST90002380	chr17:13551552-14551552	NA	17500	1	0	0	0	0.0376403	NA	FALSE	FALSE
GCST90002380	chr17:20769237-21769237	Non-suspicious loci	11865	17	0	0	0	0.193506	NA	FALSE	FALSE
GCST90002380	chr17:39503082-40503082	NA	12974	79	2	0.0253165	0	0.0632275	NA	FALSE	FALSE
GCST90002380	chr17:57778036-60360680	Non-suspicious loci	28668	1	0	0	1	0.999993	0.999993	TRUE	TRUE	chr17:58278036:G:A
GCST90002380	chr18:9351391-10351391	Non-suspicious loci	16786	21	0	0	0	0.13977	NA	FALSE	FALSE
GCST90002380	chr18:62753621-63753621	Non-suspicious loci	14150	1	0	0	0	1	NA	FALSE	FALSE
GCST90002380	chr19:337190-1337190	Non-suspicious loci	21708	24	0	0	0	0.177495	NA	FALSE	FALSE
GCST90002380	chr19:2703964-3703964	Non-suspicious loci	18714	2	0	0	1	0.999791	0.000208611	FALSE	FALSE	chr19:3179886:G:T
GCST90002380	chr19:5339602-6850872	Non-suspicious loci	25749	15	0	0	0	0.570197	NA	FALSE	FALSE
GCST90002380	chr19:8001750-9001750	NA	16118	71	1	0.0140845	3	0.09311	0.0113441	TRUE	TRUE	chr19:8502591:T:C,chr19:8510881:C:G,chr19:8513116:G:A
GCST90002380	chr19:10066265-11066265	Non-suspicious loci	14939	0	0	0	0	0.971438	NA	FALSE	FALSE
GCST90002380	chr19:17671592-18671592	Non-suspicious loci	15363	4	0	0	1	0.38362	0.256238	TRUE	TRUE	chr19:18175134:G:A
GCST90002380	chr19:19131942-20131942	Non-suspicious loci	14284	28	0	0	0	0.26842	NA	FALSE	FALSE
GCST90002380	chr19:32763642-33763642	Suspicious loci	16061	3	1	0.333333	0	1	NA	FALSE	FALSE
GCST90002380	chr19:37912392-38912392	Non-suspicious loci	14047	26	0	0	2	0.261522	0.086811	TRUE	TRUE	chr19:38410993:C:T,chr19:38418571:G:A
GCST90002380	chr19:39234261-40234261	NA	14874	82	0	0	3	0.0269357	0.0230924	TRUE	TRUE	chr19:39707284:T:C,chr19:39709274:C:G,chr19:39735006:G:A
GCST90002380	chr20:17148794-18148794	Non-suspicious loci	16023	10	0	0	0	0.265238	NA	FALSE	FALSE
GCST90002380	chr20:31346166-33171564	NA	22577	55	0	0	0	0.0774857	NA	FALSE	FALSE
GCST90002380	chr20:37845754-38845754	Suspicious loci	14296	6	3	0.5	0	0.365948	NA	FALSE	FALSE
GCST90002380	chr20:44391646-45391646	NA	13513	0	0	0	0	0.0945633	NA	FALSE	FALSE
GCST90002380	chr20:61777003-62777003	Non-suspicious loci	19289	10	0	0	1	0.385344	0.107228	TRUE	TRUE	chr20:62324140:C:T
GCST90002380	chr20:63199561-64199561	Non-suspicious loci	17744	0	0	0	0	0.758404	NA	FALSE	FALSE
GCST90002380	chr21:34917122-35917122	Non-suspicious loci	15471	2	0	0	0	0.840517	NA	FALSE	FALSE
GCST90002380	chr21:36936126-38615944	Non-suspicious loci	25223	165	0	0	0	0.199517	NA	FALSE	FALSE
GCST90002380	chr22:16605867-17605867	Non-suspicious loci	15430	0	0	0	0	0.957538	NA	FALSE	FALSE
GCST90002380	chr22:36418871-38297913	Non-suspicious loci	30174	0	0	0	0	0.266394	NA	FALSE	FALSE
GCST90002380	chr22:40508966-41508966	Non-suspicious loci	11910	74	0	0	1	0.382064	4.37315e-06	FALSE	FALSE	chr22:40844831:G:A
GCST90002380	chr22:44736647-45736647	Non-suspicious loci	18374	33	0	0	0	0.358548	NA	FALSE	FALSE
GCST90002380	chrX:834132-1834132	Non-suspicious loci	12918	1	0	0	0	0.975129	NA	FALSE	FALSE
GCST90002380	chrX:148002438-149002438	Suspicious loci	8463	35	1	0.0285714	0	1	NA	FALSE	FALSE
GCST90002381	chr1:2056714-3056714	Non-suspicious loci	17855	58	0	0	1	0.147986	0.147986	TRUE	TRUE	chr1:2556714:A:G
GCST90002381	chr1:7944361-8944361	Non-suspicious loci	14371	104	0	0	0	0.28112	NA	FALSE	FALSE
GCST90002381	chr1:9151286-10151286	Non-suspicious loci	15103	19	0	0	0	0.151584	NA	FALSE	FALSE
GCST90002381	chr1:11539288-12539288	Non-suspicious loci	14993	1	0	0	0	0.99766	NA	FALSE	FALSE
GCST90002381	chr1:15678825-16678825	Suspicious loci	14019	32	1	0.03125	0	0.130841	NA	FALSE	FALSE
GCST90002381	chr1:20319929-21319929	NA	13009	222	2	0.00900901	0	0.0573672	NA	FALSE	FALSE
GCST90002381	chr1:22792213-24372873	NA	20214	167	8	0.0479042	2	0.0383368	0.0148388	TRUE	TRUE	chr1:23854472:T:C,chr1:23875430:T:C
GCST90002381	chr1:24424428-25424428	Non-suspicious loci	14377	21	0	0	0	0.161858	NA	FALSE	FALSE
GCST90002381	chr1:25820235-28804789	Suspicious loci	36788	66	1	0.0151515	0	0.229507	NA	FALSE	FALSE
GCST90002381	chr1:32873120-33873120	Non-suspicious loci	13544	18	0	0	0	0.174581	NA	FALSE	FALSE
GCST90002381	chr1:37275229-38275229	Non-suspicious loci	13870	33	0	0	1	0.108497	0.0492684	TRUE	TRUE	chr1:37778113:G:A
GCST90002381	chr1:38484822-39484822	NA	13255	4	0	0	0	0.0798842	NA	FALSE	FALSE
GCST90002381	chr1:41405116-42405116	Non-suspicious loci	13297	16	0	0	0	0.958482	NA	FALSE	FALSE
GCST90002381	chr1:64457764-65457764	Non-suspicious loci	12727	45	0	0	0	0.55125	NA	FALSE	FALSE
GCST90002381	chr1:77010432-78010432	NA	11349	31	0	0	0	0.0760043	NA	FALSE	FALSE
GCST90002381	chr1:78446283-79446283	Non-suspicious loci	15030	4	0	0	2	0.973631	0.973631	TRUE	TRUE	chr1:78893142:G:T,chr1:78946283:C:A
GCST90002381	chr1:86786588-87786588	Non-suspicious loci	14498	31	0	0	0	0.309065	NA	FALSE	FALSE
GCST90002381	chr1:91010984-92010984	Non-suspicious loci	13932	43	0	0	0	0.120996	NA	FALSE	FALSE
GCST90002381	chr1:92024186-93629749	Non-suspicious loci	18057	53	0	0	3	0.711731	0.00947461	TRUE	TRUE	chr1:93115467:T:C,chr1:93154836:G:A,chr1:93339644:T:G
GCST90002381	chr1:100127845-101687569	Suspicious loci	21765	88	2	0.0227273	0	0.170397	NA	FALSE	FALSE
GCST90002381	chr1:107294486-108294486	Non-suspicious loci	13511	4	0	0	0	0.418809	NA	FALSE	FALSE
GCST90002381	chr1:110276726-111276726	Non-suspicious loci	13913	20	0	0	0	0.112768	NA	FALSE	FALSE
GCST90002381	chr1:116309949-117309949	Non-suspicious loci	13759	23	0	0	0	0.148153	NA	FALSE	FALSE
GCST90002381	chr1:119609572-120609572	Suspicious loci	7139	25	1	0.04	0	0.289808	NA	FALSE	FALSE
GCST90002381	chr1:142835512-143835512	Non-suspicious loci	1373	0	0	0	0	0.605251	NA	FALSE	FALSE
GCST90002381	chr1:148838034-151625023	Non-suspicious loci	22525	18	0	0	0	0.804068	NA	FALSE	FALSE
GCST90002381	chr1:154522274-155522274	Non-suspicious loci	11740	27	0	0	1	0.256032	2.74306e-05	FALSE	FALSE	chr1:155047234:A:C
GCST90002381	chr1:160115207-161698399	Non-suspicious loci	23024	8	0	0	2	0.461663	0.461663	TRUE	TRUE	chr1:161198399:C:T,chr1:161212418:C:G
GCST90002381	chr1:166957187-167957187	Non-suspicious loci	15023	26	0	0	0	0.645383	NA	FALSE	FALSE
GCST90002381	chr1:169197846-170197846	Non-suspicious loci	14506	18	0	0	1	0.336432	0.000294303	FALSE	FALSE	chr1:169707345:A:G
GCST90002381	chr1:172327365-173327365	Non-suspicious loci	12758	16	0	0	0	0.232993	NA	FALSE	FALSE
GCST90002381	chr1:180591655-181591655	Non-suspicious loci	14390	32	0	0	0	0.151372	NA	FALSE	FALSE
GCST90002381	chr1:183063445-184063445	Non-suspicious loci	13920	3	0	0	1	0.600403	0.600403	TRUE	TRUE	chr1:183563445:G:T
GCST90002381	chr1:197982006-199543349	Non-suspicious loci	21182	11	0	0	0	0.687516	NA	FALSE	FALSE
GCST90002381	chr1:204081233-205081233	NA	14973	2	0	0	0	0.0615867	NA	FALSE	FALSE
GCST90002381	chr1:206295610-207295610	Non-suspicious loci	12613	7	0	0	0	0.59144	NA	FALSE	FALSE
GCST90002381	chr1:220435951-222379315	Non-suspicious loci	26423	0	0	0	0	0.193316	NA	FALSE	FALSE
GCST90002381	chr1:226221532-227221532	Non-suspicious loci	13608	7	0	0	1	0.273241	0.006245	FALSE	TRUE	chr1:226736237:A:C
GCST90002381	chr1:229032924-230032924	NA	15071	179	0	0	3	0.0434594	0.00591916	TRUE	TRUE	chr1:229432885:A:G,chr1:229487591:T:C,chr1:229495987:T:C
GCST90002381	chr1:241370961-242370961	Non-suspicious loci	16227	2	0	0	1	0.540297	0.45898	TRUE	TRUE	chr1:241860596:A:G
GCST90002381	chr2:7088635-8799499	Non-suspicious loci	27293	20	0	0	0	0.290837	NA	FALSE	FALSE
GCST90002381	chr2:12325622-13325622	NA	15052	0	0	0	0	0.0487237	NA	FALSE	FALSE
GCST90002381	chr2:25515437-26515437	Non-suspicious loci	12052	19	0	0	0	0.17301	NA	FALSE	FALSE
GCST90002381	chr2:27963100-28963100	Suspicious loci	13561	22	1	0.0454545	0	0.103284	NA	FALSE	FALSE
GCST90002381	chr2:29724610-30724610	Suspicious loci	15936	8	7	0.875	0	0.150884	NA	FALSE	FALSE
GCST90002381	chr2:37562019-38562019	Non-suspicious loci	17068	30	0	0	0	0.13694	NA	FALSE	FALSE
GCST90002381	chr2:42425164-43945369	Non-suspicious loci	25328	12	0	0	0	0.360789	NA	FALSE	FALSE
GCST90002381	chr2:54108708-55108708	NA	15522	194	0	0	0	0.0280387	NA	FALSE	FALSE
GCST90002381	chr2:60364815-62041104	Non-suspicious loci	22174	1	0	0	0	0.586183	NA	FALSE	FALSE
GCST90002381	chr2:64929835-65929835	Non-suspicious loci	15483	33	0	0	0	0.399489	NA	FALSE	FALSE
GCST90002381	chr2:65933271-66933271	Non-suspicious loci	14701	23	0	0	0	0.303247	NA	FALSE	FALSE
GCST90002381	chr2:69453139-70453139	Non-suspicious loci	13383	30	0	0	0	0.123355	NA	FALSE	FALSE
GCST90002381	chr2:70556337-72308541	Non-suspicious loci	26801	29	0	0	0	0.492547	NA	FALSE	FALSE
GCST90002381	chr2:73565620-74565620	Non-suspicious loci	13038	100	0	0	0	0.142977	NA	FALSE	FALSE
GCST90002381	chr2:85073959-86073959	Non-suspicious loci	14894	23	0	0	1	0.299677	0.0724249	TRUE	TRUE	chr2:85553413:C:T
GCST90002381	chr2:88733474-90458847	Non-suspicious loci	10138	1	0	0	0	0.999992	NA	FALSE	FALSE
GCST90002381	chr2:91482752-92482752	Suspicious loci	4286	9	2	0.222222	0	0.509004	NA	FALSE	FALSE
GCST90002381	chr2:94206234-99270698	Suspicious loci	39693	38	21	0.552632	0	0.749757	NA	FALSE	FALSE
GCST90002381	chr2:101276344-103357067	Suspicious loci	27474	135	54	0.4	5	1	2.74502e-34	FALSE	FALSE	chr2:102351547:G:A,chr2:102351751:C:A,chr2:102351752:A:G,chr2:102351896:C:T,chr2:102351902:T:C
GCST90002381	chr2:105400469-106400469	Non-suspicious loci	16358	51	0	0	0	0.345048	NA	FALSE	FALSE
GCST90002381	chr2:110619036-112130955	Non-suspicious loci	18172	26	0	0	0	0.997505	NA	FALSE	FALSE
GCST90002381	chr2:133733453-134733453	Non-suspicious loci	13489	13	0	0	0	0.33215	NA	FALSE	FALSE
GCST90002381	chr2:135551463-136551463	Non-suspicious loci	10876	49	0	0	0	0.192977	NA	FALSE	FALSE
GCST90002381	chr2:142629250-143629250	Suspicious loci	13047	20	1	0.05	0	0.576504	NA	FALSE	FALSE
GCST90002381	chr2:144142750-145142750	Non-suspicious loci	11077	44	0	0	0	0.404015	NA	FALSE	FALSE
GCST90002381	chr2:147683522-148683522	NA	11965	115	2	0.0173913	1	0.0341612	0.00300577	TRUE	TRUE	chr2:147975979:T:TA
GCST90002381	chr2:157164393-158164393	Non-suspicious loci	12788	19	0	0	0	0.392974	NA	FALSE	FALSE
GCST90002381	chr2:159321048-160321048	NA	13119	27	0	0	0	0.0905706	NA	FALSE	FALSE
GCST90002381	chr2:161754026-162754026	Non-suspicious loci	12189	4	0	0	1	0.973904	0.0259805	FALSE	TRUE	chr2:162267541:C:T
GCST90002381	chr2:168338521-169338521	Non-suspicious loci	14830	5	0	0	0	0.293691	NA	FALSE	FALSE
GCST90002381	chr2:171975080-172975080	Non-suspicious loci	14608	16	0	0	2	0.224124	0.224124	TRUE	TRUE	chr2:172475080:G:A,chr2:172479746:A:G
GCST90002381	chr2:180944109-181944109	Non-suspicious loci	13456	14	0	0	0	0.378607	NA	FALSE	FALSE
GCST90002381	chr2:190595383-191595383	Non-suspicious loci	13188	18	0	0	0	0.170998	NA	FALSE	FALSE
GCST90002381	chr2:195663068-196663068	NA	12804	186	3	0.016129	1	0.0322486	4.56045e-06	FALSE	FALSE	chr2:195987187:G:A
GCST90002381	chr2:196678315-197678315	NA	11874	72	2	0.0277778	0	0.0599696	NA	FALSE	FALSE
GCST90002381	chr2:203219733-204219733	Non-suspicious loci	12466	20	0	0	0	0.401261	NA	FALSE	FALSE
GCST90002381	chr2:206562094-207562094	Non-suspicious loci	13578	46	0	0	0	0.479143	NA	FALSE	FALSE
GCST90002381	chr2:210178331-211178331	Non-suspicious loci	14038	2	0	0	1	0.909441	0.0905269	TRUE	TRUE	chr2:210675783:C:A
GCST90002381	chr2:212459321-214054126	Suspicious loci	22663	10	2	0.2	0	0.352268	NA	FALSE	FALSE
GCST90002381	chr2:225763827-226763827	NA	14169	112	0	0	0	0.0315362	NA	FALSE	FALSE
GCST90002381	chr2:227075661-228075661	Non-suspicious loci	16646	21	0	0	0	0.167758	NA	FALSE	FALSE
GCST90002381	chr2:229783413-230783413	Non-suspicious loci	15217	17	0	0	1	0.246412	0.000830774	FALSE	FALSE	chr2:230310834:T:C
GCST90002381	chr2:232706983-233706983	Suspicious loci	15459	7	1	0.142857	1	0.962742	0.00170436	FALSE	FALSE	chr2:233204655:C:T
GCST90002381	chr2:237508106-238508106	Non-suspicious loci	17203	68	0	0	1	0.126211	1.04315e-05	FALSE	FALSE	chr2:238081747:G:A
GCST90002381	chr2:240124322-242193529	Non-suspicious loci	35537	11	0	0	1	0.962934	2.11793e-14	FALSE	FALSE	chr2:241751260:G:A
GCST90002381	chr3:2611655-3611655	Non-suspicious loci	19449	1	0	0	0	0.997705	NA	FALSE	FALSE
GCST90002381	chr3:9687476-10687476	Non-suspicious loci	16214	3	0	0	0	0.660926	NA	FALSE	FALSE
GCST90002381	chr3:11793492-12793492	Non-suspicious loci	13544	3	0	0	0	0.318656	NA	FALSE	FALSE
GCST90002381	chr3:16369827-17369827	Non-suspicious loci	14534	22	0	0	0	0.323677	NA	FALSE	FALSE
GCST90002381	chr3:17709017-19271244	Non-suspicious loci	21397	6	0	0	0	0.487733	NA	FALSE	FALSE
GCST90002381	chr3:24852346-25852346	Non-suspicious loci	17506	19	0	0	0	0.105632	NA	FALSE	FALSE
GCST90002381	chr3:27230523-28230523	Non-suspicious loci	14777	35	0	0	0	0.26374	NA	FALSE	FALSE
GCST90002381	chr3:32504988-33504988	Non-suspicious loci	14647	6	0	0	0	0.529503	NA	FALSE	FALSE
GCST90002381	chr3:39879574-40879574	NA	13606	187	0	0	1	0.0859168	0.0025018	TRUE	TRUE	chr3:40427405:C:T
GCST90002381	chr3:42364624-43364624	Non-suspicious loci	13781	1	0	0	1	1	1	TRUE	TRUE	chr3:42864624:T:C
GCST90002381	chr3:45372944-47529483	Non-suspicious loci	26247	0	0	0	0	0.581394	NA	FALSE	FALSE
GCST90002381	chr3:47736934-53586998	Suspicious loci	55448	165	2	0.0121212	3	0.10453	0.000105204	FALSE	FALSE	chr3:49144452:A:G,chr3:49163194:A:G,chr3:49163259:T:A
GCST90002381	chr3:71576712-72576712	Suspicious loci	15943	6	1	0.166667	0	0.148816	NA	FALSE	FALSE
GCST90002381	chr3:98218296-99218296	NA	15647	39	0	0	0	0.0580807	NA	FALSE	FALSE
GCST90002381	chr3:101062690-102062690	Suspicious loci	12477	53	1	0.0188679	0	0.633355	NA	FALSE	FALSE
GCST90002381	chr3:107223670-108223670	Non-suspicious loci	13127	23	0	0	0	0.115163	NA	FALSE	FALSE
GCST90002381	chr3:111834080-113458682	Non-suspicious loci	23388	28	0	0	1	0.481026	0.297522	TRUE	TRUE	chr3:112340921:C:G
GCST90002381	chr3:121795835-122795835	NA	13400	18	0	0	0	0.0930838	NA	FALSE	FALSE
GCST90002381	chr3:122886992-123886992	NA	13839	78	2	0.025641	0	0.0209236	NA	FALSE	FALSE
GCST90002381	chr3:127549620-130966326	Suspicious loci	45836	32	1	0.03125	0	0.919981	NA	FALSE	FALSE
GCST90002381	chr3:140996567-142904999	NA	26073	120	0	0	2	0.0362434	0.0150889	TRUE	TRUE	chr3:142359917:C:T,chr3:142459302:C:T
GCST90002381	chr3:148391917-149391917	Suspicious loci	15138	6	1	0.166667	1	0.217302	0.0327991	FALSE	TRUE	chr3:148879825:C:T
GCST90002381	chr3:150723704-152378997	Non-suspicious loci	22535	6	0	0	0	0.277505	NA	FALSE	FALSE
GCST90002381	chr3:159419889-160958057	Non-suspicious loci	19638	6	0	0	0	0.305388	NA	FALSE	FALSE
GCST90002381	chr3:169270903-170856729	Non-suspicious loci	22503	0	0	0	0	0.116997	NA	FALSE	FALSE
GCST90002381	chr3:171178987-172178987	NA	14697	106	0	0	0	0.036073	NA	FALSE	FALSE
GCST90002381	chr3:183522562-184522562	Non-suspicious loci	14533	77	0	0	0	0.316284	NA	FALSE	FALSE
GCST90002381	chr3:186416777-187416777	Non-suspicious loci	16349	14	0	0	0	0.337402	NA	FALSE	FALSE
GCST90002381	chr3:187464054-189223373	Non-suspicious loci	26692	68	0	0	0	0.304705	NA	FALSE	FALSE
GCST90002381	chr3:194182782-195182782	Non-suspicious loci	18090	12	0	0	0	0.174784	NA	FALSE	FALSE
GCST90002381	chr3:196140800-197140800	Non-suspicious loci	17140	9	0	0	0	0.339833	NA	FALSE	FALSE
GCST90002381	chr4:2187722-3187722	NA	16562	136	3	0.0220588	0	0.0989014	NA	FALSE	FALSE
GCST90002381	chr4:6404349-7404349	Non-suspicious loci	19491	5	0	0	0	0.370356	NA	FALSE	FALSE
GCST90002381	chr4:25597188-26597188	Non-suspicious loci	14835	25	0	0	0	0.132879	NA	FALSE	FALSE
GCST90002381	chr4:37427913-39162510	Suspicious loci	25682	53	3	0.0566038	0	0.148968	NA	FALSE	FALSE
GCST90002381	chr4:56395251-57395251	Non-suspicious loci	15758	25	0	0	0	0.190405	NA	FALSE	FALSE
GCST90002381	chr4:82126709-83126709	Suspicious loci	14274	108	1	0.00925926	0	0.210429	NA	FALSE	FALSE
GCST90002381	chr4:101281207-103027974	Non-suspicious loci	24642	1	0	0	0	1	NA	FALSE	FALSE
GCST90002381	chr4:104621535-105621535	Non-suspicious loci	13416	6	0	0	0	0.442512	NA	FALSE	FALSE
GCST90002381	chr4:121605714-123829379	Non-suspicious loci	29395	1	0	0	0	0.183626	NA	FALSE	FALSE
GCST90002381	chr4:137663911-138663911	Non-suspicious loci	14729	46	0	0	0	0.573109	NA	FALSE	FALSE
GCST90002381	chr4:151870361-152870361	Non-suspicious loci	13454	114	0	0	0	0.102413	NA	FALSE	FALSE
GCST90002381	chr4:174069481-175069481	Non-suspicious loci	15714	12	0	0	0	0.23557	NA	FALSE	FALSE
GCST90002381	chr5:787079-1787079	Non-suspicious loci	17956	4	0	0	0	0.991612	NA	FALSE	FALSE
GCST90002381	chr5:10124754-11124754	Non-suspicious loci	15799	17	0	0	0	0.396285	NA	FALSE	FALSE
GCST90002381	chr5:14110200-15110200	Non-suspicious loci	14997	4	0	0	1	0.987527	0.987527	TRUE	TRUE	chr5:14610200:C:G
GCST90002381	chr5:35346713-36346713	Non-suspicious loci	13570	29	0	0	1	0.331236	5.17517e-11	FALSE	FALSE	chr5:35874473:C:T
GCST90002381	chr5:43011013-44011013	NA	12670	198	0	0	0	0.0709301	NA	FALSE	FALSE
GCST90002381	chr5:61203363-62203363	Non-suspicious loci	12799	45	0	0	0	0.192698	NA	FALSE	FALSE
GCST90002381	chr5:72307897-73307897	Non-suspicious loci	12639	68	0	0	0	0.178374	NA	FALSE	FALSE
GCST90002381	chr5:76753863-77753863	Non-suspicious loci	14210	15	0	0	0	0.377179	NA	FALSE	FALSE
GCST90002381	chr5:86589045-87589045	NA	12343	103	1	0.00970874	0	0.0427169	NA	FALSE	FALSE
GCST90002381	chr5:98430103-99430103	Non-suspicious loci	13814	196	0	0	0	0.216794	NA	FALSE	FALSE
GCST90002381	chr5:100304633-101304633	Non-suspicious loci	11885	0	0	0	0	0.403203	NA	FALSE	FALSE
GCST90002381	chr5:107766079-108766079	NA	14822	228	0	0	0	0.0537288	NA	FALSE	FALSE
GCST90002381	chr5:109995192-111569301	Suspicious loci	24612	21	2	0.0952381	0	0.930137	NA	FALSE	FALSE
GCST90002381	chr5:127651911-128651911	Non-suspicious loci	12660	24	0	0	0	0.166233	NA	FALSE	FALSE
GCST90002381	chr5:129190025-133536065	Suspicious loci	56047	74	6	0.0810811	1	0.563376	4.8591e-13	FALSE	FALSE	chr5:132340627:C:T
GCST90002381	chr5:133615992-134615992	Non-suspicious loci	14157	2	0	0	1	0.930186	0.930186	TRUE	TRUE	chr5:134115992:C:A
GCST90002381	chr5:135392699-136392699	Non-suspicious loci	14339	12	0	0	1	0.341419	0.178629	TRUE	TRUE	chr5:135892476:G:A
GCST90002381	chr5:141639375-143576136	NA	27202	81	0	0	0	0.0278111	NA	FALSE	FALSE
GCST90002381	chr5:148320448-149320448	Non-suspicious loci	14237	29	0	0	1	0.604073	3.59101e-05	FALSE	FALSE	chr5:148826910:G:C
GCST90002381	chr5:150581488-151581488	Non-suspicious loci	15251	7	0	0	0	0.820833	NA	FALSE	FALSE
GCST90002381	chr5:156728005-157728005	Non-suspicious loci	14361	25	0	0	0	0.594883	NA	FALSE	FALSE
GCST90002381	chr5:158255183-159255183	Non-suspicious loci	13439	31	0	0	0	0.24379	NA	FALSE	FALSE
GCST90002381	chr5:159952251-160952251	Suspicious loci	14882	6	1	0.166667	0	0.284064	NA	FALSE	FALSE
GCST90002381	chr5:169764623-170764623	Non-suspicious loci	16413	5	0	0	0	0.335747	NA	FALSE	FALSE
GCST90002381	chr5:172066666-173066666	Non-suspicious loci	16028	1	0	0	0	0.130664	NA	FALSE	FALSE
GCST90002381	chr5:173407216-174407216	NA	16547	86	1	0.0116279	0	0.0652499	NA	FALSE	FALSE
GCST90002381	chr5:176865490-177865490	Non-suspicious loci	12018	17	0	0	1	0.295648	0.000134354	FALSE	FALSE	chr5:177371039:T:G
GCST90002381	chr5:180103313-181103313	Non-suspicious loci	17402	22	0	0	3	0.444823	0.444823	TRUE	TRUE	chr5:180569111:C:T,chr5:180603313:C:A,chr5:180624003:T:C
GCST90002381	chr6:77820-1077820	Non-suspicious loci	14731	6	0	0	0	0.999998	NA	FALSE	FALSE
GCST90002381	chr6:16202020-17202020	Non-suspicious loci	15027	6	0	0	0	0.509884	NA	FALSE	FALSE
GCST90002381	chr6:20179079-21179079	Non-suspicious loci	15157	49	0	0	0	0.162463	NA	FALSE	FALSE
GCST90002381	chr6:33799600-36597887	Suspicious loci	41523	10	6	0.6	0	0.622582	NA	FALSE	FALSE
GCST90002381	chr6:41729969-42729969	Suspicious loci	14267	15	1	0.0666667	0	1	NA	FALSE	FALSE
GCST90002381	chr6:45166355-46166355	Non-suspicious loci	14852	10	0	0	0	0.787311	NA	FALSE	FALSE
GCST90002381	chr6:50350526-51350526	Suspicious loci	11397	74	1	0.0135135	0	0.110921	NA	FALSE	FALSE
GCST90002381	chr6:51967141-52967141	Non-suspicious loci	15355	11	0	0	0	0.132288	NA	FALSE	FALSE
GCST90002381	chr6:86739681-87739681	NA	13330	1	0	0	0	0.0903069	NA	FALSE	FALSE
GCST90002381	chr6:89204689-90746690	Suspicious loci	20890	76	2	0.0263158	0	0.3055	NA	FALSE	FALSE
GCST90002381	chr6:105719660-107621227	Suspicious loci	24703	11	1	0.0909091	0	0.752383	NA	FALSE	FALSE
GCST90002381	chr6:108826927-109826927	NA	13102	168	0	0	1	0.0527947	0.000598873	FALSE	TRUE	chr6:109284465:G:A
GCST90002381	chr6:116436532-117436532	NA	12582	165	0	0	0	0.0148317	NA	FALSE	FALSE
GCST90002381	chr6:129517576-130517576	Non-suspicious loci	14709	13	0	0	0	0.539606	NA	FALSE	FALSE
GCST90002381	chr6:134088998-135598493	Suspicious loci	21933	25	3	0.12	0	0.175542	NA	FALSE	FALSE
GCST90002381	chr6:136261810-137261810	Non-suspicious loci	13563	178	0	0	0	0.297202	NA	FALSE	FALSE
GCST90002381	chr6:137441636-138441636	Non-suspicious loci	15461	39	0	0	1	0.375524	0.00261997	FALSE	FALSE	chr6:137874929:T:G
GCST90002381	chr6:139080677-140080677	Non-suspicious loci	13894	3	0	0	0	0.683764	NA	FALSE	FALSE
GCST90002381	chr6:142404708-143404708	NA	13781	32	2	0.0625	0	0.0542106	NA	FALSE	FALSE
GCST90002381	chr6:143620534-144620534	Non-suspicious loci	14008	3	0	0	0	0.531933	NA	FALSE	FALSE
GCST90002381	chr6:148974000-149974000	Non-suspicious loci	13878	86	0	0	0	0.122773	NA	FALSE	FALSE
GCST90002381	chr6:150947997-151947997	NA	15642	69	0	0	2	0.0962777	1.2348e-05	FALSE	FALSE	chr6:151445687:C:A,chr6:151468733:G:A
GCST90002381	chr6:166620802-167620802	Non-suspicious loci	15893	172	0	0	0	0.183236	NA	FALSE	FALSE
GCST90002381	chr7:2600539-3600539	Non-suspicious loci	21782	20	0	0	0	0.48778	NA	FALSE	FALSE
GCST90002381	chr7:7516446-8516446	NA	17510	30	0	0	0	0.0596556	NA	FALSE	FALSE
GCST90002381	chr7:16475538-17475538	Non-suspicious loci	16696	22	0	0	0	0.293436	NA	FALSE	FALSE
GCST90002381	chr7:19963205-21833710	Suspicious loci	31743	136	3	0.0220588	0	0.14852	NA	FALSE	FALSE
GCST90002381	chr7:22244867-23244867	Non-suspicious loci	14392	1	0	0	0	0.389301	NA	FALSE	FALSE
GCST90002381	chr7:26365309-27365309	NA	14001	211	1	0.00473934	0	0.0820743	NA	FALSE	FALSE
GCST90002381	chr7:36842861-37842861	Non-suspicious loci	14135	53	0	0	0	0.782992	NA	FALSE	FALSE
GCST90002381	chr7:44576869-45576869	Non-suspicious loci	14605	38	0	0	1	0.544108	0.00227387	FALSE	TRUE	chr7:45073571:G:A
GCST90002381	chr7:49876454-50876454	Non-suspicious loci	14348	2	0	0	0	0.999945	NA	FALSE	FALSE
GCST90002381	chr7:65019048-66019048	Non-suspicious loci	8574	0	0	0	0	0.365647	NA	FALSE	FALSE
GCST90002381	chr7:75324834-76851142	Suspicious loci	19638	7	1	0.142857	0	0.797942	NA	FALSE	FALSE
GCST90002381	chr7:77243059-78243059	NA	13929	166	0	0	0	0.043187	NA	FALSE	FALSE
GCST90002381	chr7:91641177-93279056	Non-suspicious loci	18940	1	0	0	0	1	NA	FALSE	FALSE
GCST90002381	chr7:98680599-99680599	Non-suspicious loci	12684	25	0	0	0	0.474007	NA	FALSE	FALSE
GCST90002381	chr7:100135432-101135432	Suspicious loci	12202	20	1	0.05	0	0.517397	NA	FALSE	FALSE
GCST90002381	chr7:101230492-102735056	NA	19248	64	0	0	1	0.0740529	0.00248597	FALSE	TRUE	chr7:102111780:A:G
GCST90002381	chr7:105173879-106173879	Non-suspicious loci	14837	1	0	0	0	0.995592	NA	FALSE	FALSE
GCST90002381	chr7:106291914-107291914	Non-suspicious loci	14732	6	0	0	0	0.297227	NA	FALSE	FALSE
GCST90002381	chr7:112642501-113642501	Non-suspicious loci	12702	11	0	0	0	1	NA	FALSE	FALSE
GCST90002381	chr7:124664833-125664833	Non-suspicious loci	14102	16	0	0	0	0.339121	NA	FALSE	FALSE
GCST90002381	chr7:128437860-129437860	Suspicious loci	13577	14	1	0.0714286	0	0.215955	NA	FALSE	FALSE
GCST90002381	chr7:129545757-130545757	Non-suspicious loci	13620	2	0	0	1	0.686037	0.313963	TRUE	TRUE	chr7:130023656:C:T
GCST90002381	chr7:135105106-136105106	Non-suspicious loci	14744	3	0	0	0	0.543873	NA	FALSE	FALSE
GCST90002381	chr7:138604049-139604049	NA	15033	38	0	0	0	0.0851866	NA	FALSE	FALSE
GCST90002381	chr7:148690850-149690850	Suspicious loci	15769	175	53	0.302857	0	0.709758	NA	FALSE	FALSE
GCST90002381	chr7:150074647-151074647	NA	15780	26	0	0	0	0.0513402	NA	FALSE	FALSE
GCST90002381	chr8:8826154-9826154	Non-suspicious loci	20600	27	0	0	0	0.193082	NA	FALSE	FALSE
GCST90002381	chr8:19472659-20472659	Suspicious loci	18533	100	1	0.01	1	0.126929	0.0147528	TRUE	TRUE	chr8:19962213:C:G
GCST90002381	chr8:22607206-24143341	Non-suspicious loci	25463	6	0	0	0	1	NA	FALSE	FALSE
GCST90002381	chr8:26914890-27914890	Non-suspicious loci	15866	0	0	0	0	0.136073	NA	FALSE	FALSE
GCST90002381	chr8:29923317-30923317	Non-suspicious loci	14029	66	0	0	0	0.155441	NA	FALSE	FALSE
GCST90002381	chr8:42312939-44434625	Suspicious loci	22974	16	1	0.0625	0	0.971697	NA	FALSE	FALSE
GCST90002381	chr8:45432300-48848110	Non-suspicious loci	36024	1	0	0	0	1	NA	FALSE	FALSE
GCST90002381	chr8:60238272-61238272	NA	13989	4	0	0	0	0.0814816	NA	FALSE	FALSE
GCST90002381	chr8:65510318-66510318	NA	13918	113	1	0.00884956	0	0.0986111	NA	FALSE	FALSE
GCST90002381	chr8:73443402-74443402	Non-suspicious loci	14094	30	0	0	0	0.219136	NA	FALSE	FALSE
GCST90002381	chr8:78340775-79340775	Non-suspicious loci	12795	9	0	0	0	0.896791	NA	FALSE	FALSE
GCST90002381	chr8:79872904-80872904	NA	13463	123	1	0.00813008	0	0.050148	NA	FALSE	FALSE
GCST90002381	chr8:94459693-95459693	NA	14074	88	0	0	0	0.0340723	NA	FALSE	FALSE
GCST90002381	chr8:104875943-105875943	NA	13486	54	1	0.0185185	0	0.050131	NA	FALSE	FALSE
GCST90002381	chr8:118500917-119500917	Non-suspicious loci	14648	26	0	0	0	0.296465	NA	FALSE	FALSE
GCST90002381	chr8:125104604-127008130	Non-suspicious loci	29701	38	0	0	0	0.213506	NA	FALSE	FALSE
GCST90002381	chr8:127495166-128495166	Suspicious loci	16244	11	1	0.0909091	0	0.273665	NA	FALSE	FALSE
GCST90002381	chr8:128548067-130087001	Non-suspicious loci	22994	15	0	0	0	1	NA	FALSE	FALSE
GCST90002381	chr8:132598034-133598034	Suspicious loci	16013	11	1	0.0909091	1	0.159036	0.0446929	TRUE	TRUE	chr8:133113438:G:A
GCST90002381	chr8:134219710-135219710	NA	17091	41	0	0	0	0.0892699	NA	FALSE	FALSE
GCST90002381	chr8:143603704-144603704	Non-suspicious loci	14509	2	0	0	1	1	1	TRUE	TRUE	chr8:144103704:G:A
GCST90002381	chr9:2102279-3102279	NA	20902	44	0	0	0	0.0847762	NA	FALSE	FALSE
GCST90002381	chr9:4528921-7330796	Non-suspicious loci	51844	23	0	0	0	0.999326	NA	FALSE	FALSE
GCST90002381	chr9:16384588-17384588	Suspicious loci	17348	46	1	0.0217391	0	0.178689	NA	FALSE	FALSE
GCST90002381	chr9:21490458-22490458	Non-suspicious loci	16181	15	0	0	0	0.218156	NA	FALSE	FALSE
GCST90002381	chr9:34340370-35340370	NA	12267	182	0	0	0	0.0970391	NA	FALSE	FALSE
GCST90002381	chr9:83350480-84350480	NA	14401	97	1	0.0103093	3	0.0576654	0.000150887	FALSE	FALSE	chr9:83889090:C:T,chr9:83980155:C:T,chr9:84002350:A:G
GCST90002381	chr9:90866855-91866855	Non-suspicious loci	14526	48	0	0	0	0.116816	NA	FALSE	FALSE
GCST90002381	chr9:97535315-98535315	NA	13901	61	2	0.0327869	0	0.0708346	NA	FALSE	FALSE
GCST90002381	chr9:110375956-111906893	Non-suspicious loci	22141	45	0	0	0	0.203335	NA	FALSE	FALSE
GCST90002381	chr9:114435304-115435304	Non-suspicious loci	15244	84	0	0	0	0.120973	NA	FALSE	FALSE
GCST90002381	chr9:131980755-134557578	Non-suspicious loci	44898	2	0	0	0	1	NA	FALSE	FALSE
GCST90002381	chr9:135993224-136993224	Suspicious loci	17995	56	1	0.0178571	2	0.280736	0.0216197	TRUE	TRUE	chr9:136474501:G:A,chr9:136484462:T:C
GCST90002381	chr10:445268-1445268	Non-suspicious loci	17162	200	0	0	0	0.258704	NA	FALSE	FALSE
GCST90002381	chr10:5551176-7089261	Non-suspicious loci	27765	2	0	0	0	0.789156	NA	FALSE	FALSE
GCST90002381	chr10:7572425-10258872	Suspicious loci	42401	15	3	0.2	0	0.186021	NA	FALSE	FALSE
GCST90002381	chr10:24409758-25409758	Non-suspicious loci	14782	18	0	0	0	0.118301	NA	FALSE	FALSE
GCST90002381	chr10:25939005-26939005	Suspicious loci	15923	56	4	0.0714286	0	0.131888	NA	FALSE	FALSE
GCST90002381	chr10:27991364-28991364	Non-suspicious loci	15138	100	0	0	0	0.294025	NA	FALSE	FALSE
GCST90002381	chr10:34727971-35727971	NA	12411	354	0	0	1	0.0151239	0.000279518	FALSE	FALSE	chr10:35049771:G:A
GCST90002381	chr10:43864170-44864170	Non-suspicious loci	15732	19	0	0	0	0.199719	NA	FALSE	FALSE
GCST90002381	chr10:62137778-63944228	NA	23770	32	0	0	0	0.0871627	NA	FALSE	FALSE
GCST90002381	chr10:68545617-69545617	Non-suspicious loci	14719	7	0	0	0	0.659421	NA	FALSE	FALSE
GCST90002381	chr10:87416553-88416553	Suspicious loci	12896	11	1	0.0909091	0	0.298259	NA	FALSE	FALSE
GCST90002381	chr10:88589947-89589947	Non-suspicious loci	14138	16	0	0	0	0.257098	NA	FALSE	FALSE
GCST90002381	chr10:92169710-93169710	Suspicious loci	12717	43	2	0.0465116	0	0.676262	NA	FALSE	FALSE
GCST90002381	chr10:96827778-97827778	NA	13842	0	0	0	0	0.0613104	NA	FALSE	FALSE
GCST90002381	chr10:102089091-103089091	Suspicious loci	11540	30	1	0.0333333	0	0.158174	NA	FALSE	FALSE
GCST90002381	chr10:109491006-110491006	NA	13957	173	1	0.00578035	0	0.073598	NA	FALSE	FALSE
GCST90002381	chr10:113088287-114088287	Non-suspicious loci	14366	1	0	0	1	0.999998	0.999998	TRUE	TRUE	chr10:113588287:G:A
GCST90002381	chr11:0-1633549	Non-suspicious loci	26697	4	0	0	2	1	1	TRUE	TRUE	chr11:308314:T:C,chr11:309127:A:G
GCST90002381	chr11:1804767-3438083	Suspicious loci	29179	19	1	0.0526316	0	0.140979	NA	FALSE	FALSE
GCST90002381	chr11:9280681-10280681	Non-suspicious loci	14334	26	0	0	1	0.317511	0.00103968	FALSE	FALSE	chr11:9790689:G:A
GCST90002381	chr11:16769952-17769952	NA	14108	164	0	0	0	0.0610567	NA	FALSE	FALSE
GCST90002381	chr11:33379937-34379937	Non-suspicious loci	15246	28	0	0	0	0.297262	NA	FALSE	FALSE
GCST90002381	chr11:46045316-51157522	Non-suspicious loci	47560	42	0	0	0	0.166953	NA	FALSE	FALSE
GCST90002381	chr11:54070634-55593446	Non-suspicious loci	14946	5	0	0	0	0.48017	NA	FALSE	FALSE
GCST90002381	chr11:55837169-57908520	Non-suspicious loci	22848	21	0	0	0	0.14408	NA	FALSE	FALSE
GCST90002381	chr11:60590801-62303876	Suspicious loci	23473	53	1	0.0188679	0	0.172528	NA	FALSE	FALSE
GCST90002381	chr11:63737940-64737940	Non-suspicious loci	12961	24	0	0	2	0.222369	0.121364	TRUE	TRUE	chr11:64237220:C:T,chr11:64317676:A:C
GCST90002381	chr11:64894909-66398517	Non-suspicious loci	18072	54	0	0	0	0.22858	NA	FALSE	FALSE
GCST90002381	chr11:69635990-70635990	Non-suspicious loci	16358	17	0	0	0	0.198831	NA	FALSE	FALSE
GCST90002381	chr11:76082714-77082714	Non-suspicious loci	14318	20	0	0	0	0.27669	NA	FALSE	FALSE
GCST90002381	chr11:95078258-96078258	Non-suspicious loci	14127	4	0	0	0	0.625551	NA	FALSE	FALSE
GCST90002381	chr11:107770182-108770182	NA	13958	266	4	0.0150376	1	0.0306633	0.000207746	FALSE	FALSE	chr11:108173261:C:T
GCST90002381	chr11:110879094-111879094	Non-suspicious loci	13489	65	0	0	0	0.109609	NA	FALSE	FALSE
GCST90002381	chr11:116278201-117278201	Non-suspicious loci	15609	1	0	0	0	0.200394	NA	FALSE	FALSE
GCST90002381	chr11:118312618-119312618	NA	13401	160	0	0	0	0.0666863	NA	FALSE	FALSE
GCST90002381	chr11:125827131-126827131	Non-suspicious loci	16646	70	0	0	0	0.470512	NA	FALSE	FALSE
GCST90002381	chr11:127815955-128815955	Non-suspicious loci	15394	25	0	0	0	0.713486	NA	FALSE	FALSE
GCST90002381	chr12:3709557-4709557	Non-suspicious loci	15204	2	0	0	0	0.784439	NA	FALSE	FALSE
GCST90002381	chr12:5833180-7503757	Non-suspicious loci	26359	6	0	0	1	0.9807	1.04673e-06	FALSE	FALSE	chr12:6347896:T:C
GCST90002381	chr12:8417770-9417770	Non-suspicious loci	15423	26	0	0	0	0.131782	NA	FALSE	FALSE
GCST90002381	chr12:31485990-32485990	Non-suspicious loci	15576	15	0	0	1	0.257783	0.194959	TRUE	TRUE	chr12:31981704:T:C
GCST90002381	chr12:45680005-47191737	NA	19463	6	0	0	0	0.0523469	NA	FALSE	FALSE
GCST90002381	chr12:47379112-48379112	Non-suspicious loci	14394	1	0	0	1	0.625575	0.625575	TRUE	TRUE	chr12:47879112:A:G
GCST90002381	chr12:52150919-53150919	Non-suspicious loci	15921	28	0	0	3	0.309705	0.0681336	TRUE	TRUE	chr12:52675438:CACCTCCGGAGCCGTAGCTGCT:C,chr12:52692861:G:A,chr12:52697782:C:A
GCST90002381	chr12:53792096-54792096	Non-suspicious loci	12443	1	0	0	0	0.999999	NA	FALSE	FALSE
GCST90002381	chr12:55502984-56502984	Non-suspicious loci	12706	47	0	0	1	0.131333	7.85023e-09	FALSE	FALSE	chr12:56083910:A:T
GCST90002381	chr12:56599944-57599944	Non-suspicious loci	11032	6	0	0	0	0.808274	NA	FALSE	FALSE
GCST90002381	chr12:61754054-62754054	NA	13378	107	0	0	0	0.0206895	NA	FALSE	FALSE
GCST90002381	chr12:67703306-68703306	NA	14469	74	0	0	0	0.0802859	NA	FALSE	FALSE
GCST90002381	chr12:88730429-89730429	NA	11658	39	0	0	0	0.0742596	NA	FALSE	FALSE
GCST90002381	chr12:91611827-92611827	NA	14181	23	0	0	0	0.065945	NA	FALSE	FALSE
GCST90002381	chr12:93643027-94643027	Suspicious loci	14913	3	1	0.333333	0	0.964218	NA	FALSE	FALSE
GCST90002381	chr12:95917608-96917608	Non-suspicious loci	14648	19	0	0	0	0.178291	NA	FALSE	FALSE
GCST90002381	chr12:108645170-113227442	Suspicious loci	54363	25	6	0.24	1	0.989512	0.989512	TRUE	TRUE	chr12:111446804:T:C
GCST90002381	chr12:116396682-117396682	NA	14913	30	0	0	0	0.0962445	NA	FALSE	FALSE
GCST90002381	chr12:120290252-121290252	NA	14054	189	1	0.00529101	0	0.0810237	NA	FALSE	FALSE
GCST90002381	chr12:122900937-123900937	NA	12881	130	1	0.00769231	1	0.0940351	0.00639592	TRUE	TRUE	chr12:123267179:A:C
GCST90002381	chr13:30005047-31005047	Non-suspicious loci	15470	1	0	0	0	0.997567	NA	FALSE	FALSE
GCST90002381	chr13:39280063-41655377	NA	33575	0	0	0	0	0.0415537	NA	FALSE	FALSE
GCST90002381	chr13:41983342-42983342	Suspicious loci	14423	54	1	0.0185185	0	0.180304	NA	FALSE	FALSE
GCST90002381	chr13:49166733-50880585	Non-suspicious loci	21447	20	0	0	0	0.988324	NA	FALSE	FALSE
GCST90002381	chr13:73608755-74608755	Suspicious loci	15004	18	1	0.0555556	0	0.215179	NA	FALSE	FALSE
GCST90002381	chr13:74803116-75803116	Non-suspicious loci	13658	18	0	0	0	0.222188	NA	FALSE	FALSE
GCST90002381	chr13:98701658-99701658	Non-suspicious loci	14179	0	0	0	0	0.514079	NA	FALSE	FALSE
GCST90002381	chr13:108657274-109657274	Non-suspicious loci	16365	11	0	0	0	0.256217	NA	FALSE	FALSE
GCST90002381	chr13:113696008-114364328	Non-suspicious loci	10006	27	0	0	0	0.388408	NA	FALSE	FALSE
GCST90002381	chr14:20463145-21463145	Non-suspicious loci	16832	17	0	0	0	0.103697	NA	FALSE	FALSE
GCST90002381	chr14:22619848-23619848	Suspicious loci	15191	7	3	0.428571	0	1	NA	FALSE	FALSE
GCST90002381	chr14:24476156-25476156	Non-suspicious loci	15668	13	0	0	0	0.301942	NA	FALSE	FALSE
GCST90002381	chr14:34410035-35912760	Non-suspicious loci	19744	9	0	0	0	0.680351	NA	FALSE	FALSE
GCST90002381	chr14:37084129-38084129	Non-suspicious loci	13114	8	0	0	0	0.35523	NA	FALSE	FALSE
GCST90002381	chr14:51655227-52655227	Non-suspicious loci	14984	19	0	0	0	0.105196	NA	FALSE	FALSE
GCST90002381	chr14:54765690-55765690	NA	14441	0	0	0	0	0.0486608	NA	FALSE	FALSE
GCST90002381	chr14:64568673-65568673	NA	13400	105	0	0	0	0.091662	NA	FALSE	FALSE
GCST90002381	chr14:68331269-69331269	Non-suspicious loci	14039	15	0	0	0	0.166973	NA	FALSE	FALSE
GCST90002381	chr14:72447608-73447608	Non-suspicious loci	14312	11	0	0	0	0.969366	NA	FALSE	FALSE
GCST90002381	chr14:74394203-76009305	Non-suspicious loci	21443	20	0	0	0	0.999999	NA	FALSE	FALSE
GCST90002381	chr14:76896336-77896336	NA	15443	93	0	0	4	0.0771532	0.0095462	TRUE	TRUE	chr14:77377471:T:C,chr14:77378526:A:G,chr14:77378778:A:G,chr14:77465674:A:C
GCST90002381	chr14:87506251-88506251	NA	15204	36	2	0.0555556	2	0.0871351	0.0799455	TRUE	TRUE	chr14:87984426:G:A,chr14:88011538:A:C
GCST90002381	chr14:92048584-93048584	Non-suspicious loci	16499	1	0	0	0	0.996206	NA	FALSE	FALSE
GCST90002381	chr14:93451185-94451185	Non-suspicious loci	14889	1	0	0	1	1	1	TRUE	TRUE	chr14:93951185:T:C
GCST90002381	chr14:97688794-98688794	Non-suspicious loci	18328	59	0	0	0	0.132299	NA	FALSE	FALSE
GCST90002381	chr14:102052390-103816504	Non-suspicious loci	26931	9	0	0	0	0.927596	NA	FALSE	FALSE
GCST90002381	chr15:38112326-39112326	Non-suspicious loci	15201	2	0	0	0	0.988738	NA	FALSE	FALSE
GCST90002381	chr15:40995387-41995387	Non-suspicious loci	13084	13	0	0	0	0.635782	NA	FALSE	FALSE
GCST90002381	chr15:42910766-43910766	Suspicious loci	8462	95	1	0.0105263	3	0.446735	0.011423	TRUE	TRUE	chr15:43366737:C:T,chr15:43525206:G:A,chr15:43525881:G:A
GCST90002381	chr15:43927813-44927813	Non-suspicious loci	10143	8	0	0	0	0.655844	NA	FALSE	FALSE
GCST90002381	chr15:57978324-58978324	Non-suspicious loci	15635	9	0	0	0	0.720552	NA	FALSE	FALSE
GCST90002381	chr15:60255727-61255727	NA	15288	43	1	0.0232558	0	0.064965	NA	FALSE	FALSE
GCST90002381	chr15:63000559-64000559	NA	13877	20	0	0	0	0.0666317	NA	FALSE	FALSE
GCST90002381	chr15:66650258-68550754	Non-suspicious loci	26748	21	0	0	0	0.410004	NA	FALSE	FALSE
GCST90002381	chr15:69586897-70586897	Non-suspicious loci	15613	7	0	0	0	0.573003	NA	FALSE	FALSE
GCST90002381	chr15:76591660-77591660	NA	11718	104	1	0.00961538	0	0.0864127	NA	FALSE	FALSE
GCST90002381	chr15:79418509-81260606	Non-suspicious loci	28682	36	0	0	1	0.119211	0.0501673	TRUE	TRUE	chr15:79899001:G:A
GCST90002381	chr15:84528758-86250878	Non-suspicious loci	25861	5	0	0	0	0.474992	NA	FALSE	FALSE
GCST90002381	chr15:90123376-91123376	Non-suspicious loci	16300	162	0	0	0	0.112798	NA	FALSE	FALSE
GCST90002381	chr16:705832-1705832	Non-suspicious loci	21923	12	0	0	1	0.362737	0.35574	TRUE	TRUE	chr16:1202441:T:C
GCST90002381	chr16:2288273-3971071	Non-suspicious loci	28549	20	0	0	0	0.472372	NA	FALSE	FALSE
GCST90002381	chr16:4041207-5041207	Non-suspicious loci	19241	2	0	0	0	0.582741	NA	FALSE	FALSE
GCST90002381	chr16:8453794-9453794	Non-suspicious loci	20917	0	0	0	0	0.179379	NA	FALSE	FALSE
GCST90002381	chr16:10616974-11616974	Non-suspicious loci	19444	106	0	0	0	0.401658	NA	FALSE	FALSE
GCST90002381	chr16:20436166-21436166	NA	11896	0	0	0	0	0.0933368	NA	FALSE	FALSE
GCST90002381	chr16:23286191-24286191	NA	14910	23	0	0	0	0.0521484	NA	FALSE	FALSE
GCST90002381	chr16:26845077-27845077	Non-suspicious loci	15417	37	0	0	1	0.615976	4.51434e-18	FALSE	FALSE	chr16:27344882:A:G
GCST90002381	chr16:29571187-31825398	Non-suspicious loci	21257	81	0	0	1	0.202561	0.000129455	FALSE	FALSE	chr16:30010081:C:T
GCST90002381	chr16:48137620-49137620	NA	13059	280	3	0.0107143	0	0.0141985	NA	FALSE	FALSE
GCST90002381	chr16:49801163-51699424	Non-suspicious loci	27780	3	0	0	1	0.708835	0.708835	TRUE	TRUE	chr16:50301163:C:A
GCST90002381	chr16:56541268-58491494	Non-suspicious loci	29663	2	0	0	0	1	NA	FALSE	FALSE
GCST90002381	chr16:66055937-69074608	Non-suspicious loci	34811	189	0	0	0	0.347293	NA	FALSE	FALSE
GCST90002381	chr16:69344631-70344631	NA	11699	47	2	0.0425532	0	0.0601883	NA	FALSE	FALSE
GCST90002381	chr16:77625380-78625380	Non-suspicious loci	24872	3	0	0	0	0.752889	NA	FALSE	FALSE
GCST90002381	chr16:79118823-80118823	Non-suspicious loci	23735	6	0	0	0	0.276283	NA	FALSE	FALSE
GCST90002381	chr16:80979155-81979155	Non-suspicious loci	22393	1	0	0	0	0.993617	NA	FALSE	FALSE
GCST90002381	chr16:85468297-86468297	Non-suspicious loci	22979	15	0	0	0	0.521971	NA	FALSE	FALSE
GCST90002381	chr16:87991756-89941563	Non-suspicious loci	39665	41	0	0	0	0.96137	NA	FALSE	FALSE
GCST90002381	chr17:2478331-3478331	Non-suspicious loci	17013	15	0	0	1	0.542203	0.0601592	TRUE	TRUE	chr17:2980294:C:A
GCST90002381	chr17:4132019-5682903	Non-suspicious loci	25857	3	0	0	1	0.996008	0.996008	TRUE	TRUE	chr17:4632019:G:A
GCST90002381	chr17:6774553-8339283	Non-suspicious loci	23417	1	0	0	0	1	NA	FALSE	FALSE
GCST90002381	chr17:8386757-9386757	Non-suspicious loci	15541	15	0	0	0	0.160075	NA	FALSE	FALSE
GCST90002381	chr17:17334543-18334543	Non-suspicious loci	12131	2	0	0	0	0.676383	NA	FALSE	FALSE
GCST90002381	chr17:27257960-28257960	Non-suspicious loci	12172	39	0	0	0	0.343578	NA	FALSE	FALSE
GCST90002381	chr17:34992283-35992283	Non-suspicious loci	14619	9	0	0	0	0.945601	NA	FALSE	FALSE
GCST90002381	chr17:39306592-41108272	Non-suspicious loci	24799	1	0	0	0	1	NA	FALSE	FALSE
GCST90002381	chr17:41321900-43169615	Non-suspicious loci	21966	0	0	0	0	0.448612	NA	FALSE	FALSE
GCST90002381	chr17:43348758-44348758	Non-suspicious loci	12585	4	0	0	1	0.858033	0.858033	TRUE	TRUE	chr17:43848758:C:T
GCST90002381	chr17:45078810-49870984	Suspicious loci	54134	68	3	0.0441176	0	0.100815	NA	FALSE	FALSE
GCST90002381	chr17:56888410-60382526	Suspicious loci	42931	26	4	0.153846	0	0.285293	NA	FALSE	FALSE
GCST90002381	chr17:65735904-66735904	Suspicious loci	14667	54	1	0.0185185	0	0.100338	NA	FALSE	FALSE
GCST90002381	chr17:67519890-68519890	Suspicious loci	15237	96	6	0.0625	0	0.303278	NA	FALSE	FALSE
GCST90002381	chr17:69785581-70785581	NA	14312	132	0	0	0	0.0529189	NA	FALSE	FALSE
GCST90002381	chr17:75305073-76975878	Non-suspicious loci	27008	49	0	0	1	0.38719	3.57401e-05	FALSE	FALSE	chr17:75831124:T:C
GCST90002381	chr17:77748317-78748317	Non-suspicious loci	18946	46	0	0	0	0.165816	NA	FALSE	FALSE
GCST90002381	chr17:80933595-81933595	Non-suspicious loci	18720	4	0	0	0	0.419392	NA	FALSE	FALSE
GCST90002381	chr17:82070019-83257441	Suspicious loci	18870	12	1	0.0833333	0	0.37578	NA	FALSE	FALSE
GCST90002381	chr18:12356909-14083944	NA	26732	46	0	0	0	0.0751466	NA	FALSE	FALSE
GCST90002381	chr18:22552313-23552313	Non-suspicious loci	12218	0	0	0	0	0.15357	NA	FALSE	FALSE
GCST90002381	chr18:45749689-46749689	NA	14718	18	0	0	0	0.0721807	NA	FALSE	FALSE
GCST90002381	chr18:48443280-49443280	Non-suspicious loci	15287	3	0	0	0	0.77033	NA	FALSE	FALSE
GCST90002381	chr18:50454938-51454938	NA	14073	214	1	0.0046729	0	0.0438158	NA	FALSE	FALSE
GCST90002381	chr18:58044608-59919702	Non-suspicious loci	30956	16	0	0	0	0.210635	NA	FALSE	FALSE
GCST90002381	chr18:62753621-64308990	Non-suspicious loci	22651	1	0	0	0	1	NA	FALSE	FALSE
GCST90002381	chr18:69371588-71282051	NA	28544	61	0	0	1	0.0566975	0.0485054	TRUE	TRUE	chr18:69864406:T:C
GCST90002381	chr19:579960-1579960	Non-suspicious loci	20763	7	0	0	1	0.97042	0.97042	TRUE	TRUE	chr19:1079960:G:A
GCST90002381	chr19:2679886-4589982	Non-suspicious loci	35736	2	0	0	1	0.936491	0.936491	TRUE	TRUE	chr19:3179886:G:T
GCST90002381	chr19:6850159-7850159	Non-suspicious loci	17151	4	0	0	0	0.591435	NA	FALSE	FALSE
GCST90002381	chr19:10431201-11431201	NA	15337	115	2	0.0173913	0	0.0722934	NA	FALSE	FALSE
GCST90002381	chr19:15816300-17411425	Non-suspicious loci	26319	21	0	0	0	0.63108	NA	FALSE	FALSE
GCST90002381	chr19:17796467-18796467	Non-suspicious loci	15112	5	0	0	0	0.434926	NA	FALSE	FALSE
GCST90002381	chr19:19059879-20059879	Non-suspicious loci	14018	17	0	0	0	0.255173	NA	FALSE	FALSE
GCST90002381	chr19:32735672-33735672	Suspicious loci	15905	3	1	0.333333	0	0.39392	NA	FALSE	FALSE
GCST90002381	chr19:35182375-36182375	NA	15055	39	1	0.025641	0	0.0851569	NA	FALSE	FALSE
GCST90002381	chr19:36581505-38909359	Non-suspicious loci	27692	2	0	0	0	0.999837	NA	FALSE	FALSE
GCST90002381	chr19:39228809-41117399	Suspicious loci	28240	82	1	0.0121951	3	0.148502	0.029846	TRUE	TRUE	chr19:39707284:T:C,chr19:39709274:C:G,chr19:39735006:G:A
GCST90002381	chr19:41674477-43848717	Suspicious loci	35344	18	1	0.0555556	1	0.588295	0.0011964	TRUE	TRUE	chr19:42370749:G:A
GCST90002381	chr19:44228895-47753033	Suspicious loci	53743	34	2	0.0588235	1	0.139281	0.139281	TRUE	TRUE	chr19:45238753:C:G
GCST90002381	chr19:48455847-49455847	Non-suspicious loci	16765	2	0	0	0	0.724259	NA	FALSE	FALSE
GCST90002381	chr19:50724706-52297810	Non-suspicious loci	26448	5	0	0	0	0.180762	NA	FALSE	FALSE
GCST90002381	chr19:52398068-53398068	Non-suspicious loci	19506	2	0	0	0	0.643727	NA	FALSE	FALSE
GCST90002381	chr20:2498930-3498930	NA	14975	96	1	0.0104167	1	0.0625287	0.0357397	TRUE	TRUE	chr20:3015851:C:T
GCST90002381	chr20:10169113-11169113	Non-suspicious loci	14742	5	0	0	0	0.379945	NA	FALSE	FALSE
GCST90002381	chr20:17149400-18149400	Non-suspicious loci	16007	10	0	0	0	0.298059	NA	FALSE	FALSE
GCST90002381	chr20:24713975-26676229	Non-suspicious loci	20112	4	0	0	0	0.996095	NA	FALSE	FALSE
GCST90002381	chr20:29777811-30777811	Non-suspicious loci	3646	1	0	0	0	0.999998	NA	FALSE	FALSE
GCST90002381	chr20:31206879-33075763	Non-suspicious loci	23386	7	0	0	0	0.506425	NA	FALSE	FALSE
GCST90002381	chr20:40144097-41144097	Non-suspicious loci	14356	24	0	0	0	0.221046	NA	FALSE	FALSE
GCST90002381	chr20:43529201-44529201	Non-suspicious loci	14282	37	0	0	0	0.164336	NA	FALSE	FALSE
GCST90002381	chr20:46850345-47850345	Non-suspicious loci	15587	1	0	0	0	0.994003	NA	FALSE	FALSE
GCST90002381	chr20:50045649-51045649	Non-suspicious loci	15356	29	0	0	0	0.339052	NA	FALSE	FALSE
GCST90002381	chr20:51049095-52049095	Non-suspicious loci	16763	1	0	0	0	0.953167	NA	FALSE	FALSE
GCST90002381	chr20:63561087-64444167	Non-suspicious loci	11897	13	0	0	0	0.160958	NA	FALSE	FALSE
GCST90002381	chr21:5492579-6492579	Non-suspicious loci	27	0	0	0	0	0.999864	NA	FALSE	FALSE
GCST90002381	chr21:14566472-15566472	Non-suspicious loci	16240	1	0	0	0	0.999941	NA	FALSE	FALSE
GCST90002381	chr21:32567583-33567583	Non-suspicious loci	14089	4	0	0	0	0.767173	NA	FALSE	FALSE
GCST90002381	chr21:34515509-35515509	Non-suspicious loci	15858	18	0	0	0	0.483079	NA	FALSE	FALSE
GCST90002381	chr21:36909446-37909446	NA	15373	114	0	0	0	0.0279419	NA	FALSE	FALSE
GCST90002381	chr21:37979032-38979032	Non-suspicious loci	14948	6	0	0	0	0.390454	NA	FALSE	FALSE
GCST90002381	chr21:41930604-42930604	Non-suspicious loci	18590	2	0	0	0	0.961508	NA	FALSE	FALSE
GCST90002381	chr21:43098389-44740952	Non-suspicious loci	28751	2	0	0	0	1	NA	FALSE	FALSE
GCST90002381	chr22:16605867-18150734	Non-suspicious loci	25004	0	0	0	0	0.999901	NA	FALSE	FALSE
GCST90002381	chr22:19648740-20648740	Non-suspicious loci	16458	8	0	0	0	0.113538	NA	FALSE	FALSE
GCST90002381	chr22:23725858-24725858	Non-suspicious loci	15178	5	0	0	1	0.464952	0.150271	TRUE	TRUE	chr22:24226680:T:C
GCST90002381	chr22:28618700-29618700	NA	13320	64	0	0	0	0.0385901	NA	FALSE	FALSE
GCST90002381	chr22:29854918-32362181	NA	34206	116	3	0.0258621	1	0.0760999	7.8086e-10	FALSE	FALSE	chr22:31602626:G:A
GCST90002381	chr22:36362944-37362944	Non-suspicious loci	17351	2	0	0	0	0.556637	NA	FALSE	FALSE
GCST90002381	chr22:39452192-42775331	Suspicious loci	43025	74	1	0.0135135	1	0.518769	7.74013e-20	FALSE	FALSE	chr22:40844831:G:A
GCST90002381	chr22:45719479-46719479	Non-suspicious loci	18983	34	0	0	0	0.750161	NA	FALSE	FALSE
GCST90002381	chr22:49690508-50690508	Non-suspicious loci	17666	4	0	0	0	0.906692	NA	FALSE	FALSE
GCST90002381	chrX:749216-1749216	Non-suspicious loci	13145	12	0	0	0	0.786975	NA	FALSE	FALSE
GCST90002381	chrX:48287974-50106177	Non-suspicious loci	11945	1	0	0	0	1	NA	FALSE	FALSE
GCST90002381	chrX:65503585-67059104	Non-suspicious loci	12214	177	0	0	0	0.110763	NA	FALSE	FALSE
GCST90002381	chrX:70519156-71519156	Non-suspicious loci	8007	1	0	0	0	0.121163	NA	FALSE	FALSE
GCST90002381	chrX:123101370-124101370	Non-suspicious loci	8391	44	0	0	0	0.189322	NA	FALSE	FALSE
GCST90002381	chrX:153452914-156040895	Suspicious loci	14215	36	34	0.944444	1	0.564791	1.0043e-09	FALSE	FALSE	chrX:154465991:G:C
GCST90002382	chr1:2056224-3056224	Non-suspicious loci	17866	58	0	0	1	0.183882	0.18303	TRUE	TRUE	chr1:2556714:A:G
GCST90002382	chr1:7944361-8944361	Non-suspicious loci	14370	104	0	0	0	0.437098	NA	FALSE	FALSE
GCST90002382	chr1:9151702-10151702	Non-suspicious loci	15102	18	0	0	0	0.117836	NA	FALSE	FALSE
GCST90002382	chr1:10540841-11540841	NA	15580	89	0	0	1	0.0585162	0.000344094	FALSE	FALSE	chr1:11030859:C:A
GCST90002382	chr1:11615601-12615601	Non-suspicious loci	15048	1	0	0	1	0.999911	0.999911	TRUE	TRUE	chr1:12115601:G:A
GCST90002382	chr1:20319929-21319929	NA	13006	222	2	0.00900901	0	0.0599102	NA	FALSE	FALSE
GCST90002382	chr1:22865269-24374413	NA	19067	167	25	0.149701	2	0.0459734	0.0186623	TRUE	TRUE	chr1:23854472:T:C,chr1:23875430:T:C
GCST90002382	chr1:24424428-25424428	Non-suspicious loci	14378	21	0	0	0	0.144273	NA	FALSE	FALSE
GCST90002382	chr1:25775079-27402878	Suspicious loci	19844	119	1	0.00840336	5	0.416023	0.416023	TRUE	TRUE	chr1:26269589:G:A,chr1:26275079:A:G,chr1:26320235:A:G,chr1:26320239:A:G,chr1:26322060:G:C
GCST90002382	chr1:27804789-28804789	Suspicious loci	12794	66	1	0.0151515	0	0.232089	NA	FALSE	FALSE
GCST90002382	chr1:32873120-33873120	Non-suspicious loci	13548	18	0	0	0	0.100117	NA	FALSE	FALSE
GCST90002382	chr1:35978315-36978315	Non-suspicious loci	13673	5	0	0	0	0.897155	NA	FALSE	FALSE
GCST90002382	chr1:37275229-38275229	NA	13873	33	0	0	1	0.0911144	0.052654	TRUE	TRUE	chr1:37778113:G:A
GCST90002382	chr1:41405116-42405116	Non-suspicious loci	13296	16	0	0	0	0.587489	NA	FALSE	FALSE
GCST90002382	chr1:43089698-44089698	NA	12577	67	0	0	0	0.0326567	NA	FALSE	FALSE
GCST90002382	chr1:61994664-62994664	Non-suspicious loci	13399	5	0	0	0	0.231696	NA	FALSE	FALSE
GCST90002382	chr1:64457764-66069707	Non-suspicious loci	20183	45	0	0	0	0.784945	NA	FALSE	FALSE
GCST90002382	chr1:66411832-67411832	NA	14098	172	0	0	3	0.0193447	0.0131316	TRUE	TRUE	chr1:66924733:G:C,chr1:66924785:C:G,chr1:66976592:C:T
GCST90002382	chr1:77006216-78006216	NA	11386	39	0	0	0	0.0637691	NA	FALSE	FALSE
GCST90002382	chr1:78435529-79435529	NA	15050	71	0	0	1	0.0384813	0.000764315	FALSE	TRUE	chr1:78927071:C:A
GCST90002382	chr1:86786588-87786588	Non-suspicious loci	14500	31	0	0	0	0.313297	NA	FALSE	FALSE
GCST90002382	chr1:91098919-93629749	Non-suspicious loci	30743	53	0	0	3	0.543142	0.00324975	TRUE	TRUE	chr1:93115467:T:C,chr1:93154836:G:A,chr1:93339644:T:G
GCST90002382	chr1:97040283-98040283	Non-suspicious loci	13248	0	0	0	0	0.975745	NA	FALSE	FALSE
GCST90002382	chr1:100132704-101682762	Suspicious loci	21651	90	2	0.0222222	0	0.178618	NA	FALSE	FALSE
GCST90002382	chr1:107351897-108351897	Non-suspicious loci	13220	11	0	0	0	0.332617	NA	FALSE	FALSE
GCST90002382	chr1:110276726-111276726	NA	13915	20	0	0	0	0.092454	NA	FALSE	FALSE
GCST90002382	chr1:116368761-117368761	Non-suspicious loci	13820	11	0	0	0	0.171689	NA	FALSE	FALSE
GCST90002382	chr1:119609572-120609572	Suspicious loci	7140	25	1	0.04	0	0.255453	NA	FALSE	FALSE
GCST90002382	chr1:142835512-143835512	Non-suspicious loci	1373	0	0	0	0	0.428928	NA	FALSE	FALSE
GCST90002382	chr1:148277017-151625023	Non-suspicious loci	24015	18	0	0	0	0.769996	NA	FALSE	FALSE
GCST90002382	chr1:154523027-155523027	Non-suspicious loci	11741	27	0	0	1	0.305	5.61148e-06	FALSE	FALSE	chr1:155047234:A:C
GCST90002382	chr1:160115207-161698399	Non-suspicious loci	23024	0	0	0	0	0.538124	NA	FALSE	FALSE
GCST90002382	chr1:166957187-167957187	Non-suspicious loci	15023	26	0	0	0	0.534798	NA	FALSE	FALSE
GCST90002382	chr1:169197846-170197846	Non-suspicious loci	14506	18	0	0	1	0.343103	7.35488e-06	FALSE	FALSE	chr1:169707345:A:G
GCST90002382	chr1:172327365-173327365	Non-suspicious loci	12759	16	0	0	0	0.220837	NA	FALSE	FALSE
GCST90002382	chr1:180591655-181591655	Non-suspicious loci	14394	32	0	0	0	0.180981	NA	FALSE	FALSE
GCST90002382	chr1:197982006-199543349	Non-suspicious loci	21184	11	0	0	0	0.337537	NA	FALSE	FALSE
GCST90002382	chr1:199823914-200823914	NA	13799	142	0	0	0	0.0898454	NA	FALSE	FALSE
GCST90002382	chr1:204081233-205081233	NA	14973	2	0	0	0	0.0836676	NA	FALSE	FALSE
GCST90002382	chr1:205981989-206981989	Non-suspicious loci	11248	12	0	0	0	0.200203	NA	FALSE	FALSE
GCST90002382	chr1:212234524-213234524	Suspicious loci	13653	67	2	0.0298507	1	0.298757	0.00206393	TRUE	TRUE	chr1:212738494:T:C
GCST90002382	chr1:220432962-222284847	Non-suspicious loci	25169	14	0	0	0	0.294626	NA	FALSE	FALSE
GCST90002382	chr1:226221532-227221532	Non-suspicious loci	13605	7	0	0	1	0.601532	8.80843e-05	FALSE	FALSE	chr1:226736237:A:C
GCST90002382	chr1:229032924-230032924	NA	15072	179	0	0	3	0.0407928	0.0034266	TRUE	TRUE	chr1:229432885:A:G,chr1:229487591:T:C,chr1:229495987:T:C
GCST90002382	chr1:234060431-235060431	NA	15450	13	0	0	0	0.080253	NA	FALSE	FALSE
GCST90002382	chr1:235430787-236430787	Suspicious loci	15070	15	1	0.0666667	0	0.285849	NA	FALSE	FALSE
GCST90002382	chr1:241360596-242360596	Non-suspicious loci	16256	2	0	0	1	0.551197	0.551197	TRUE	TRUE	chr1:241860596:A:G
GCST90002382	chr2:7088635-8798563	Non-suspicious loci	27283	12	0	0	0	0.471007	NA	FALSE	FALSE
GCST90002382	chr2:27027272-28963100	NA	23606	22	0	0	0	0.071962	NA	FALSE	FALSE
GCST90002382	chr2:29724610-30724610	NA	15932	8	7	0.875	0	0.0351634	NA	FALSE	FALSE
GCST90002382	chr2:36420085-37420085	Non-suspicious loci	16206	0	0	0	0	0.160829	NA	FALSE	FALSE
GCST90002382	chr2:37536665-38536665	NA	17055	41	1	0.0243902	0	0.0836766	NA	FALSE	FALSE
GCST90002382	chr2:42310532-43945369	Suspicious loci	26927	202	1	0.0049505	2	0.321203	0.0758794	TRUE	TRUE	chr2:43224818:G:A,chr2:43505684:T:C
GCST90002382	chr2:64930866-65930866	NA	15504	1	0	0	0	0.0697882	NA	FALSE	FALSE
GCST90002382	chr2:70550252-72350830	Non-suspicious loci	27277	33	0	0	0	0.356926	NA	FALSE	FALSE
GCST90002382	chr2:73565620-74565620	Non-suspicious loci	13037	100	0	0	0	0.417372	NA	FALSE	FALSE
GCST90002382	chr2:85073959-86073959	NA	14897	23	0	0	1	0.0765341	0.0453807	TRUE	TRUE	chr2:85553413:C:T
GCST90002382	chr2:88733474-90458847	Non-suspicious loci	10138	1	0	0	0	0.999991	NA	FALSE	FALSE
GCST90002382	chr2:91482752-92482752	Suspicious loci	4286	9	2	0.222222	0	0.664405	NA	FALSE	FALSE
GCST90002382	chr2:94206234-99270698	Suspicious loci	39696	38	15	0.394737	0	0.823808	NA	FALSE	FALSE
GCST90002382	chr2:101240764-103357067	Suspicious loci	27934	135	54	0.4	5	1	2.79929e-32	FALSE	FALSE	chr2:102351547:G:A,chr2:102351751:C:A,chr2:102351752:A:G,chr2:102351896:C:T,chr2:102351902:T:C
GCST90002382	chr2:105400469-106400469	Non-suspicious loci	16359	51	0	0	0	0.430611	NA	FALSE	FALSE
GCST90002382	chr2:110619036-112130955	Suspicious loci	18172	26	13	0.5	0	0.453152	NA	FALSE	FALSE
GCST90002382	chr2:133733453-134733453	Non-suspicious loci	13491	13	0	0	0	0.418174	NA	FALSE	FALSE
GCST90002382	chr2:135551463-136551463	Non-suspicious loci	10877	49	0	0	0	0.108911	NA	FALSE	FALSE
GCST90002382	chr2:142615124-143615124	Non-suspicious loci	13094	19	0	0	0	0.12551	NA	FALSE	FALSE
GCST90002382	chr2:144102201-145102201	Non-suspicious loci	11134	48	0	0	0	0.140496	NA	FALSE	FALSE
GCST90002382	chr2:147652854-148652854	NA	11943	151	2	0.013245	1	0.0540636	0.00608603	TRUE	TRUE	chr2:147975979:T:TA
GCST90002382	chr2:157164393-158164393	Non-suspicious loci	12790	19	0	0	0	0.431441	NA	FALSE	FALSE
GCST90002382	chr2:161754026-162754026	Non-suspicious loci	12190	4	0	0	1	0.766463	0.0489337	TRUE	TRUE	chr2:162267541:C:T
GCST90002382	chr2:180774781-181774781	Suspicious loci	13663	148	1	0.00675676	0	0.213251	NA	FALSE	FALSE
GCST90002382	chr2:195641920-196641920	NA	12817	44	6	0.136364	0	0.0426535	NA	FALSE	FALSE
GCST90002382	chr2:202715971-204219733	Non-suspicious loci	17751	20	0	0	0	0.498238	NA	FALSE	FALSE
GCST90002382	chr2:206582909-207582909	Non-suspicious loci	13565	42	0	0	0	0.346126	NA	FALSE	FALSE
GCST90002382	chr2:210178331-211178331	Non-suspicious loci	14037	2	0	0	1	0.940524	0.0594756	TRUE	TRUE	chr2:210675783:C:A
GCST90002382	chr2:212459321-214054126	Suspicious loci	22665	10	2	0.2	0	0.386573	NA	FALSE	FALSE
GCST90002382	chr2:229783413-230783413	NA	15217	17	0	0	1	0.0870146	3.99326e-05	FALSE	FALSE	chr2:230310834:T:C
GCST90002382	chr2:232706983-233706983	Suspicious loci	15461	7	1	0.142857	1	0.877676	0.00384655	FALSE	FALSE	chr2:233204655:C:T
GCST90002382	chr2:240746239-242193529	Non-suspicious loci	23404	11	0	0	1	0.961331	1.09453e-16	FALSE	FALSE	chr2:241751260:G:A
GCST90002382	chr3:2611510-3611510	Non-suspicious loci	19457	1	0	0	0	0.951826	NA	FALSE	FALSE
GCST90002382	chr3:9687476-10687476	Non-suspicious loci	16210	3	0	0	0	0.622574	NA	FALSE	FALSE
GCST90002382	chr3:11793492-12793492	Non-suspicious loci	13547	3	0	0	0	0.373943	NA	FALSE	FALSE
GCST90002382	chr3:16369827-17369827	Non-suspicious loci	14535	22	0	0	0	0.334997	NA	FALSE	FALSE
GCST90002382	chr3:17709017-19209742	Non-suspicious loci	20538	6	0	0	0	0.582369	NA	FALSE	FALSE
GCST90002382	chr3:24852346-25852346	Non-suspicious loci	17504	19	0	0	0	0.175362	NA	FALSE	FALSE
GCST90002382	chr3:27259243-28259243	Non-suspicious loci	14721	26	0	0	0	0.40244	NA	FALSE	FALSE
GCST90002382	chr3:32504988-33504988	Non-suspicious loci	14647	6	0	0	0	0.543144	NA	FALSE	FALSE
GCST90002382	chr3:39943634-40943634	NA	13450	2	0	0	0	0.0433193	NA	FALSE	FALSE
GCST90002382	chr3:42364624-43364624	Non-suspicious loci	13780	1	0	0	1	1	1	TRUE	TRUE	chr3:42864624:T:C
GCST90002382	chr3:45384551-47504356	Non-suspicious loci	25855	0	0	0	0	0.525078	NA	FALSE	FALSE
GCST90002382	chr3:47736934-53586998	NA	55455	165	2	0.0121212	3	0.0322977	0.00109543	FALSE	TRUE	chr3:49144452:A:G,chr3:49163194:A:G,chr3:49163259:T:A
GCST90002382	chr3:56327561-57327561	Non-suspicious loci	14244	9	0	0	0	0.754832	NA	FALSE	FALSE
GCST90002382	chr3:70890321-72576712	Suspicious loci	25760	6	1	0.166667	0	0.225522	NA	FALSE	FALSE
GCST90002382	chr3:98218296-99218296	NA	15649	39	0	0	0	0.0577843	NA	FALSE	FALSE
GCST90002382	chr3:101062690-102062690	Non-suspicious loci	12474	53	0	0	0	0.308296	NA	FALSE	FALSE
GCST90002382	chr3:111834080-113467228	Non-suspicious loci	23531	28	0	0	1	0.593344	0.228627	TRUE	TRUE	chr3:112340921:C:G
GCST90002382	chr3:121791437-122791437	NA	13393	18	0	0	0	0.0934368	NA	FALSE	FALSE
GCST90002382	chr3:127549620-130966326	Suspicious loci	45830	32	1	0.03125	0	0.947369	NA	FALSE	FALSE
GCST90002382	chr3:148391917-149391917	Non-suspicious loci	15140	6	0	0	1	0.198091	0.0440328	TRUE	TRUE	chr3:148879825:C:T
GCST90002382	chr3:150723704-151723704	Non-suspicious loci	14143	6	0	0	0	0.252663	NA	FALSE	FALSE
GCST90002382	chr3:159366966-160958057	Non-suspicious loci	20420	130	0	0	1	0.1884	0.00647565	TRUE	TRUE	chr3:160412322:G:A
GCST90002382	chr3:169270903-170856729	Non-suspicious loci	22505	0	0	0	0	0.105469	NA	FALSE	FALSE
GCST90002382	chr3:171310165-172310165	Suspicious loci	14709	27	1	0.037037	0	0.199031	NA	FALSE	FALSE
GCST90002382	chr3:186429974-187429974	Suspicious loci	16274	4	1	0.25	0	0.350458	NA	FALSE	FALSE
GCST90002382	chr3:188223373-189223373	Non-suspicious loci	14743	68	0	0	0	0.310198	NA	FALSE	FALSE
GCST90002382	chr3:194183793-195183793	Non-suspicious loci	18083	14	0	0	0	0.274617	NA	FALSE	FALSE
GCST90002382	chr3:196141206-197141206	Non-suspicious loci	17143	9	0	0	0	0.330477	NA	FALSE	FALSE
GCST90002382	chr4:236687-1236687	NA	16803	0	0	0	0	0.0527396	NA	FALSE	FALSE
GCST90002382	chr4:2187722-3187722	Suspicious loci	16563	136	3	0.0220588	0	0.10981	NA	FALSE	FALSE
GCST90002382	chr4:6559651-7559651	Suspicious loci	20541	47	1	0.0212766	0	0.217032	NA	FALSE	FALSE
GCST90002382	chr4:25597188-26597188	Non-suspicious loci	14834	25	0	0	0	0.162794	NA	FALSE	FALSE
GCST90002382	chr4:37513222-39154151	Suspicious loci	24440	52	2	0.0384615	0	0.171869	NA	FALSE	FALSE
GCST90002382	chr4:73589333-74589333	Suspicious loci	13126	43	1	0.0232558	0	0.17981	NA	FALSE	FALSE
GCST90002382	chr4:82124823-83124823	NA	14257	108	1	0.00925926	0	0.0634231	NA	FALSE	FALSE
GCST90002382	chr4:101259884-102767552	Non-suspicious loci	21718	5	0	0	1	0.563907	0.563907	TRUE	TRUE	chr4:102267552:C:T
GCST90002382	chr4:121763256-122763256	Suspicious loci	11896	60	1	0.0166667	0	0.329041	NA	FALSE	FALSE
GCST90002382	chr4:122811945-123811945	Non-suspicious loci	14320	153	0	0	0	0.160905	NA	FALSE	FALSE
GCST90002382	chr4:137663911-138663911	Non-suspicious loci	14725	46	0	0	0	0.454939	NA	FALSE	FALSE
GCST90002382	chr4:151932804-152932804	NA	13201	113	0	0	0	0.0619639	NA	FALSE	FALSE
GCST90002382	chr4:174069481-175069481	Non-suspicious loci	15713	12	0	0	0	0.296739	NA	FALSE	FALSE
GCST90002382	chr5:787079-1787079	Non-suspicious loci	17955	4	0	0	0	0.999995	NA	FALSE	FALSE
GCST90002382	chr5:10124754-11124754	Non-suspicious loci	15798	17	0	0	0	0.351543	NA	FALSE	FALSE
GCST90002382	chr5:14110200-15110200	Non-suspicious loci	14997	4	0	0	1	0.998953	0.998953	TRUE	TRUE	chr5:14610200:C:G
GCST90002382	chr5:35346713-36856414	Non-suspicious loci	20950	29	0	0	1	0.299816	1.13317e-10	FALSE	FALSE	chr5:35874473:C:T
GCST90002382	chr5:67744139-68744139	Non-suspicious loci	14708	1	0	0	0	0.896578	NA	FALSE	FALSE
GCST90002382	chr5:68807681-69807681	Suspicious loci	9961	40	1	0.025	0	0.549265	NA	FALSE	FALSE
GCST90002382	chr5:76753863-77753863	Non-suspicious loci	14206	15	0	0	0	0.378755	NA	FALSE	FALSE
GCST90002382	chr5:98430103-99430103	Non-suspicious loci	13816	196	0	0	0	0.277622	NA	FALSE	FALSE
GCST90002382	chr5:109995192-111589234	Non-suspicious loci	24973	47	0	0	0	0.182201	NA	FALSE	FALSE
GCST90002382	chr5:129454661-133602996	Suspicious loci	52664	109	9	0.0825688	0	0.254095	NA	FALSE	FALSE
GCST90002382	chr5:133615992-135132185	Non-suspicious loci	20892	2	0	0	1	0.892545	0.892545	TRUE	TRUE	chr5:134115992:C:A
GCST90002382	chr5:135408313-136408313	Non-suspicious loci	14338	12	0	0	1	0.444053	0.102704	TRUE	TRUE	chr5:135892476:G:A
GCST90002382	chr5:137788619-138788619	NA	11110	80	1	0.0125	1	0.0465682	0.0103817	TRUE	TRUE	chr5:138164976:G:A
GCST90002382	chr5:141639375-143576136	NA	27200	81	0	0	0	0.0252443	NA	FALSE	FALSE
GCST90002382	chr5:148320448-149320448	Non-suspicious loci	14230	29	0	0	1	0.82895	4.06362e-06	FALSE	FALSE	chr5:148826910:G:C
GCST90002382	chr5:150581488-151581488	Non-suspicious loci	15253	7	0	0	0	0.799448	NA	FALSE	FALSE
GCST90002382	chr5:156737195-157737195	NA	14366	70	0	0	0	0.0767052	NA	FALSE	FALSE
GCST90002382	chr5:157799662-158799662	Non-suspicious loci	14764	25	0	0	0	0.103057	NA	FALSE	FALSE
GCST90002382	chr5:159952251-160952251	Suspicious loci	14888	6	1	0.166667	0	0.396679	NA	FALSE	FALSE
GCST90002382	chr5:169769752-170769752	Non-suspicious loci	16423	5	0	0	0	0.553886	NA	FALSE	FALSE
GCST90002382	chr5:176865490-177865490	Non-suspicious loci	12017	17	0	0	1	0.267501	0.00183834	FALSE	FALSE	chr5:177371039:T:G
GCST90002382	chr6:77820-1077820	Non-suspicious loci	14731	6	0	0	0	0.711793	NA	FALSE	FALSE
GCST90002382	chr6:6689625-7689625	Non-suspicious loci	17389	21	0	0	1	0.154725	0.0823254	TRUE	TRUE	chr6:7211585:G:A
GCST90002382	chr6:33675171-36597887	Suspicious loci	43647	10	1	0.1	0	0.722712	NA	FALSE	FALSE
GCST90002382	chr6:41729969-43233126	Suspicious loci	21386	15	1	0.0666667	0	1	NA	FALSE	FALSE
GCST90002382	chr6:45166355-46166355	Non-suspicious loci	14852	10	0	0	0	0.635633	NA	FALSE	FALSE
GCST90002382	chr6:50350526-51350526	Suspicious loci	11396	74	1	0.0135135	0	0.105793	NA	FALSE	FALSE
GCST90002382	chr6:86739681-87739681	Non-suspicious loci	13332	1	0	0	0	0.167424	NA	FALSE	FALSE
GCST90002382	chr6:89748783-90748783	Suspicious loci	14068	76	2	0.0263158	0	0.296939	NA	FALSE	FALSE
GCST90002382	chr6:105681815-107621227	Suspicious loci	25206	11	4	0.363636	0	0.722589	NA	FALSE	FALSE
GCST90002382	chr6:108540657-109540657	Suspicious loci	13234	280	2	0.00714286	2	0.149962	0.00249911	TRUE	TRUE	chr6:109002316:G:T,chr6:109159359:T:C
GCST90002382	chr6:116436532-117436532	NA	12583	1	0	0	0	0.0470801	NA	FALSE	FALSE
GCST90002382	chr6:129520758-130520758	Non-suspicious loci	14713	2	0	0	0	0.799922	NA	FALSE	FALSE
GCST90002382	chr6:132995466-133995466	Suspicious loci	14030	59	58	0.983051	0	0.329745	NA	FALSE	FALSE
GCST90002382	chr6:134585045-135585045	Non-suspicious loci	14194	2	0	0	0	0.999953	NA	FALSE	FALSE
GCST90002382	chr6:136277814-137277814	Non-suspicious loci	13576	132	0	0	0	0.102097	NA	FALSE	FALSE
GCST90002382	chr6:137441636-138441636	Suspicious loci	15462	39	1	0.025641	1	0.839044	0.000413895	FALSE	FALSE	chr6:137874929:T:G
GCST90002382	chr6:142404708-143404708	NA	13786	32	2	0.0625	0	0.0584692	NA	FALSE	FALSE
GCST90002382	chr6:143620534-144620534	Non-suspicious loci	14008	3	0	0	0	0.855065	NA	FALSE	FALSE
GCST90002382	chr6:148974000-149974000	Non-suspicious loci	13876	86	0	0	0	0.140427	NA	FALSE	FALSE
GCST90002382	chr6:158551650-159551650	Non-suspicious loci	16424	15	0	0	0	0.545142	NA	FALSE	FALSE
GCST90002382	chr6:166620802-167620802	Non-suspicious loci	15893	172	0	0	0	0.19614	NA	FALSE	FALSE
GCST90002382	chr7:2618068-3618068	Non-suspicious loci	21748	4	0	0	0	0.963595	NA	FALSE	FALSE
GCST90002382	chr7:16475538-17475538	Non-suspicious loci	16694	22	0	0	0	0.314161	NA	FALSE	FALSE
GCST90002382	chr7:19963205-21833312	NA	31733	136	3	0.0220588	0	0.0882197	NA	FALSE	FALSE
GCST90002382	chr7:22225717-23225717	Non-suspicious loci	14408	60	0	0	0	0.121976	NA	FALSE	FALSE
GCST90002382	chr7:26365309-27365309	NA	14000	211	1	0.00473934	0	0.0648336	NA	FALSE	FALSE
GCST90002382	chr7:27737488-28737488	Non-suspicious loci	15228	13	0	0	0	0.984705	NA	FALSE	FALSE
GCST90002382	chr7:36842861-37842861	Non-suspicious loci	14135	53	0	0	0	0.663036	NA	FALSE	FALSE
GCST90002382	chr7:44576869-45576869	NA	14607	38	0	0	1	0.0896174	0.0181778	TRUE	TRUE	chr7:45073571:G:A
GCST90002382	chr7:49790101-50790101	Non-suspicious loci	14083	5	0	0	0	0.7619	NA	FALSE	FALSE
GCST90002382	chr7:63845732-64845732	Non-suspicious loci	11815	1	0	0	0	0.413492	NA	FALSE	FALSE
GCST90002382	chr7:73108603-74108603	NA	10839	0	0	0	0	0.0760207	NA	FALSE	FALSE
GCST90002382	chr7:75324834-76851142	Suspicious loci	19642	7	1	0.142857	0	0.788923	NA	FALSE	FALSE
GCST90002382	chr7:77243059-78243059	NA	13931	166	0	0	0	0.04356	NA	FALSE	FALSE
GCST90002382	chr7:90826645-93225719	NA	29207	427	2	0.00468384	5	0.0400445	0.00486253	TRUE	TRUE	chr7:92001306:G:T,chr7:92022864:A:AAAC,chr7:92077883:C:T,chr7:92083384:A:G,chr7:92150657:T:G
GCST90002382	chr7:98658974-99658974	Non-suspicious loci	12862	53	0	0	0	0.121564	NA	FALSE	FALSE
GCST90002382	chr7:101232011-102735056	NA	19225	64	0	0	1	0.082536	0.00112014	FALSE	TRUE	chr7:102111780:A:G
GCST90002382	chr7:105173879-106173879	Non-suspicious loci	14835	1	0	0	0	0.999304	NA	FALSE	FALSE
GCST90002382	chr7:106291914-107291914	Non-suspicious loci	14733	6	0	0	0	0.280633	NA	FALSE	FALSE
GCST90002382	chr7:112642501-113642501	Non-suspicious loci	12703	11	0	0	0	0.999994	NA	FALSE	FALSE
GCST90002382	chr7:124306083-125306083	NA	13575	172	4	0.0232558	0	0.0826308	NA	FALSE	FALSE
GCST90002382	chr7:128437860-129437860	Suspicious loci	13575	14	1	0.0714286	0	0.237571	NA	FALSE	FALSE
GCST90002382	chr7:129545757-130545757	Non-suspicious loci	13620	2	0	0	1	0.349992	0.168371	TRUE	TRUE	chr7:130023656:C:T
GCST90002382	chr7:135063538-136063538	Non-suspicious loci	14573	1	0	0	0	0.859162	NA	FALSE	FALSE
GCST90002382	chr7:138595604-139595604	NA	15068	38	0	0	0	0.0910091	NA	FALSE	FALSE
GCST90002382	chr7:148690850-149690850	Suspicious loci	15770	175	90	0.514286	0	0.556202	NA	FALSE	FALSE
GCST90002382	chr7:150074647-151074647	NA	15777	26	0	0	0	0.0714363	NA	FALSE	FALSE
GCST90002382	chr8:7849237-12470691	Non-suspicious loci	83796	74	0	0	0	0.214334	NA	FALSE	FALSE
GCST90002382	chr8:19472659-20472659	Suspicious loci	18532	100	1	0.01	1	0.133374	0.0188165	TRUE	TRUE	chr8:19962213:C:G
GCST90002382	chr8:21409729-22409729	Non-suspicious loci	16570	1	0	0	1	0.97572	0.97572	TRUE	TRUE	chr8:21909729:G:A
GCST90002382	chr8:22607206-23607206	Non-suspicious loci	17526	6	0	0	0	0.999996	NA	FALSE	FALSE
GCST90002382	chr8:26914606-27914606	Non-suspicious loci	15858	10	0	0	0	0.18558	NA	FALSE	FALSE
GCST90002382	chr8:42312939-44434625	Suspicious loci	22955	16	2	0.125	0	0.946806	NA	FALSE	FALSE
GCST90002382	chr8:45444886-48848110	Non-suspicious loci	36025	1	0	0	0	1	NA	FALSE	FALSE
GCST90002382	chr8:60238272-61238272	Non-suspicious loci	13992	4	0	0	0	0.587786	NA	FALSE	FALSE
GCST90002382	chr8:65510318-66510318	NA	13915	113	1	0.00884956	0	0.0902239	NA	FALSE	FALSE
GCST90002382	chr8:79872904-80872904	NA	13464	123	1	0.00813008	0	0.0464819	NA	FALSE	FALSE
GCST90002382	chr8:94453457-95453457	NA	14024	102	0	0	0	0.0446497	NA	FALSE	FALSE
GCST90002382	chr8:118500917-119500917	Non-suspicious loci	14652	26	0	0	0	0.377723	NA	FALSE	FALSE
GCST90002382	chr8:124456671-127008130	Non-suspicious loci	39651	38	0	0	0	0.307178	NA	FALSE	FALSE
GCST90002382	chr8:127493338-128493338	Suspicious loci	16243	11	1	0.0909091	0	0.90533	NA	FALSE	FALSE
GCST90002382	chr8:128548067-130090682	Suspicious loci	23036	11	10	0.909091	0	0.996038	NA	FALSE	FALSE
GCST90002382	chr8:132556124-133556124	Non-suspicious loci	15891	11	0	0	1	0.121039	0.0290564	TRUE	TRUE	chr8:133113438:G:A
GCST90002382	chr8:134172395-135172395	NA	17073	41	0	0	0	0.0626454	NA	FALSE	FALSE
GCST90002382	chr8:140729219-141729219	Non-suspicious loci	17189	3	0	0	0	0.804353	NA	FALSE	FALSE
GCST90002382	chr8:143603704-144603704	Non-suspicious loci	14506	2	0	0	1	1	1	TRUE	TRUE	chr8:144103704:G:A
GCST90002382	chr9:4528921-7330796	Non-suspicious loci	51840	23	0	0	0	0.997439	NA	FALSE	FALSE
GCST90002382	chr9:16384588-17384588	Suspicious loci	17346	46	1	0.0217391	0	0.298942	NA	FALSE	FALSE
GCST90002382	chr9:34340370-35340370	Non-suspicious loci	12269	182	0	0	0	0.101088	NA	FALSE	FALSE
GCST90002382	chr9:83357461-84357461	NA	14402	97	1	0.0103093	3	0.0585449	3.48581e-05	FALSE	FALSE	chr9:83889090:C:T,chr9:83980155:C:T,chr9:84002350:A:G
GCST90002382	chr9:90865035-91865035	Non-suspicious loci	14533	48	0	0	0	0.139569	NA	FALSE	FALSE
GCST90002382	chr9:97483620-98483620	NA	13726	61	2	0.0327869	0	0.0553283	NA	FALSE	FALSE
GCST90002382	chr9:99365301-100365301	NA	10552	39	0	0	0	0.0996789	NA	FALSE	FALSE
GCST90002382	chr9:110375956-111375956	Non-suspicious loci	14988	45	0	0	0	0.185411	NA	FALSE	FALSE
GCST90002382	chr9:114407019-115407019	NA	15295	84	0	0	0	0.0725032	NA	FALSE	FALSE
GCST90002382	chr9:120397978-121397978	Non-suspicious loci	12412	1	0	0	0	0.114244	NA	FALSE	FALSE
GCST90002382	chr9:127274438-128274438	Non-suspicious loci	13633	16	0	0	1	0.105917	0.105917	TRUE	TRUE	chr9:127774438:G:A
GCST90002382	chr9:132489126-133489126	Non-suspicious loci	16327	2	0	0	0	0.999994	NA	FALSE	FALSE
GCST90002382	chr9:133532854-134532854	Suspicious loci	19256	57	1	0.0175439	0	0.109364	NA	FALSE	FALSE
GCST90002382	chr9:136685327-137685327	Non-suspicious loci	18853	1	0	0	0	0.995415	NA	FALSE	FALSE
GCST90002382	chr10:445268-1445268	Non-suspicious loci	17160	200	0	0	0	0.332536	NA	FALSE	FALSE
GCST90002382	chr10:5551176-7089261	Non-suspicious loci	27764	2	0	0	0	0.611123	NA	FALSE	FALSE
GCST90002382	chr10:7572425-10181735	Suspicious loci	41010	15	2	0.133333	0	0.192511	NA	FALSE	FALSE
GCST90002382	chr10:25946058-26946058	Suspicious loci	15978	56	4	0.0714286	0	0.129178	NA	FALSE	FALSE
GCST90002382	chr10:27991364-28991364	NA	15137	100	0	0	0	0.0923583	NA	FALSE	FALSE
GCST90002382	chr10:34707458-35707458	NA	12398	355	0	0	1	0.0269597	0.000382346	FALSE	FALSE	chr10:35049771:G:A
GCST90002382	chr10:42809169-43809169	NA	14492	1	0	0	0	0.0379466	NA	FALSE	FALSE
GCST90002382	chr10:43864170-44864170	Non-suspicious loci	15729	19	0	0	0	0.174854	NA	FALSE	FALSE
GCST90002382	chr10:62134756-63958731	Suspicious loci	24078	5	4	0.8	0	0.214781	NA	FALSE	FALSE
GCST90002382	chr10:68545617-69545617	Non-suspicious loci	14718	7	0	0	0	0.983352	NA	FALSE	FALSE
GCST90002382	chr10:87438433-88438433	Non-suspicious loci	12978	11	0	0	0	0.306183	NA	FALSE	FALSE
GCST90002382	chr10:88589947-89589947	Non-suspicious loci	14138	16	0	0	0	0.165944	NA	FALSE	FALSE
GCST90002382	chr10:92169710-93169710	Suspicious loci	12717	43	2	0.0465116	0	0.698901	NA	FALSE	FALSE
GCST90002382	chr10:102138531-103138531	Suspicious loci	11442	22	1	0.0454545	0	0.130129	NA	FALSE	FALSE
GCST90002382	chr10:109491006-110491006	NA	13955	173	1	0.00578035	0	0.0321805	NA	FALSE	FALSE
GCST90002382	chr10:113088287-114088287	Non-suspicious loci	14370	1	0	0	1	0.999998	0.999998	TRUE	TRUE	chr10:113588287:G:A
GCST90002382	chr10:124170264-125170264	NA	15653	53	0	0	0	0.0579212	NA	FALSE	FALSE
GCST90002382	chr10:131465148-132465148	Non-suspicious loci	17876	4	0	0	0	0.401587	NA	FALSE	FALSE
GCST90002382	chr11:0-2354281	Non-suspicious loci	40376	9	0	0	0	0.531035	NA	FALSE	FALSE
GCST90002382	chr11:2467009-3467009	NA	17187	42	0	0	0	0.0919209	NA	FALSE	FALSE
GCST90002382	chr11:9280681-10280681	Non-suspicious loci	14333	26	0	0	1	0.270259	0.000466225	FALSE	FALSE	chr11:9790689:G:A
GCST90002382	chr11:27180836-28180836	NA	11615	82	2	0.0243902	1	0.0416405	0.00209515	TRUE	TRUE	chr11:27658369:C:T
GCST90002382	chr11:33379937-34379937	Non-suspicious loci	15245	28	0	0	0	0.228421	NA	FALSE	FALSE
GCST90002382	chr11:46945620-48795370	Non-suspicious loci	18691	77	0	0	0	0.359729	NA	FALSE	FALSE
GCST90002382	chr11:55035934-56035934	Non-suspicious loci	13501	4	0	0	0	0.614068	NA	FALSE	FALSE
GCST90002382	chr11:56354695-58519480	Non-suspicious loci	24507	4	0	0	2	0.879471	0.879471	TRUE	TRUE	chr11:57309346:T:G,chr11:57378752:A:G
GCST90002382	chr11:60590801-62352357	Non-suspicious loci	24127	25	0	0	0	0.26087	NA	FALSE	FALSE
GCST90002382	chr11:63737940-64737940	Non-suspicious loci	12960	24	0	0	2	0.270636	0.10606	TRUE	TRUE	chr11:64237220:C:T,chr11:64317676:A:C
GCST90002382	chr11:65406682-66406682	Non-suspicious loci	12032	54	0	0	0	0.184748	NA	FALSE	FALSE
GCST90002382	chr11:69635990-70635990	Non-suspicious loci	16361	17	0	0	0	0.218201	NA	FALSE	FALSE
GCST90002382	chr11:76082714-77082714	Non-suspicious loci	14317	20	0	0	0	0.296428	NA	FALSE	FALSE
GCST90002382	chr11:87914678-88914678	NA	14643	17	0	0	0	0.0498759	NA	FALSE	FALSE
GCST90002382	chr11:95078258-96078258	Non-suspicious loci	14125	4	0	0	0	0.502841	NA	FALSE	FALSE
GCST90002382	chr11:107770182-108770182	NA	13959	266	3	0.0112782	1	0.0196019	0.000521156	FALSE	TRUE	chr11:108173261:C:T
GCST90002382	chr11:110878255-111878255	Non-suspicious loci	13480	65	0	0	0	0.133011	NA	FALSE	FALSE
GCST90002382	chr11:116278201-117278201	Non-suspicious loci	15606	1	0	0	0	0.787714	NA	FALSE	FALSE
GCST90002382	chr11:118310374-119310374	NA	13381	160	0	0	0	0.0858601	NA	FALSE	FALSE
GCST90002382	chr11:122984683-123984683	Non-suspicious loci	15956	15	0	0	0	0.345255	NA	FALSE	FALSE
GCST90002382	chr11:125827131-126827131	Non-suspicious loci	16645	70	0	0	0	0.380333	NA	FALSE	FALSE
GCST90002382	chr11:127815955-128815955	Non-suspicious loci	15392	25	0	0	0	0.683349	NA	FALSE	FALSE
GCST90002382	chr12:3709557-4709557	Non-suspicious loci	15208	2	0	0	0	1	NA	FALSE	FALSE
GCST90002382	chr12:5884185-7503757	Non-suspicious loci	25578	13	0	0	0	0.931844	NA	FALSE	FALSE
GCST90002382	chr12:8421663-10247028	Non-suspicious loci	27413	65	0	0	1	0.318672	2.30296e-08	FALSE	FALSE	chr12:9680928:C:G
GCST90002382	chr12:31490235-32490235	Non-suspicious loci	15567	15	0	0	1	0.241859	0.167937	TRUE	TRUE	chr12:31981704:T:C
GCST90002382	chr12:45880988-46880988	Non-suspicious loci	12687	255	0	0	1	0.131873	0.000178312	FALSE	TRUE	chr12:46367344:G:A
GCST90002382	chr12:47379112-48379112	Non-suspicious loci	14391	1	0	0	1	0.996428	0.996428	TRUE	TRUE	chr12:47879112:A:G
GCST90002382	chr12:53792096-54792096	Non-suspicious loci	12442	1	0	0	0	1	NA	FALSE	FALSE
GCST90002382	chr12:55502984-56502984	Non-suspicious loci	12705	47	0	0	1	0.326828	2.32538e-09	FALSE	FALSE	chr12:56083910:A:T
GCST90002382	chr12:56599944-57599944	Non-suspicious loci	11031	6	0	0	0	0.745786	NA	FALSE	FALSE
GCST90002382	chr12:68838325-70727075	NA	27569	56	0	0	0	0.0754081	NA	FALSE	FALSE
GCST90002382	chr12:88730429-89730429	Non-suspicious loci	11662	39	0	0	0	0.180855	NA	FALSE	FALSE
GCST90002382	chr12:91685324-92685324	Non-suspicious loci	14249	58	0	0	0	0.524773	NA	FALSE	FALSE
GCST90002382	chr12:93643027-94643027	Suspicious loci	14910	3	1	0.333333	0	0.407639	NA	FALSE	FALSE
GCST90002382	chr12:95917608-96917608	Non-suspicious loci	14653	19	0	0	0	0.141911	NA	FALSE	FALSE
GCST90002382	chr12:108643688-113227442	Suspicious loci	54380	25	4	0.16	1	0.513537	0.513537	TRUE	TRUE	chr12:111446804:T:C
GCST90002382	chr12:120290252-121290252	NA	14057	189	1	0.00529101	0	0.0433285	NA	FALSE	FALSE
GCST90002382	chr12:122486039-123486039	NA	12377	293	13	0.0443686	2	0.0685884	0.00354773	TRUE	TRUE	chr12:123261810:C:G,chr12:123321672:C:T
GCST90002382	chr13:30005047-31005047	Non-suspicious loci	15467	1	0	0	0	0.904775	NA	FALSE	FALSE
GCST90002382	chr13:39280063-41178128	NA	26926	182	4	0.021978	0	0.0816747	NA	FALSE	FALSE
GCST90002382	chr13:41983342-42983342	Suspicious loci	14424	54	1	0.0185185	0	0.190755	NA	FALSE	FALSE
GCST90002382	chr13:49380226-50880585	Non-suspicious loci	19099	20	0	0	0	0.970711	NA	FALSE	FALSE
GCST90002382	chr13:73619264-74619264	Suspicious loci	15042	19	1	0.0526316	0	0.265623	NA	FALSE	FALSE
GCST90002382	chr13:74803116-75803116	Non-suspicious loci	13658	18	0	0	0	0.547169	NA	FALSE	FALSE
GCST90002382	chr13:98701658-99701658	Non-suspicious loci	14179	68	0	0	0	0.237794	NA	FALSE	FALSE
GCST90002382	chr13:113694734-114364328	Non-suspicious loci	10006	44	0	0	0	0.302426	NA	FALSE	FALSE
GCST90002382	chr14:20463254-21463254	Non-suspicious loci	16838	17	0	0	0	0.142849	NA	FALSE	FALSE
GCST90002382	chr14:22619848-23619848	Suspicious loci	15190	7	3	0.428571	0	1	NA	FALSE	FALSE
GCST90002382	chr14:34397929-35912760	Non-suspicious loci	19984	9	0	0	0	0.538225	NA	FALSE	FALSE
GCST90002382	chr14:36730339-37730339	NA	13432	370	3	0.00810811	0	0.071331	NA	FALSE	FALSE
GCST90002382	chr14:54904734-55904734	NA	14611	338	3	0.00887574	4	0.0372008	0.0163354	TRUE	TRUE	chr14:55138217:C:A,chr14:55138318:A:C,chr14:55351799:T:A,chr14:55351988:T:C
GCST90002382	chr14:64577649-65577649	Non-suspicious loci	13421	137	0	0	0	0.252761	NA	FALSE	FALSE
GCST90002382	chr14:68273362-69273362	Non-suspicious loci	13976	6	0	0	0	0.546029	NA	FALSE	FALSE
GCST90002382	chr14:72447608-73447608	Non-suspicious loci	14312	11	0	0	0	0.997745	NA	FALSE	FALSE
GCST90002382	chr14:75009305-76009305	Non-suspicious loci	13499	20	0	0	0	0.999995	NA	FALSE	FALSE
GCST90002382	chr14:77057176-78057176	Non-suspicious loci	15178	20	0	0	0	0.855689	NA	FALSE	FALSE
GCST90002382	chr14:87511538-88511538	NA	15229	39	0	0	2	0.0946417	0.0946417	TRUE	TRUE	chr14:87984426:G:A,chr14:88011538:A:C
GCST90002382	chr14:92048584-93048584	Non-suspicious loci	16498	1	0	0	0	0.768722	NA	FALSE	FALSE
GCST90002382	chr14:93451185-94451185	Non-suspicious loci	14886	1	0	0	1	1	1	TRUE	TRUE	chr14:93951185:T:C
GCST90002382	chr14:97682792-98682792	Non-suspicious loci	18321	59	0	0	0	0.336241	NA	FALSE	FALSE
GCST90002382	chr14:102052390-104024462	Non-suspicious loci	29955	9	0	0	0	0.976804	NA	FALSE	FALSE
GCST90002382	chr15:38112326-39112326	Non-suspicious loci	15201	2	0	0	0	0.993379	NA	FALSE	FALSE
GCST90002382	chr15:40100403-41995387	Non-suspicious loci	25018	13	0	0	0	0.696057	NA	FALSE	FALSE
GCST90002382	chr15:42910766-43910766	NA	8462	95	1	0.0105263	3	0.0464433	0.0185095	TRUE	TRUE	chr15:43366737:C:T,chr15:43525206:G:A,chr15:43525881:G:A
GCST90002382	chr15:60277002-61277002	Non-suspicious loci	15212	42	0	0	0	0.112159	NA	FALSE	FALSE
GCST90002382	chr15:63000559-64000559	NA	13876	20	0	0	0	0.0825379	NA	FALSE	FALSE
GCST90002382	chr15:65055584-66055584	NA	12692	95	0	0	0	0.0666735	NA	FALSE	FALSE
GCST90002382	chr15:66650258-67650258	Non-suspicious loci	13922	21	0	0	0	0.35966	NA	FALSE	FALSE
GCST90002382	chr15:67694933-68694933	Non-suspicious loci	14419	161	0	0	0	0.445525	NA	FALSE	FALSE
GCST90002382	chr15:69586897-70586897	Non-suspicious loci	15612	7	0	0	0	0.648525	NA	FALSE	FALSE
GCST90002382	chr15:73919837-74919837	NA	11858	143	0	0	1	0.0268563	0.00559285	TRUE	TRUE	chr15:74456674:A:G
GCST90002382	chr15:79402857-80402857	Non-suspicious loci	16125	36	0	0	1	0.124228	0.0285197	FALSE	TRUE	chr15:79899001:G:A
GCST90002382	chr15:84528758-86250878	Non-suspicious loci	25860	5	0	0	0	0.184602	NA	FALSE	FALSE
GCST90002382	chr15:90123381-91123381	Non-suspicious loci	16298	163	0	0	0	0.128352	NA	FALSE	FALSE
GCST90002382	chr16:1611792-3971071	Non-suspicious loci	41536	20	0	0	0	0.477915	NA	FALSE	FALSE
GCST90002382	chr16:4041207-5041207	Non-suspicious loci	19239	2	0	0	0	0.845266	NA	FALSE	FALSE
GCST90002382	chr16:10618824-11618824	Suspicious loci	19440	86	16	0.186047	0	0.758414	NA	FALSE	FALSE
GCST90002382	chr16:18764596-19764596	Non-suspicious loci	14654	10	0	0	0	0.163096	NA	FALSE	FALSE
GCST90002382	chr16:20403925-21403925	NA	12506	108	0	0	0	0.0729813	NA	FALSE	FALSE
GCST90002382	chr16:23283134-24283134	NA	14918	23	0	0	0	0.0411147	NA	FALSE	FALSE
GCST90002382	chr16:26845038-27845038	Non-suspicious loci	15414	37	0	0	1	0.442825	3.64794e-16	FALSE	FALSE	chr16:27344882:A:G
GCST90002382	chr16:29571187-31396514	Suspicious loci	16740	81	1	0.0123457	1	0.331022	1.21413e-05	FALSE	FALSE	chr16:30010081:C:T
GCST90002382	chr16:48137620-49137620	NA	13057	280	3	0.0107143	0	0.0127557	NA	FALSE	FALSE
GCST90002382	chr16:49801163-51699424	Non-suspicious loci	27775	3	0	0	1	0.857585	0.857585	TRUE	TRUE	chr16:50301163:C:A
GCST90002382	chr16:56541268-58505392	Non-suspicious loci	29889	2	0	0	0	1	NA	FALSE	FALSE
GCST90002382	chr16:66055937-69074608	Non-suspicious loci	34814	189	0	0	0	0.678226	NA	FALSE	FALSE
GCST90002382	chr16:74648191-75648191	Non-suspicious loci	17352	32	0	0	0	0.351907	NA	FALSE	FALSE
GCST90002382	chr16:79116159-80116159	Non-suspicious loci	23729	7	0	0	0	0.334326	NA	FALSE	FALSE
GCST90002382	chr16:81065927-82065927	Non-suspicious loci	22566	17	0	0	0	0.3449	NA	FALSE	FALSE
GCST90002382	chr16:85479945-86479945	Non-suspicious loci	23088	14	0	0	0	0.425198	NA	FALSE	FALSE
GCST90002382	chr16:87991756-88991756	Non-suspicious loci	21801	41	0	0	0	0.257541	NA	FALSE	FALSE
GCST90002382	chr17:2430849-5682903	Non-suspicious loci	55236	3	0	0	1	0.998637	0.998637	TRUE	TRUE	chr17:4632019:G:A
GCST90002382	chr17:6774553-8339283	Non-suspicious loci	23418	1	0	0	0	1	NA	FALSE	FALSE
GCST90002382	chr17:8386757-9386757	NA	15540	15	0	0	0	0.0939524	NA	FALSE	FALSE
GCST90002382	chr17:29599428-30599428	Non-suspicious loci	10074	1	0	0	0	0.431104	NA	FALSE	FALSE
GCST90002382	chr17:34992283-35992283	Suspicious loci	14615	9	1	0.111111	0	0.756951	NA	FALSE	FALSE
GCST90002382	chr17:36041028-37041028	Suspicious loci	11302	50	40	0.8	0	0.135421	NA	FALSE	FALSE
GCST90002382	chr17:38818298-41108272	NA	32039	257	1	0.00389105	2	0.017141	0.00640922	TRUE	TRUE	chr17:39788266:C:G,chr17:39906250:T:C
GCST90002382	chr17:41736412-44231839	Non-suspicious loci	28864	5	0	0	1	0.664948	0.282959	TRUE	TRUE	chr17:43848758:C:T
GCST90002382	chr17:44621631-47774928	NA	33692	3303	33	0.00999092	19	0.0518441	0.000284668	TRUE	TRUE	chr17:45429931:C:T,chr17:45593574:A:G,chr17:45845576:T:C,chr17:45845900:G:A,chr17:45846288:G:C,chr17:45846317:A:G,chr17:45846707:T:C,chr17:45846764:G:A,chr17:45846834:C:G,chr17:45983409:C:T,chr17:45983657:G:A,chr17:45983670:T:C,chr17:45983912:C:T,chr17:45990034:T:C,chr17:45999299:A:G,chr17:46031540:A:G,chr17:46039753:A:G,chr17:46171833:T:G,chr17:46704858:A:AGT
GCST90002382	chr17:48222113-49870984	Suspicious loci	20547	68	3	0.0441176	0	0.38064	NA	FALSE	FALSE
GCST90002382	chr17:56888410-60380527	Suspicious loci	42909	2	1	0.5	1	0.670646	0.328667	TRUE	TRUE	chr17:58197059:T:C
GCST90002382	chr17:67519890-68519890	Suspicious loci	15233	96	6	0.0625	0	0.327938	NA	FALSE	FALSE
GCST90002382	chr17:69785581-70785581	NA	14312	132	0	0	0	0.0690066	NA	FALSE	FALSE
GCST90002382	chr17:75303022-76977511	Non-suspicious loci	27068	0	0	0	0	0.252541	NA	FALSE	FALSE
GCST90002382	chr17:77745707-78745707	Non-suspicious loci	18956	46	0	0	0	0.136339	NA	FALSE	FALSE
GCST90002382	chr17:80933595-81933595	Non-suspicious loci	18721	4	0	0	0	0.351744	NA	FALSE	FALSE
GCST90002382	chr17:82554873-83257441	Non-suspicious loci	10254	2	0	0	0	0.798591	NA	FALSE	FALSE
GCST90002382	chr18:2948981-3948981	Non-suspicious loci	16802	4	0	0	0	0.771921	NA	FALSE	FALSE
GCST90002382	chr18:12356909-13356909	Non-suspicious loci	15075	46	0	0	0	0.136005	NA	FALSE	FALSE
GCST90002382	chr18:22552313-23552313	Non-suspicious loci	12219	0	0	0	0	0.25947	NA	FALSE	FALSE
GCST90002382	chr18:48443280-49443280	Non-suspicious loci	15287	3	0	0	0	0.775962	NA	FALSE	FALSE
GCST90002382	chr18:50375968-51375968	NA	14095	112	1	0.00892857	0	0.0479082	NA	FALSE	FALSE
GCST90002382	chr18:53806037-54806037	Suspicious loci	13722	36	1	0.0277778	0	0.288338	NA	FALSE	FALSE
GCST90002382	chr18:57537602-59919702	Non-suspicious loci	38743	16	0	0	0	0.309019	NA	FALSE	FALSE
GCST90002382	chr18:62753621-64308990	Non-suspicious loci	22648	1	0	0	0	1	NA	FALSE	FALSE
GCST90002382	chr18:69400507-70400507	NA	14902	5	0	0	0	0.06349	NA	FALSE	FALSE
GCST90002382	chr19:604079-1604079	Non-suspicious loci	20617	10	0	0	0	0.89816	NA	FALSE	FALSE
GCST90002382	chr19:2679519-4574699	Non-suspicious loci	35519	1	0	0	1	1	1	TRUE	TRUE	chr19:3179519:C:T
GCST90002382	chr19:5373894-6373894	Non-suspicious loci	16780	63	0	0	0	0.184488	NA	FALSE	FALSE
GCST90002382	chr19:6887986-7887986	Non-suspicious loci	16953	4	0	0	0	0.729529	NA	FALSE	FALSE
GCST90002382	chr19:8012133-9012133	NA	16165	72	0	0	3	0.068422	0.0101917	TRUE	TRUE	chr19:8502591:T:C,chr19:8510881:C:G,chr19:8513116:G:A
GCST90002382	chr19:15816300-17411425	Suspicious loci	26316	21	1	0.047619	0	0.902419	NA	FALSE	FALSE
GCST90002382	chr19:17623631-18623631	NA	15571	59	1	0.0169492	1	0.0581717	0.0254164	TRUE	TRUE	chr19:18144549:G:A
GCST90002382	chr19:19116233-20116233	Suspicious loci	14302	27	1	0.037037	0	0.155343	NA	FALSE	FALSE
GCST90002382	chr19:32735672-33735672	Suspicious loci	15906	3	1	0.333333	0	0.43749	NA	FALSE	FALSE
GCST90002382	chr19:35228624-36228624	NA	14848	40	1	0.025	0	0.0926142	NA	FALSE	FALSE
GCST90002382	chr19:36581505-38909359	Non-suspicious loci	27694	2	0	0	0	0.992397	NA	FALSE	FALSE
GCST90002382	chr19:39228809-40228809	Suspicious loci	14843	82	1	0.0121951	3	0.20107	0.0228147	TRUE	TRUE	chr19:39707284:T:C,chr19:39709274:C:G,chr19:39735006:G:A
GCST90002382	chr19:40290212-41290212	Suspicious loci	15087	21	1	0.047619	0	0.182419	NA	FALSE	FALSE
GCST90002382	chr19:41534744-43054888	Suspicious loci	22063	16	1	0.0625	1	0.587723	0.00977149	TRUE	TRUE	chr19:42370749:G:A
GCST90002382	chr19:43148948-44148948	Non-suspicious loci	15951	1	0	0	1	0.857977	0.857977	TRUE	TRUE	chr19:43648948:A:G
GCST90002382	chr19:44248549-46875732	Suspicious loci	40990	45	2	0.0444444	3	0.133347	0.0446665	TRUE	TRUE	chr19:45759028:C:A,chr19:45765644:C:T,chr19:45835234:G:A
GCST90002382	chr19:48455005-49455005	Non-suspicious loci	16764	19	0	0	0	0.627362	NA	FALSE	FALSE
GCST90002382	chr19:51297810-52297810	Non-suspicious loci	16495	5	0	0	0	0.415565	NA	FALSE	FALSE
GCST90002382	chr20:0-909666	Non-suspicious loci	14169	3	0	0	0	0.150381	NA	FALSE	FALSE
GCST90002382	chr20:17148517-18148517	Non-suspicious loci	16015	10	0	0	0	0.263001	NA	FALSE	FALSE
GCST90002382	chr20:19587991-20587991	Non-suspicious loci	14430	7	0	0	0	0.334572	NA	FALSE	FALSE
GCST90002382	chr20:24713975-26676229	Non-suspicious loci	20107	4	0	0	0	0.991082	NA	FALSE	FALSE
GCST90002382	chr20:29777811-30777811	Non-suspicious loci	3646	1	0	0	0	0.999994	NA	FALSE	FALSE
GCST90002382	chr20:31206879-33075763	Non-suspicious loci	23387	7	0	0	0	0.492416	NA	FALSE	FALSE
GCST90002382	chr20:43529201-44529201	Non-suspicious loci	14283	37	0	0	0	0.133229	NA	FALSE	FALSE
GCST90002382	chr20:46850345-47850345	Non-suspicious loci	15585	1	0	0	0	0.996731	NA	FALSE	FALSE
GCST90002382	chr20:50045649-51045649	Non-suspicious loci	15355	29	0	0	0	0.259168	NA	FALSE	FALSE
GCST90002382	chr20:51049095-52049095	Non-suspicious loci	16763	1	0	0	0	0.996657	NA	FALSE	FALSE
GCST90002382	chr20:53562953-54562953	Non-suspicious loci	16429	28	0	0	0	0.276417	NA	FALSE	FALSE
GCST90002382	chr21:5492579-6492579	Non-suspicious loci	27	0	0	0	0	0.999636	NA	FALSE	FALSE
GCST90002382	chr21:14566472-15566472	Non-suspicious loci	16236	1	0	0	0	0.999999	NA	FALSE	FALSE
GCST90002382	chr21:32567583-33567583	Non-suspicious loci	14088	4	0	0	0	0.556997	NA	FALSE	FALSE
GCST90002382	chr21:34515509-35515509	Non-suspicious loci	15859	18	0	0	0	0.293778	NA	FALSE	FALSE
GCST90002382	chr21:36909446-37909446	NA	15372	114	0	0	0	0.0177089	NA	FALSE	FALSE
GCST90002382	chr21:37979032-38979032	Non-suspicious loci	14949	6	0	0	0	0.355348	NA	FALSE	FALSE
GCST90002382	chr21:41930604-42930604	Non-suspicious loci	18586	2	0	0	0	0.884273	NA	FALSE	FALSE
GCST90002382	chr21:43065391-44740952	Non-suspicious loci	29396	2	0	0	0	1	NA	FALSE	FALSE
GCST90002382	chr22:16605867-17605867	Non-suspicious loci	15430	0	0	0	0	0.984251	NA	FALSE	FALSE
GCST90002382	chr22:21127765-22127765	NA	9827	97	1	0.0103093	1	0.0292547	0.00291831	FALSE	TRUE	chr22:21628603:C:T
GCST90002382	chr22:23725858-24725858	Non-suspicious loci	15178	5	0	0	1	0.449411	0.177279	TRUE	TRUE	chr22:24226680:T:C
GCST90002382	chr22:28265016-29265016	NA	12628	63	1	0.015873	1	0.0439441	0.0333732	TRUE	TRUE	chr22:28786082:G:C
GCST90002382	chr22:29854918-32362181	Suspicious loci	34203	116	4	0.0344828	1	0.130104	1.00532e-14	FALSE	FALSE	chr22:31602626:G:A
GCST90002382	chr22:36635396-37635396	Non-suspicious loci	17010	14	0	0	0	0.740328	NA	FALSE	FALSE
GCST90002382	chr22:39395803-42044367	Suspicious loci	32410	74	1	0.0135135	1	0.560458	2.57883e-21	FALSE	FALSE	chr22:40844831:G:A
GCST90002382	chr22:45719479-46719479	Non-suspicious loci	18981	34	0	0	0	0.867598	NA	FALSE	FALSE
GCST90002382	chr22:49690508-50690508	Non-suspicious loci	17664	4	0	0	0	0.794797	NA	FALSE	FALSE
GCST90002382	chrX:749216-1749216	Non-suspicious loci	13145	12	0	0	0	0.522055	NA	FALSE	FALSE
GCST90002382	chrX:3242065-4242065	Suspicious loci	10668	23	2	0.0869565	0	0.326884	NA	FALSE	FALSE
GCST90002382	chrX:19705721-20705721	NA	7203	53	0	0	0	0.0776981	NA	FALSE	FALSE
GCST90002382	chrX:48287974-50106177	Non-suspicious loci	11944	1	0	0	0	1	NA	FALSE	FALSE
GCST90002382	chrX:55410389-56410389	NA	6138	543	0	0	0	0.0301572	NA	FALSE	FALSE
GCST90002382	chrX:65503585-67112478	NA	12764	177	0	0	0	0.0447815	NA	FALSE	FALSE
GCST90002382	chrX:129460709-130460709	Non-suspicious loci	7454	1	0	0	0	0.62519	NA	FALSE	FALSE
GCST90002382	chrX:153718599-154718599	Non-suspicious loci	5843	5	0	0	0	0.935149	NA	FALSE	FALSE
GCST90002382	chrX:154804763-156040895	Suspicious loci	5126	9	3	0.333333	0	0.992151	NA	FALSE	FALSE
GCST90002383	chr1:2902205-3902205	Suspicious loci	19984	11	1	0.0909091	0	0.441163	NA	FALSE	FALSE
GCST90002383	chr1:9799067-10799067	Non-suspicious loci	14007	50	0	0	0	0.332193	NA	FALSE	FALSE
GCST90002383	chr1:12103324-13103324	Non-suspicious loci	12896	3	0	0	0	0.521559	NA	FALSE	FALSE
GCST90002383	chr1:14987691-16548715	Suspicious loci	24700	8	2	0.25	0	0.460357	NA	FALSE	FALSE
GCST90002383	chr1:16582887-17582887	NA	14359	157	0	0	1	0.0462365	0.022391	TRUE	TRUE	chr1:17079421:C:T
GCST90002383	chr1:19931432-20931432	Non-suspicious loci	14276	9	0	0	0	0.237995	NA	FALSE	FALSE
GCST90002383	chr1:21873858-22873858	NA	15862	39	0	0	0	0.098666	NA	FALSE	FALSE
GCST90002383	chr1:24195823-25195823	Suspicious loci	14872	92	1	0.0108696	0	0.114852	NA	FALSE	FALSE
GCST90002383	chr1:25320023-26320023	Suspicious loci	13454	68	2	0.0294118	0	0.274528	NA	FALSE	FALSE
GCST90002383	chr1:27739356-29659616	Non-suspicious loci	25065	4	0	0	1	0.955878	0.0122345	FALSE	TRUE	chr1:28993501:G:A
GCST90002383	chr1:30621352-31621352	Non-suspicious loci	15067	145	0	0	0	0.157325	NA	FALSE	FALSE
GCST90002383	chr1:32856546-33856546	Non-suspicious loci	13515	18	0	0	0	0.151005	NA	FALSE	FALSE
GCST90002383	chr1:38337208-39337208	Non-suspicious loci	13603	25	0	0	0	0.236593	NA	FALSE	FALSE
GCST90002383	chr1:39446506-40446506	Non-suspicious loci	13563	67	0	0	0	0.109379	NA	FALSE	FALSE
GCST90002383	chr1:42795980-43795980	Non-suspicious loci	13214	110	0	0	4	0.214058	0.0335452	TRUE	TRUE	chr1:43305345:TA:T,chr1:43420823:C:T,chr1:43426518:G:A,chr1:43443594:T:C
GCST90002383	chr1:45027691-46531828	NA	18077	255	7	0.027451	1	0.046981	0.0136009	TRUE	TRUE	chr1:46027788:T:G
GCST90002383	chr1:47056435-48056435	Non-suspicious loci	13647	2	0	0	0	0.835065	NA	FALSE	FALSE
GCST90002383	chr1:50055293-51055293	NA	9785	69	0	0	0	0.0337417	NA	FALSE	FALSE
GCST90002383	chr1:52386344-53386344	NA	13308	220	1	0.00454545	1	0.0454534	0.0212282	TRUE	TRUE	chr1:52854602:G:T
GCST90002383	chr1:55956687-56956687	NA	14617	44	1	0.0227273	0	0.0415001	NA	FALSE	FALSE
GCST90002383	chr1:67754765-68754765	Non-suspicious loci	14042	22	0	0	0	0.125635	NA	FALSE	FALSE
GCST90002383	chr1:78427703-79427703	Suspicious loci	15044	104	1	0.00961538	2	0.236693	0.00895545	TRUE	TRUE	chr1:78891675:G:C,chr1:78927071:C:A
GCST90002383	chr1:87675380-89378966	NA	22120	165	0	0	2	0.0635682	0.000464424	FALSE	TRUE	chr1:88770346:T:A,chr1:88805891:T:C
GCST90002383	chr1:92500505-93500505	NA	11383	136	0	0	0	0.0309466	NA	FALSE	FALSE
GCST90002383	chr1:109428142-110428142	Non-suspicious loci	13507	2	0	0	0	0.758665	NA	FALSE	FALSE
GCST90002383	chr1:114771316-115771316	NA	14805	26	0	0	0	0.0838704	NA	FALSE	FALSE
GCST90002383	chr1:119227368-120227368	Non-suspicious loci	12135	2	0	0	0	0.604491	NA	FALSE	FALSE
GCST90002383	chr1:147315880-148315880	NA	9407	38	4	0.105263	0	0.0828093	NA	FALSE	FALSE
GCST90002383	chr1:151305175-152305175	Non-suspicious loci	11742	26	0	0	0	0.103523	NA	FALSE	FALSE
GCST90002383	chr1:154708991-157413754	Suspicious loci	34210	22	20	0.909091	1	0.994996	0.994996	TRUE	TRUE	chr1:155208991:T:A
GCST90002383	chr1:158167938-159167938	Suspicious loci	16042	4	1	0.25	2	0.481096	0.481096	TRUE	TRUE	chr1:158619315:T:C,chr1:158667938:T:C
GCST90002383	chr1:161045536-162045536	Non-suspicious loci	13303	54	0	0	3	0.31046	0.00017538	FALSE	FALSE	chr1:161506414:C:T,chr1:161506415:A:G,chr1:161595591:A:G
GCST90002383	chr1:171698086-172698086	NA	12741	72	0	0	0	0.0580916	NA	FALSE	FALSE
GCST90002383	chr1:173344059-174978450	Non-suspicious loci	16941	91	0	0	0	0.167382	NA	FALSE	FALSE
GCST90002383	chr1:182615094-183615094	NA	13497	387	0	0	2	0.00472687	0.0030221	TRUE	TRUE	chr1:183116620:A:G,chr1:183125412:T:C
GCST90002383	chr1:198541592-199541592	Non-suspicious loci	13610	11	0	0	0	0.419348	NA	FALSE	FALSE
GCST90002383	chr1:199565841-200565841	Non-suspicious loci	14058	12	0	0	0	0.228016	NA	FALSE	FALSE
GCST90002383	chr1:203198281-204751104	Non-suspicious loci	23473	27	0	0	1	0.239827	0.19174	TRUE	TRUE	chr1:204261453:G:A
GCST90002383	chr1:210431511-211431511	NA	14812	83	0	0	0	0.082517	NA	FALSE	FALSE
GCST90002383	chr1:211729238-213366204	NA	22324	46	0	0	0	0.0946003	NA	FALSE	FALSE
GCST90002383	chr1:213503037-215049825	Suspicious loci	22836	34	1	0.0294118	0	0.140613	NA	FALSE	FALSE
GCST90002383	chr1:216798923-217798923	Non-suspicious loci	15563	53	0	0	0	0.130437	NA	FALSE	FALSE
GCST90002383	chr1:230922308-231922308	Non-suspicious loci	13964	2	0	0	0	0.588926	NA	FALSE	FALSE
GCST90002383	chr1:232412508-233412508	Non-suspicious loci	15545	12	0	0	0	0.328634	NA	FALSE	FALSE
GCST90002383	chr1:247376149-248376149	Non-suspicious loci	16312	3	0	0	1	0.711611	0.711611	TRUE	TRUE	chr1:247876149:C:T
GCST90002383	chr2:6534587-7534587	Non-suspicious loci	16015	35	0	0	0	0.167014	NA	FALSE	FALSE
GCST90002383	chr2:11464319-13253851	NA	28526	50	0	0	0	0.0855982	NA	FALSE	FALSE
GCST90002383	chr2:19671619-21563185	NA	28740	184	1	0.00543478	0	0.0809386	NA	FALSE	FALSE
GCST90002383	chr2:23174855-24723173	Non-suspicious loci	20493	89	0	0	0	0.199843	NA	FALSE	FALSE
GCST90002383	chr2:24855719-26374925	Non-suspicious loci	18333	13	0	0	0	0.174135	NA	FALSE	FALSE
GCST90002383	chr2:26571114-29218396	Suspicious loci	33228	247	2	0.00809717	0	0.158467	NA	FALSE	FALSE
GCST90002383	chr2:39016735-40016735	Non-suspicious loci	15564	47	0	0	0	0.316505	NA	FALSE	FALSE
GCST90002383	chr2:41558435-42558435	Non-suspicious loci	17499	120	0	0	0	0.217754	NA	FALSE	FALSE
GCST90002383	chr2:42705823-44289412	Suspicious loci	27081	33	1	0.030303	0	0.296159	NA	FALSE	FALSE
GCST90002383	chr2:45633768-47303224	Suspicious loci	28764	13	10	0.769231	0	0.794374	NA	FALSE	FALSE
GCST90002383	chr2:53237369-54237369	Suspicious loci	15911	10	1	0.1	1	0.19227	1.98505e-09	FALSE	FALSE	chr2:54057304:G:A
GCST90002383	chr2:60037176-61037176	Non-suspicious loci	13715	3	0	0	0	0.208365	NA	FALSE	FALSE
GCST90002383	chr2:66025119-67025119	Non-suspicious loci	14668	48	0	0	0	0.120773	NA	FALSE	FALSE
GCST90002383	chr2:69086326-70086326	Non-suspicious loci	13458	5	0	0	0	0.889601	NA	FALSE	FALSE
GCST90002383	chr2:73056643-74056643	NA	13332	232	0	0	9	0.0769854	0.00886487	TRUE	TRUE	chr2:73424839:C:T,chr2:73450771:G:C,chr2:73452153:A:G,chr2:73452739:T:C,chr2:73452863:T:A,chr2:73453381:G:C,chr2:73490440:G:T,chr2:73490529:A:G,chr2:73641201:A:G
GCST90002383	chr2:84833360-85833360	Non-suspicious loci	14717	16	0	0	1	0.243755	0.173671	TRUE	TRUE	chr2:85326957:G:A
GCST90002383	chr2:99679464-100679464	NA	13797	102	1	0.00980392	0	0.0192761	NA	FALSE	FALSE
GCST90002383	chr2:110990170-111990170	Non-suspicious loci	11810	10	0	0	0	0.337525	NA	FALSE	FALSE
GCST90002383	chr2:112715368-113715368	Non-suspicious loci	12378	26	0	0	0	0.398443	NA	FALSE	FALSE
GCST90002383	chr2:119590473-120590473	Non-suspicious loci	13786	4	0	0	1	0.936151	0.936151	TRUE	TRUE	chr2:120090473:C:T
GCST90002383	chr2:120731308-121731308	Suspicious loci	14820	32	1	0.03125	0	0.172068	NA	FALSE	FALSE
GCST90002383	chr2:134026083-135026083	Non-suspicious loci	12233	6	0	0	0	0.466188	NA	FALSE	FALSE
GCST90002383	chr2:143094854-144094854	Non-suspicious loci	12488	5	0	0	0	0.717685	NA	FALSE	FALSE
GCST90002383	chr2:144456787-145456787	Suspicious loci	11242	38	1	0.0263158	0	0.104522	NA	FALSE	FALSE
GCST90002383	chr2:159601335-160601335	Non-suspicious loci	12908	51	0	0	1	0.234432	0.000193116	FALSE	FALSE	chr2:160101838:GA:G
GCST90002383	chr2:164172366-165172366	Non-suspicious loci	12285	29	0	0	0	0.398477	NA	FALSE	FALSE
GCST90002383	chr2:175609376-177377396	Non-suspicious loci	24396	1	0	0	0	1	NA	FALSE	FALSE
GCST90002383	chr2:180575915-181575915	NA	13763	297	0	0	0	0.00585178	NA	FALSE	FALSE
GCST90002383	chr2:189037003-190037003	NA	12420	48	0	0	0	0.0629675	NA	FALSE	FALSE
GCST90002383	chr2:195315253-196315253	Suspicious loci	13322	97	1	0.0103093	0	0.141155	NA	FALSE	FALSE
GCST90002383	chr2:202712606-203712606	Non-suspicious loci	11125	1	0	0	0	0.560751	NA	FALSE	FALSE
GCST90002383	chr2:206634989-208268093	Non-suspicious loci	22973	28	0	0	0	0.63489	NA	FALSE	FALSE
GCST90002383	chr2:217971212-218971212	NA	13193	479	3	0.00626305	6	0.0215241	0.00980242	TRUE	TRUE	chr2:218643649:A:T,chr2:218644265:T:C,chr2:218644895:C:A,chr2:218690539:G:A,chr2:218697952:G:A,chr2:218737776:G:C
GCST90002383	chr2:225723861-226723861	Non-suspicious loci	14195	17	0	0	0	0.119279	NA	FALSE	FALSE
GCST90002383	chr2:226815510-227815510	NA	15979	9	0	0	1	0.0688691	0.000614476	FALSE	FALSE	chr2:227256385:G:T
GCST90002383	chr2:237660555-238660555	Non-suspicious loci	16574	14	0	0	0	0.389677	NA	FALSE	FALSE
GCST90002383	chr2:240071486-241071486	Non-suspicious loci	18844	1	0	0	0	0.998643	NA	FALSE	FALSE
GCST90002383	chr2:241205313-242193529	Non-suspicious loci	15173	54	0	0	0	0.208523	NA	FALSE	FALSE
GCST90002383	chr3:4221160-5221160	Non-suspicious loci	17553	0	0	0	0	0.374383	NA	FALSE	FALSE
GCST90002383	chr3:11837852-12837852	NA	13880	91	1	0.010989	0	0.0862979	NA	FALSE	FALSE
GCST90002383	chr3:13179430-14179430	Non-suspicious loci	16079	32	0	0	0	0.133609	NA	FALSE	FALSE
GCST90002383	chr3:14388002-15388002	Non-suspicious loci	15239	48	0	0	0	0.496735	NA	FALSE	FALSE
GCST90002383	chr3:16388094-17388094	NA	14506	23	1	0.0434783	0	0.0707703	NA	FALSE	FALSE
GCST90002383	chr3:22853819-23853819	Non-suspicious loci	15021	133	0	0	0	0.198551	NA	FALSE	FALSE
GCST90002383	chr3:24511991-25511991	Non-suspicious loci	18667	33	0	0	0	0.191663	NA	FALSE	FALSE
GCST90002383	chr3:29639908-30639908	Non-suspicious loci	15816	53	0	0	0	0.824503	NA	FALSE	FALSE
GCST90002383	chr3:37446365-38446365	Non-suspicious loci	13796	29	0	0	0	0.648137	NA	FALSE	FALSE
GCST90002383	chr3:41377342-42377342	NA	16195	1	0	0	0	0.00811248	NA	FALSE	FALSE
GCST90002383	chr3:46437523-47437523	Non-suspicious loci	10721	25	0	0	0	0.488594	NA	FALSE	FALSE
GCST90002383	chr3:48322210-50299274	Suspicious loci	15676	53	2	0.0377358	1	0.201574	1.38149e-05	FALSE	TRUE	chr3:49810190:A:G
GCST90002383	chr3:52033601-53033601	Suspicious loci	12190	54	1	0.0185185	7	0.542695	0.542695	TRUE	TRUE	chr3:52522874:A:G,chr3:52523022:C:T,chr3:52523992:T:C,chr3:52524888:A:T,chr3:52533601:A:G,chr3:52550415:T:TCTC,chr3:52799789:C:A
GCST90002383	chr3:56245975-57245975	Non-suspicious loci	14276	39	0	0	1	0.436832	0.14584	TRUE	TRUE	chr3:56737223:A:C
GCST90002383	chr3:57919909-58919909	NA	14120	204	2	0.00980392	2	0.0387686	0.0171381	TRUE	TRUE	chr3:58410136:A:G,chr3:58424827:C:T
GCST90002383	chr3:66330978-67330978	NA	16971	35	0	0	0	0.0881739	NA	FALSE	FALSE
GCST90002383	chr3:69292729-70292729	NA	14969	89	0	0	0	0.0318462	NA	FALSE	FALSE
GCST90002383	chr3:70714085-71714085	Non-suspicious loci	14225	10	0	0	0	0.437008	NA	FALSE	FALSE
GCST90002383	chr3:71847178-72847178	Non-suspicious loci	15701	15	0	0	0	0.388585	NA	FALSE	FALSE
GCST90002383	chr3:114301191-115301191	Non-suspicious loci	11701	3	0	0	0	0.698763	NA	FALSE	FALSE
GCST90002383	chr3:121425726-122425726	NA	12836	1	0	0	0	0.0145496	NA	FALSE	FALSE
GCST90002383	chr3:124074036-125074036	Suspicious loci	14269	70	1	0.0142857	0	0.22317	NA	FALSE	FALSE
GCST90002383	chr3:125769081-126769081	Non-suspicious loci	16898	2	0	0	0	0.172605	NA	FALSE	FALSE
GCST90002383	chr3:131987241-132987241	Non-suspicious loci	13799	1	0	0	0	0.243226	NA	FALSE	FALSE
GCST90002383	chr3:140931184-143324664	NA	33189	42	0	0	0	0.069718	NA	FALSE	FALSE
GCST90002383	chr3:143627050-144627050	Suspicious loci	14326	19	1	0.0526316	0	0.258563	NA	FALSE	FALSE
GCST90002383	chr3:145772398-146772398	Non-suspicious loci	15440	5	0	0	1	0.59298	0.170781	TRUE	TRUE	chr3:146206667:C:A
GCST90002383	chr3:166956497-167956497	Non-suspicious loci	13257	0	0	0	0	0.977569	NA	FALSE	FALSE
GCST90002383	chr3:168881003-169881003	Suspicious loci	13708	40	1	0.025	0	0.171592	NA	FALSE	FALSE
GCST90002383	chr3:172076710-173076710	Non-suspicious loci	14984	1	0	0	0	0.872242	NA	FALSE	FALSE
GCST90002383	chr3:176867935-177867935	Non-suspicious loci	14942	1	0	0	0	0.179346	NA	FALSE	FALSE
GCST90002383	chr3:187423629-188423629	Non-suspicious loci	15810	2	0	0	0	0.472304	NA	FALSE	FALSE
GCST90002383	chr3:193581809-195460568	Non-suspicious loci	32057	79	0	0	0	0.131496	NA	FALSE	FALSE
GCST90002383	chr4:23236242-24236242	Non-suspicious loci	16090	18	0	0	0	0.142664	NA	FALSE	FALSE
GCST90002383	chr4:25472376-26472376	Non-suspicious loci	14937	3	0	0	0	0.850857	NA	FALSE	FALSE
GCST90002383	chr4:47992084-48992084	NA	10171	191	2	0.0104712	2	0.0340322	0.0136852	TRUE	TRUE	chr4:48490752:A:T,chr4:48491220:G:A
GCST90002383	chr4:54042708-55670574	Non-suspicious loci	24814	15	0	0	0	0.999841	NA	FALSE	FALSE
GCST90002383	chr4:72667847-73667847	Non-suspicious loci	13397	0	0	0	0	0.987771	NA	FALSE	FALSE
GCST90002383	chr4:75990987-76990987	Non-suspicious loci	14223	41	0	0	0	0.330748	NA	FALSE	FALSE
GCST90002383	chr4:79748758-80748758	Non-suspicious loci	12865	14	0	0	0	0.215583	NA	FALSE	FALSE
GCST90002383	chr4:82494402-83494402	NA	14236	184	0	0	1	0.0327121	0.000123098	FALSE	FALSE	chr4:82872090:A:C
GCST90002383	chr4:85328528-87563179	Non-suspicious loci	29814	63	0	0	0	0.79354	NA	FALSE	FALSE
GCST90002383	chr4:88316306-89316306	NA	13228	53	0	0	0	0.0683865	NA	FALSE	FALSE
GCST90002383	chr4:98853826-99853826	NA	14043	96	0	0	0	0.0797161	NA	FALSE	FALSE
GCST90002383	chr4:101259883-102767552	Non-suspicious loci	21704	5	0	0	1	0.999759	0.999759	TRUE	TRUE	chr4:102267552:C:T
GCST90002383	chr4:114098669-115098669	Suspicious loci	14125	90	1	0.0111111	0	0.221895	NA	FALSE	FALSE
GCST90002383	chr4:123346352-124346352	NA	13791	126	0	0	0	0.0370805	NA	FALSE	FALSE
GCST90002383	chr4:147036174-148555830	Non-suspicious loci	19902	13	0	0	0	0.334766	NA	FALSE	FALSE
GCST90002383	chr4:156413677-157413677	Non-suspicious loci	14469	25	0	0	0	0.27446	NA	FALSE	FALSE
GCST90002383	chr4:186341161-187341161	Suspicious loci	17004	42	1	0.0238095	0	0.215019	NA	FALSE	FALSE
GCST90002383	chr5:0-1785859	NA	29943	77	1	0.012987	2	0.0861751	0.00689723	TRUE	TRUE	chr5:421340:G:T,chr5:434607:G:C
GCST90002383	chr5:3529676-4529676	NA	17555	70	0	0	0	0.0596193	NA	FALSE	FALSE
GCST90002383	chr5:34007403-35007403	NA	12989	41	0	0	0	0.0991684	NA	FALSE	FALSE
GCST90002383	chr5:38368933-41123026	Non-suspicious loci	39011	22	0	0	0	0.688763	NA	FALSE	FALSE
GCST90002383	chr5:52434634-53434634	Suspicious loci	14458	17	1	0.0588235	3	0.13263	0.100267	TRUE	TRUE	chr5:52905892:C:T,chr5:52918751:G:A,chr5:52933915:T:G
GCST90002383	chr5:56014478-57014478	NA	15599	27	0	0	0	0.0815695	NA	FALSE	FALSE
GCST90002383	chr5:71908462-72908462	Non-suspicious loci	12898	10	0	0	0	0.135257	NA	FALSE	FALSE
GCST90002383	chr5:76682593-77682593	Suspicious loci	14216	9	1	0.111111	0	0.260203	NA	FALSE	FALSE
GCST90002383	chr5:88314546-89314546	Non-suspicious loci	10590	8	0	0	0	0.530007	NA	FALSE	FALSE
GCST90002383	chr5:111371846-112371846	Non-suspicious loci	14821	5	0	0	0	0.484718	NA	FALSE	FALSE
GCST90002383	chr5:126001401-127001401	NA	15431	42	1	0.0238095	0	0.0576144	NA	FALSE	FALSE
GCST90002383	chr5:127413444-128413444	NA	12676	39	0	0	0	0.0907993	NA	FALSE	FALSE
GCST90002383	chr5:137331985-138331985	Non-suspicious loci	11259	45	0	0	0	0.212976	NA	FALSE	FALSE
GCST90002383	chr5:142743906-143743906	Non-suspicious loci	13332	29	0	0	0	0.180515	NA	FALSE	FALSE
GCST90002383	chr5:148014246-149014246	NA	14438	99	0	0	0	0.0393357	NA	FALSE	FALSE
GCST90002383	chr5:150156557-151156557	Non-suspicious loci	14899	4	0	0	1	0.660742	0.660742	TRUE	TRUE	chr5:150656557:A:G
GCST90002383	chr5:158549701-159549701	Non-suspicious loci	12894	6	0	0	0	0.334716	NA	FALSE	FALSE
GCST90002383	chr5:159634086-160634086	Non-suspicious loci	14937	0	0	0	0	0.316901	NA	FALSE	FALSE
GCST90002383	chr5:176857511-177857511	Non-suspicious loci	12128	26	0	0	0	0.482502	NA	FALSE	FALSE
GCST90002383	chr6:1550557-3082714	Non-suspicious loci	25400	82	0	0	0	0.52808	NA	FALSE	FALSE
GCST90002383	chr6:6755417-7755417	Suspicious loci	17097	99	5	0.0505051	1	0.714752	2.67282e-06	FALSE	FALSE	chr6:7247111:C:A
GCST90002383	chr6:11794025-12794025	Non-suspicious loci	14867	3	0	0	0	0.5249	NA	FALSE	FALSE
GCST90002383	chr6:13008211-14008211	Non-suspicious loci	15565	105	0	0	0	0.1317	NA	FALSE	FALSE
GCST90002383	chr6:20879380-22630372	Non-suspicious loci	26679	46	0	0	0	0.652221	NA	FALSE	FALSE
GCST90002383	chr6:24478283-25478283	Non-suspicious loci	16153	2	0	0	0	0.512255	NA	FALSE	FALSE
GCST90002383	chr6:33700282-34700282	NA	17183	86	8	0.0930233	1	0.0447755	0.00557976	FALSE	TRUE	chr6:34243461:C:T
GCST90002383	chr6:35739821-37559456	Non-suspicious loci	27402	44	0	0	0	0.934517	NA	FALSE	FALSE
GCST90002383	chr6:38677747-39677747	Non-suspicious loci	15427	14	0	0	0	0.226942	NA	FALSE	FALSE
GCST90002383	chr6:42766252-45162776	Non-suspicious loci	34890	2	0	0	0	1	NA	FALSE	FALSE
GCST90002383	chr6:50479582-53352011	NA	38575	173	2	0.0115607	0	0.057548	NA	FALSE	FALSE
GCST90002383	chr6:106225104-107225104	Non-suspicious loci	13188	39	0	0	0	0.581483	NA	FALSE	FALSE
GCST90002383	chr6:108741386-109741386	Suspicious loci	13225	191	19	0.0994764	0	0.383508	NA	FALSE	FALSE
GCST90002383	chr6:115601371-116601371	Non-suspicious loci	12081	20	0	0	1	0.559265	0.000342044	FALSE	FALSE	chr6:116003979:C:T
GCST90002383	chr6:124801591-125801591	Non-suspicious loci	13931	76	0	0	0	0.266972	NA	FALSE	FALSE
GCST90002383	chr6:125886699-127625465	Non-suspicious loci	19701	105	0	0	0	0.327152	NA	FALSE	FALSE
GCST90002383	chr6:129557688-130557688	Non-suspicious loci	14821	74	0	0	1	0.246092	0.00224876	FALSE	TRUE	chr6:130052957:C:A
GCST90002383	chr6:133350341-136377456	Non-suspicious loci	43129	0	0	0	0	0.629448	NA	FALSE	FALSE
GCST90002383	chr6:139018286-140018286	NA	14100	28	0	0	0	0.0949601	NA	FALSE	FALSE
GCST90002383	chr6:141955982-142955982	Non-suspicious loci	13607	6	0	0	1	0.112902	0.0210586	TRUE	TRUE	chr6:142367832:A:G
GCST90002383	chr6:150195602-151195602	NA	16405	16	0	0	0	0.0918155	NA	FALSE	FALSE
GCST90002383	chr6:156504353-157504353	NA	14993	92	0	0	0	0.0500762	NA	FALSE	FALSE
GCST90002383	chr6:162837318-164557356	Suspicious loci	27405	16	3	0.1875	0	0.167539	NA	FALSE	FALSE
GCST90002383	chr6:165248847-166248847	Suspicious loci	16735	21	2	0.0952381	0	0.240022	NA	FALSE	FALSE
GCST90002383	chr6:169751870-170751870	Non-suspicious loci	11754	3	0	0	0	0.454439	NA	FALSE	FALSE
GCST90002383	chr7:131956-1746931	Non-suspicious loci	33594	9	0	0	0	0.865121	NA	FALSE	FALSE
GCST90002383	chr7:1977839-2977839	Non-suspicious loci	20401	28	0	0	0	0.392095	NA	FALSE	FALSE
GCST90002383	chr7:6207636-7207636	Non-suspicious loci	19605	4	0	0	0	0.652041	NA	FALSE	FALSE
GCST90002383	chr7:14512018-15512018	NA	17450	89	1	0.011236	0	0.0432007	NA	FALSE	FALSE
GCST90002383	chr7:24908174-25908174	Non-suspicious loci	15768	40	0	0	0	0.501746	NA	FALSE	FALSE
GCST90002383	chr7:26684152-27684152	Non-suspicious loci	13845	2	0	0	0	0.478575	NA	FALSE	FALSE
GCST90002383	chr7:29084514-30084514	Non-suspicious loci	14701	4	0	0	0	0.331894	NA	FALSE	FALSE
GCST90002383	chr7:40374029-41374029	Non-suspicious loci	13627	7	0	0	0	0.371882	NA	FALSE	FALSE
GCST90002383	chr7:44293466-45293466	Suspicious loci	13880	43	2	0.0465116	0	0.173357	NA	FALSE	FALSE
GCST90002383	chr7:84665002-85665002	Non-suspicious loci	12856	0	0	0	0	0.304214	NA	FALSE	FALSE
GCST90002383	chr7:91643899-92643899	NA	11354	395	1	0.00253165	7	0.0626855	0.000272386	FALSE	TRUE	chr7:91873914:C:T,chr7:92001306:G:T,chr7:92022864:A:AAAC,chr7:92077883:C:T,chr7:92083384:A:G,chr7:92150657:T:G,chr7:92398725:C:A
GCST90002383	chr7:97767808-102238613	Non-suspicious loci	60162	1	0	0	0	1	NA	FALSE	FALSE
GCST90002383	chr7:128909099-130523656	Non-suspicious loci	22135	2	0	0	1	0.151333	0.151333	TRUE	TRUE	chr7:130023656:C:T
GCST90002383	chr7:134474489-135474489	Non-suspicious loci	14072	17	0	0	0	0.301086	NA	FALSE	FALSE
GCST90002383	chr7:150301157-152217243	Suspicious loci	31762	20	2	0.1	0	0.705597	NA	FALSE	FALSE
GCST90002383	chr8:8826721-9826721	Non-suspicious loci	20612	27	0	0	0	0.339926	NA	FALSE	FALSE
GCST90002383	chr8:32075278-33075278	Non-suspicious loci	13479	51	0	0	0	0.196485	NA	FALSE	FALSE
GCST90002383	chr8:39687600-40687600	Suspicious loci	16238	33	1	0.030303	0	0.407979	NA	FALSE	FALSE
GCST90002383	chr8:42009550-43009550	Suspicious loci	11953	146	9	0.0616438	0	0.126745	NA	FALSE	FALSE
GCST90002383	chr8:53878818-54878818	Non-suspicious loci	13517	2	0	0	0	0.871625	NA	FALSE	FALSE
GCST90002383	chr8:59756048-60756048	NA	14069	141	0	0	0	0.0348502	NA	FALSE	FALSE
GCST90002383	chr8:73462575-74462575	Suspicious loci	14024	21	20	0.952381	1	0.823996	2.37777e-07	FALSE	FALSE	chr8:73976381:G:C
GCST90002383	chr8:75080011-76080011	NA	13490	33	0	0	0	0.0801662	NA	FALSE	FALSE
GCST90002383	chr8:79993680-80993680	NA	13624	38	0	0	0	0.0699727	NA	FALSE	FALSE
GCST90002383	chr8:94480245-95480245	Non-suspicious loci	14137	94	0	0	0	0.249867	NA	FALSE	FALSE
GCST90002383	chr8:101148548-102713750	NA	23746	19	0	0	0	0.0547014	NA	FALSE	FALSE
GCST90002383	chr8:105080979-106080979	Non-suspicious loci	13420	13	0	0	0	0.243511	NA	FALSE	FALSE
GCST90002383	chr8:114993907-115993907	NA	12306	172	0	0	0	0.0459963	NA	FALSE	FALSE
GCST90002383	chr8:121157032-122157032	Non-suspicious loci	14984	31	0	0	0	0.20814	NA	FALSE	FALSE
GCST90002383	chr8:124386015-125992141	Non-suspicious loci	23862	8	0	0	0	0.435602	NA	FALSE	FALSE
GCST90002383	chr8:127461419-128461419	Non-suspicious loci	16279	1	0	0	0	0.701467	NA	FALSE	FALSE
GCST90002383	chr9:2122134-3122134	Non-suspicious loci	21044	2	0	0	1	0.933601	0.00842944	FALSE	FALSE	chr9:2622278:G:A
GCST90002383	chr9:3618111-5177647	Non-suspicious loci	31552	1	0	0	1	0.999367	0.999367	TRUE	TRUE	chr9:4118111:G:T
GCST90002383	chr9:5870088-6870088	NA	17697	217	0	0	1	0.0272018	0.00918151	TRUE	TRUE	chr9:6328947:T:C
GCST90002383	chr9:13476286-14476286	Non-suspicious loci	18007	7	0	0	0	0.999987	NA	FALSE	FALSE
GCST90002383	chr9:20051112-21051112	Non-suspicious loci	16046	5	0	0	0	0.434871	NA	FALSE	FALSE
GCST90002383	chr9:31950189-34495539	Non-suspicious loci	36013	19	0	0	0	0.461767	NA	FALSE	FALSE
GCST90002383	chr9:89111257-90111257	Non-suspicious loci	14314	29	0	0	0	0.204305	NA	FALSE	FALSE
GCST90002383	chr9:90538926-91538926	Non-suspicious loci	14535	1	0	0	0	0.998535	NA	FALSE	FALSE
GCST90002383	chr9:93172129-96040634	Non-suspicious loci	38689	6	0	0	0	0.297986	NA	FALSE	FALSE
GCST90002383	chr9:104520929-105520929	NA	15202	43	0	0	0	0.0743905	NA	FALSE	FALSE
GCST90002383	chr9:106356193-107356193	NA	14228	2	0	0	0	0.057446	NA	FALSE	FALSE
GCST90002383	chr9:108679577-110541298	Non-suspicious loci	28605	12	0	0	0	0.238886	NA	FALSE	FALSE
GCST90002383	chr9:111590653-113957153	Suspicious loci	33482	218	1	0.00458716	2	0.105833	0.00016085	FALSE	FALSE	chr9:113424264:A:G,chr9:113460275:C:T
GCST90002383	chr9:120787678-121787678	NA	13077	85	0	0	0	0.0347155	NA	FALSE	FALSE
GCST90002383	chr9:125039652-126039652	NA	13507	220	2	0.00909091	0	0.0404953	NA	FALSE	FALSE
GCST90002383	chr9:127360667-128360667	Non-suspicious loci	13812	3	0	0	0	0.925926	NA	FALSE	FALSE
GCST90002383	chr9:128591320-129591320	NA	15330	168	2	0.0119048	2	0.0459159	0.00852231	TRUE	TRUE	chr9:129142898:T:G,chr9:129177740:G:A
GCST90002383	chr9:132764504-134461335	Non-suspicious loci	30882	0	0	0	0	0.82557	NA	FALSE	FALSE
GCST90002383	chr10:2702126-5712858	NA	56104	198	7	0.0353535	3	0.0228479	0.0114921	TRUE	TRUE	chr10:5196320:C:T,chr10:5205821:C:G,chr10:5218719:C:G
GCST90002383	chr10:7479153-8479153	NA	17333	30	0	0	0	0.0738994	NA	FALSE	FALSE
GCST90002383	chr10:13195768-14195768	Non-suspicious loci	18290	4	0	0	0	0.902315	NA	FALSE	FALSE
GCST90002383	chr10:17271908-18271908	Non-suspicious loci	14159	4	0	0	0	0.415612	NA	FALSE	FALSE
GCST90002383	chr10:35667684-36667684	Non-suspicious loci	14742	15	0	0	0	0.238343	NA	FALSE	FALSE
GCST90002383	chr10:37739599-38739599	NA	13655	210	0	0	0	0.0144497	NA	FALSE	FALSE
GCST90002383	chr10:43042653-45411160	Non-suspicious loci	35878	1	0	0	0	0.992345	NA	FALSE	FALSE
GCST90002383	chr10:46827566-47827566	Non-suspicious loci	5800	1	0	0	0	1	NA	FALSE	FALSE
GCST90002383	chr10:58069406-59069406	NA	13171	328	0	0	0	0.00888499	NA	FALSE	FALSE
GCST90002383	chr10:67692554-69834748	Suspicious loci	31063	4	2	0.5	0	1	NA	FALSE	FALSE
GCST90002383	chr10:75033351-76673058	Non-suspicious loci	20461	81	0	0	0	0.337263	NA	FALSE	FALSE
GCST90002383	chr10:79367521-80894740	NA	23209	65	2	0.0307692	0	0.0596945	NA	FALSE	FALSE
GCST90002383	chr10:86620932-87620932	NA	11926	39	0	0	0	0.0538731	NA	FALSE	FALSE
GCST90002383	chr10:88036710-89036710	Non-suspicious loci	13359	18	0	0	0	0.267403	NA	FALSE	FALSE
GCST90002383	chr10:90777652-91777652	Non-suspicious loci	13693	5	0	0	0	0.365739	NA	FALSE	FALSE
GCST90002383	chr10:94977870-95977870	Suspicious loci	13547	7	5	0.714286	0	0.251576	NA	FALSE	FALSE
GCST90002383	chr10:102411075-103411075	NA	11802	162	1	0.00617284	0	0.0463208	NA	FALSE	FALSE
GCST90002383	chr10:112448751-113448751	Non-suspicious loci	13924	35	0	0	0	0.19249	NA	FALSE	FALSE
GCST90002383	chr10:113591944-114591944	NA	14270	175	0	0	4	0.0183261	0.00782862	TRUE	TRUE	chr10:114151169:G:T,chr10:114163015:G:A,chr10:114220565:T:C,chr10:114248738:G:A
GCST90002383	chr10:117274246-118274246	Non-suspicious loci	14242	6	0	0	0	0.209341	NA	FALSE	FALSE
GCST90002383	chr10:124294525-125294525	Suspicious loci	16422	51	1	0.0196078	0	0.60729	NA	FALSE	FALSE
GCST90002383	chr11:0-808290	Non-suspicious loci	11877	10	0	0	1	0.31339	0.31339	TRUE	TRUE	chr11:308290:T:C
GCST90002383	chr11:1165769-2669361	Non-suspicious loci	27948	0	0	0	0	0.399556	NA	FALSE	FALSE
GCST90002383	chr11:6151782-7151782	Non-suspicious loci	16045	3	0	0	0	0.489397	NA	FALSE	FALSE
GCST90002383	chr11:7871706-9377981	Suspicious loci	22672	126	1	0.00793651	0	0.121372	NA	FALSE	FALSE
GCST90002383	chr11:9673735-11174399	Suspicious loci	22467	83	8	0.0963855	0	0.920482	NA	FALSE	FALSE
GCST90002383	chr11:12814379-13814379	Suspicious loci	15276	29	3	0.103448	0	0.269887	NA	FALSE	FALSE
GCST90002383	chr11:15737859-16737859	Non-suspicious loci	12628	32	0	0	0	0.521905	NA	FALSE	FALSE
GCST90002383	chr11:27156036-28156036	NA	11730	93	2	0.0215054	1	0.0846619	0.0120679	TRUE	TRUE	chr11:27658369:C:T
GCST90002383	chr11:30227624-31903276	Suspicious loci	19778	3	1	0.333333	0	0.815169	NA	FALSE	FALSE
GCST90002383	chr11:46859042-48366484	Non-suspicious loci	14195	15	0	0	0	0.341656	NA	FALSE	FALSE
GCST90002383	chr11:60694762-62332870	Suspicious loci	22236	56	1	0.0178571	0	0.250728	NA	FALSE	FALSE
GCST90002383	chr11:63756499-64756499	NA	12978	24	0	0	2	0.0987939	0.0817867	TRUE	TRUE	chr11:64237220:C:T,chr11:64317676:A:C
GCST90002383	chr11:73828102-74828102	Non-suspicious loci	13296	43	0	0	0	0.262505	NA	FALSE	FALSE
GCST90002383	chr11:75243833-76243833	NA	13289	19	0	0	0	0.0830971	NA	FALSE	FALSE
GCST90002383	chr11:95562643-96562643	Non-suspicious loci	14057	1	0	0	0	0.877676	NA	FALSE	FALSE
GCST90002383	chr11:110831753-111831753	NA	13648	41	0	0	0	0.0533286	NA	FALSE	FALSE
GCST90002383	chr11:116302599-117897168	Non-suspicious loci	24994	4	0	0	1	0.749692	0.749692	TRUE	TRUE	chr11:117397168:A:G
GCST90002383	chr11:117910703-118910703	Non-suspicious loci	13911	70	0	0	1	0.193475	8.46519e-08	FALSE	FALSE	chr11:118350635:G:T
GCST90002383	chr12:1912911-3609418	NA	27520	21	0	0	0	0.0958844	NA	FALSE	FALSE
GCST90002383	chr12:3722038-4722038	Non-suspicious loci	15228	17	0	0	0	0.175111	NA	FALSE	FALSE
GCST90002383	chr12:11150369-12150369	NA	15583	42	0	0	0	0.0729911	NA	FALSE	FALSE
GCST90002383	chr12:12393277-13393277	Suspicious loci	14683	9	1	0.111111	0	0.267998	NA	FALSE	FALSE
GCST90002383	chr12:14654841-15654841	Non-suspicious loci	14203	5	0	0	0	0.368275	NA	FALSE	FALSE
GCST90002383	chr12:21057815-22057815	NA	14206	117	0	0	1	0.0215421	0.0153838	TRUE	TRUE	chr12:21560468:T:C
GCST90002383	chr12:23503895-24503895	Non-suspicious loci	15274	22	0	0	0	0.542554	NA	FALSE	FALSE
GCST90002383	chr12:45329792-46329792	NA	12591	76	11	0.144737	0	0.0695363	NA	FALSE	FALSE
GCST90002383	chr12:47618502-49122517	Non-suspicious loci	20069	1	0	0	1	1	1	TRUE	TRUE	chr12:48118502:C:A
GCST90002383	chr12:51377390-52377390	Suspicious loci	13791	29	2	0.0689655	0	0.103093	NA	FALSE	FALSE
GCST90002383	chr12:53839944-54839944	Non-suspicious loci	12718	8	0	0	0	0.309979	NA	FALSE	FALSE
GCST90002383	chr12:56029206-57913331	Suspicious loci	21238	36	2	0.0555556	1	0.107122	0.0454657	TRUE	TRUE	chr12:57449928:G:A
GCST90002383	chr12:88738971-89738971	Non-suspicious loci	11635	25	0	0	0	0.60114	NA	FALSE	FALSE
GCST90002383	chr12:90250263-91250263	NA	13234	62	0	0	0	0.0367718	NA	FALSE	FALSE
GCST90002383	chr12:94082607-95082607	Non-suspicious loci	14913	16	0	0	0	0.284507	NA	FALSE	FALSE
GCST90002383	chr12:95137217-96137217	Non-suspicious loci	14721	8	0	0	0	0.140899	NA	FALSE	FALSE
GCST90002383	chr12:109186454-113227442	Non-suspicious loci	47188	25	0	0	1	0.732183	0.732183	TRUE	TRUE	chr12:111446804:T:C
GCST90002383	chr12:113864556-115428377	Suspicious loci	25456	31	2	0.0645161	0	0.533864	NA	FALSE	FALSE
GCST90002383	chr12:116650628-117650628	NA	14921	0	0	0	0	0.0437792	NA	FALSE	FALSE
GCST90002383	chr12:119924392-121533534	Non-suspicious loci	22157	35	0	0	2	0.263115	0.0725223	TRUE	TRUE	chr12:120997624:G:A,chr12:120997672:G:A
GCST90002383	chr12:123858401-124858401	NA	16186	39	0	0	0	0.0766739	NA	FALSE	FALSE
GCST90002383	chr12:132035808-133035808	Non-suspicious loci	17007	12	0	0	0	0.315247	NA	FALSE	FALSE
GCST90002383	chr13:28156444-29156444	Non-suspicious loci	14872	38	0	0	0	0.203919	NA	FALSE	FALSE
GCST90002383	chr13:32649107-33649107	Non-suspicious loci	14499	37	0	0	1	0.79197	0.000154731	FALSE	FALSE	chr13:33129928:T:C
GCST90002383	chr13:47750095-48750095	NA	13446	192	1	0.00520833	0	0.0728828	NA	FALSE	FALSE
GCST90002383	chr13:50312753-51312753	NA	13323	51	0	0	0	0.0646078	NA	FALSE	FALSE
GCST90002383	chr13:70640585-71640585	Suspicious loci	15093	85	1	0.0117647	0	0.120968	NA	FALSE	FALSE
GCST90002383	chr13:77373238-78373238	Suspicious loci	13689	10	1	0.1	0	0.275015	NA	FALSE	FALSE
GCST90002383	chr13:109272872-110945879	NA	29317	28	0	0	0	0.0875931	NA	FALSE	FALSE
GCST90002383	chr13:113349020-114349020	Non-suspicious loci	15639	21	0	0	0	0.704233	NA	FALSE	FALSE
GCST90002383	chr14:20574607-21574607	Non-suspicious loci	16627	17	0	0	1	0.950478	0.950478	TRUE	TRUE	chr14:21074607:A:G
GCST90002383	chr14:23839755-24839755	Suspicious loci	15156	44	1	0.0227273	1	0.127367	0.0386898	TRUE	TRUE	chr14:24337696:G:A
GCST90002383	chr14:33677063-34677063	Non-suspicious loci	15358	12	0	0	0	0.401153	NA	FALSE	FALSE
GCST90002383	chr14:35130160-36130160	Non-suspicious loci	13088	5	0	0	1	0.594524	0.245825	TRUE	TRUE	chr14:35689622:T:C
GCST90002383	chr14:49956531-50956531	Non-suspicious loci	14762	8	0	0	1	0.47861	0.47861	TRUE	TRUE	chr14:50456531:C:T
GCST90002383	chr14:63736875-64736875	Suspicious loci	12561	46	1	0.0217391	0	0.730428	NA	FALSE	FALSE
GCST90002383	chr14:64906729-65906729	NA	13623	50	1	0.02	1	0.0319819	0.0319819	TRUE	TRUE	chr14:65669445:C:A
GCST90002383	chr14:67614539-69343795	NA	23287	53	0	0	0	0.0924195	NA	FALSE	FALSE
GCST90002383	chr14:72356974-73917832	Non-suspicious loci	21745	27	0	0	0	0.413333	NA	FALSE	FALSE
GCST90002383	chr14:75658204-76658204	Suspicious loci	14430	47	2	0.0425532	1	0.259581	0.0199357	TRUE	TRUE	chr14:76151998:G:A
GCST90002383	chr14:98732594-99732594	Non-suspicious loci	15956	32	0	0	0	0.298432	NA	FALSE	FALSE
GCST90002383	chr14:101913391-102913391	NA	14785	53	0	0	0	0.0863955	NA	FALSE	FALSE
GCST90002383	chr14:103227941-104227941	Non-suspicious loci	15508	74	0	0	0	0.547919	NA	FALSE	FALSE
GCST90002383	chr14:104639819-105639819	Non-suspicious loci	15834	13	0	0	0	0.140789	NA	FALSE	FALSE
GCST90002383	chr15:32532079-33532079	NA	16780	77	1	0.012987	0	0.0615261	NA	FALSE	FALSE
GCST90002383	chr15:40693745-45050012	Suspicious loci	48516	21	1	0.047619	1	0.76343	0.12064	TRUE	TRUE	chr15:43528519:C:T
GCST90002383	chr15:50270544-51270544	NA	11751	235	2	0.00851064	0	0.0277543	NA	FALSE	FALSE
GCST90002383	chr15:56937091-58931740	Non-suspicious loci	32691	14	0	0	0	0.343261	NA	FALSE	FALSE
GCST90002383	chr15:60153781-61153781	Suspicious loci	15715	9	1	0.111111	0	0.402073	NA	FALSE	FALSE
GCST90002383	chr15:62556667-63556667	NA	15520	66	0	0	0	0.0819445	NA	FALSE	FALSE
GCST90002383	chr15:63578423-64578423	Non-suspicious loci	12097	7	0	0	0	0.607679	NA	FALSE	FALSE
GCST90002383	chr15:66151066-67673209	Non-suspicious loci	21639	2	0	0	0	0.991811	NA	FALSE	FALSE
GCST90002383	chr15:67796597-68796597	Non-suspicious loci	14923	1	0	0	0	0.13318	NA	FALSE	FALSE
GCST90002383	chr15:71315966-72863900	Suspicious loci	19805	300	4	0.0133333	0	0.609488	NA	FALSE	FALSE
GCST90002383	chr15:73924268-77205634	Suspicious loci	38355	28	5	0.178571	1	0.509507	7.0771e-09	FALSE	FALSE	chr15:75843853:C:T
GCST90002383	chr15:77237455-78744896	Non-suspicious loci	21237	33	0	0	0	0.172787	NA	FALSE	FALSE
GCST90002383	chr15:94647869-95647869	Non-suspicious loci	16771	34	0	0	1	0.159502	0.0617812	TRUE	TRUE	chr15:95148373:C:T
GCST90002383	chr15:98227906-99227906	Non-suspicious loci	17970	67	0	0	0	0.195174	NA	FALSE	FALSE
GCST90002383	chr16:1536420-2536420	Non-suspicious loci	18222	1	0	0	1	1	1	TRUE	TRUE	chr16:2036420:C:T
GCST90002383	chr16:4126659-5126659	Non-suspicious loci	19485	87	0	0	2	0.13789	0.00107866	FALSE	TRUE	chr16:4575273:A:G,chr16:4575937:A:T
GCST90002383	chr16:10032030-11032030	NA	19492	34	0	0	0	0.0911215	NA	FALSE	FALSE
GCST90002383	chr16:15665739-16665739	Non-suspicious loci	11787	3	0	0	1	0.659915	0.659915	TRUE	TRUE	chr16:16165739:G:A
GCST90002383	chr16:29591839-31491399	Non-suspicious loci	17560	42	0	0	0	0.999974	NA	FALSE	FALSE
GCST90002383	chr16:48150215-49150215	NA	13015	280	2	0.00714286	0	0.00807336	NA	FALSE	FALSE
GCST90002383	chr16:50654522-51654522	Non-suspicious loci	15407	14	0	0	0	0.200768	NA	FALSE	FALSE
GCST90002383	chr16:52047135-53047135	NA	15856	47	0	0	0	0.0703783	NA	FALSE	FALSE
GCST90002383	chr16:54775348-55775348	Non-suspicious loci	16431	26	0	0	0	0.159125	NA	FALSE	FALSE
GCST90002383	chr16:56809425-57809425	Non-suspicious loci	15493	1	0	0	0	0.459277	NA	FALSE	FALSE
GCST90002383	chr16:66645070-68807314	Suspicious loci	23662	255	1	0.00392157	2	0.171514	0.000164472	FALSE	FALSE	chr16:67886146:G:A,chr16:67930300:T:C
GCST90002383	chr16:69159132-70159132	Non-suspicious loci	11640	6	0	0	0	0.424211	NA	FALSE	FALSE
GCST90002383	chr16:70423707-73222699	Suspicious loci	36179	10	5	0.5	0	0.407426	NA	FALSE	FALSE
GCST90002383	chr16:78665517-79665517	Non-suspicious loci	27539	34	0	0	0	0.132506	NA	FALSE	FALSE
GCST90002383	chr16:85822976-86822976	Non-suspicious loci	23156	8	0	0	0	1	NA	FALSE	FALSE
GCST90002383	chr16:87334266-90131662	Non-suspicious loci	56865	13	0	0	0	0.84347	NA	FALSE	FALSE
GCST90002383	chr17:984445-1984445	Non-suspicious loci	19886	1	0	0	0	0.926151	NA	FALSE	FALSE
GCST90002383	chr17:3748308-5990204	Non-suspicious loci	37934	99	0	0	1	0.145203	1.94436e-05	FALSE	FALSE	chr17:4077996:A:G
GCST90002383	chr17:6703059-8813150	Non-suspicious loci	31318	11	0	0	1	0.498155	0.498155	TRUE	TRUE	chr17:8313150:T:C
GCST90002383	chr17:14418735-15418735	Non-suspicious loci	18073	7	0	0	0	0.429877	NA	FALSE	FALSE
GCST90002383	chr17:16568207-18311787	Non-suspicious loci	21574	50	0	0	0	0.223744	NA	FALSE	FALSE
GCST90002383	chr17:20669050-21669050	Non-suspicious loci	13105	31	0	0	0	0.330106	NA	FALSE	FALSE
GCST90002383	chr17:29337245-30337245	NA	10057	428	4	0.00934579	1	0.0521623	4.29903e-05	FALSE	FALSE	chr17:29969309:T:G
GCST90002383	chr17:36991071-37991071	NA	12005	69	14	0.202899	0	0.0481266	NA	FALSE	FALSE
GCST90002383	chr17:39128211-40128211	Non-suspicious loci	13448	258	0	0	2	0.495552	1.74075e-05	FALSE	FALSE	chr17:39657827:G:A,chr17:39727784:C:G
GCST90002383	chr17:43759056-49742076	NA	68589	3329	38	0.0114148	19	0.0815425	0.00142741	TRUE	TRUE	chr17:45429931:C:T,chr17:45593574:A:G,chr17:45845576:T:C,chr17:45845900:G:A,chr17:45846288:G:C,chr17:45846317:A:G,chr17:45846707:T:C,chr17:45846764:G:A,chr17:45846834:C:G,chr17:45983409:C:T,chr17:45983657:G:A,chr17:45983670:T:C,chr17:45983912:C:T,chr17:45990034:T:C,chr17:45999299:A:G,chr17:46031540:A:G,chr17:46039753:A:G,chr17:46171833:T:G,chr17:46704858:A:AGT
GCST90002383	chr17:54787427-55787427	Non-suspicious loci	14724	10	0	0	0	0.321217	NA	FALSE	FALSE
GCST90002383	chr17:57858748-58858748	Non-suspicious loci	11579	1	0	0	1	0.904262	0.904262	TRUE	TRUE	chr17:58358748:C:T
GCST90002383	chr17:59288804-61879228	Non-suspicious loci	29614	6	0	0	0	0.660699	NA	FALSE	FALSE
GCST90002383	chr17:63363444-64363444	Suspicious loci	12563	276	8	0.0289855	8	0.135557	0.0035154	TRUE	TRUE	chr17:63823837:T:A,chr17:63824079:T:C,chr17:63826085:G:C,chr17:63829486:T:C,chr17:63857423:T:C,chr17:63886453:A:G,chr17:63886456:G:A,chr17:63910210:G:T
GCST90002383	chr17:68585137-69585137	Non-suspicious loci	13729	3	0	0	2	0.999998	0.999998	TRUE	TRUE	chr17:69085137:A:G,chr17:69253570:C:T
GCST90002383	chr17:75357520-76357520	Non-suspicious loci	15635	21	0	0	1	0.115766	0.0131431	TRUE	TRUE	chr17:75892192:C:T
GCST90002383	chr17:77628729-78628729	Non-suspicious loci	19255	5	0	0	1	0.431794	0.0295945	TRUE	TRUE	chr17:78125783:A:G
GCST90002383	chr17:81310972-82310972	Non-suspicious loci	17362	41	0	0	0	0.11746	NA	FALSE	FALSE
GCST90002383	chr17:82596335-83257441	Suspicious loci	9406	20	12	0.6	0	0.229913	NA	FALSE	FALSE
GCST90002383	chr18:6627387-7627387	Non-suspicious loci	16488	33	0	0	0	0.142028	NA	FALSE	FALSE
GCST90002383	chr18:11459793-13357003	Non-suspicious loci	29771	3	0	0	0	0.849977	NA	FALSE	FALSE
GCST90002383	chr18:26313249-27313249	NA	14274	3	0	0	0	0.0774708	NA	FALSE	FALSE
GCST90002383	chr18:44731762-45731762	Non-suspicious loci	14506	74	0	0	0	0.271555	NA	FALSE	FALSE
GCST90002383	chr18:48434533-50140324	Non-suspicious loci	26673	8	0	0	0	0.840913	NA	FALSE	FALSE
GCST90002383	chr18:57146765-58146765	Suspicious loci	15805	25	1	0.04	1	0.152594	0.0968261	TRUE	TRUE	chr18:57655270:C:T
GCST90002383	chr18:74405239-75405239	Non-suspicious loci	15646	22	0	0	0	0.134348	NA	FALSE	FALSE
GCST90002383	chr19:307442-2663772	Suspicious loci	48304	78	16	0.205128	0	0.193919	NA	FALSE	FALSE
GCST90002383	chr19:3866222-4866222	Non-suspicious loci	18452	41	0	0	3	0.3915	0.0847394	TRUE	TRUE	chr19:4400317:C:T,chr19:4409759:A:G,chr19:4454086:C:T
GCST90002383	chr19:13563659-14563659	Non-suspicious loci	15557	23	0	0	1	0.21585	0.0660742	TRUE	TRUE	chr19:14074414:T:C
GCST90002383	chr19:17956961-19768740	Non-suspicious loci	26436	43	0	0	2	0.599277	0.599277	TRUE	TRUE	chr19:19219115:C:T,chr19:19268740:C:T
GCST90002383	chr19:31592970-33763642	Non-suspicious loci	34107	3	0	0	0	1	NA	FALSE	FALSE
GCST90002383	chr19:34565023-35565023	Non-suspicious loci	15937	2	0	0	0	0.108696	NA	FALSE	FALSE
GCST90002383	chr19:36741913-39243585	NA	31699	188	0	0	5	0.0563831	0.0451141	TRUE	TRUE	chr19:37363138:G:A,chr19:37537677:G:A,chr19:37669482:T:G,chr19:37886208:T:C,chr19:37894973:TGGA:T
GCST90002383	chr19:39695008-41299233	Non-suspicious loci	23795	4	0	0	0	1	NA	FALSE	FALSE
GCST90002383	chr19:43264173-44264173	NA	14478	53	0	0	0	0.0503458	NA	FALSE	FALSE
GCST90002383	chr19:44712718-47597184	NA	44122	41	0	0	0	0.0764138	NA	FALSE	FALSE
GCST90002383	chr19:48203998-51000130	Non-suspicious loci	46274	35	0	0	0	0.101641	NA	FALSE	FALSE
GCST90002383	chr20:8152751-9152751	NA	14276	47	0	0	0	0.0931309	NA	FALSE	FALSE
GCST90002383	chr20:10138366-11696407	Non-suspicious loci	23159	2	0	0	0	0.450103	NA	FALSE	FALSE
GCST90002383	chr20:17983276-18983276	NA	14691	149	0	0	1	0.0392477	0.00789823	TRUE	TRUE	chr20:18542358:C:G
GCST90002383	chr20:24813405-26356855	Non-suspicious loci	18376	0	0	0	0	0.102387	NA	FALSE	FALSE
GCST90002383	chr20:40182610-41767277	Non-suspicious loci	22138	1	0	0	0	0.706433	NA	FALSE	FALSE
GCST90002383	chr20:43400397-44913724	Non-suspicious loci	21499	1	0	0	1	1	1	TRUE	TRUE	chr20:44413724:C:T
GCST90002383	chr20:49985053-50985053	Non-suspicious loci	15376	8	0	0	0	0.634097	NA	FALSE	FALSE
GCST90002383	chr20:57060013-58060013	Non-suspicious loci	17677	10	0	0	0	0.17355	NA	FALSE	FALSE
GCST90002383	chr20:58500539-59500539	Non-suspicious loci	15386	1	0	0	0	0.404338	NA	FALSE	FALSE
GCST90002383	chr20:61955524-62955524	Non-suspicious loci	19044	26	0	0	0	0.393367	NA	FALSE	FALSE
GCST90002383	chr20:63344250-64344250	Suspicious loci	16317	12	1	0.0833333	0	0.477835	NA	FALSE	FALSE
GCST90002383	chr21:14704463-15704463	Non-suspicious loci	15940	8	0	0	0	0.846346	NA	FALSE	FALSE
GCST90002383	chr21:17291486-18291486	Suspicious loci	16512	14	1	0.0714286	1	0.140633	0.0739027	TRUE	TRUE	chr21:17796838:G:C
GCST90002383	chr21:33484405-34484405	Non-suspicious loci	14032	20	0	0	0	0.58894	NA	FALSE	FALSE
GCST90002383	chr21:34578544-35578544	Non-suspicious loci	15866	42	0	0	0	0.130254	NA	FALSE	FALSE
GCST90002383	chr21:35961960-36961960	Non-suspicious loci	16525	1	0	0	0	1	NA	FALSE	FALSE
GCST90002383	chr21:37998386-39596912	Non-suspicious loci	24281	43	0	0	0	0.217764	NA	FALSE	FALSE
GCST90002383	chr21:42219537-43219537	Suspicious loci	18302	58	1	0.0172414	0	0.106345	NA	FALSE	FALSE
GCST90002383	chr21:43826219-44826219	Non-suspicious loci	18750	1	0	0	1	0.986521	0.986521	TRUE	TRUE	chr21:44326219:T:C
GCST90002383	chr22:17228034-18228034	NA	17234	109	1	0.00917431	1	0.0777294	0.00907056	TRUE	TRUE	chr22:17683229:T:G
GCST90002383	chr22:21056931-22056931	Non-suspicious loci	9372	0	0	0	0	0.109466	NA	FALSE	FALSE
GCST90002383	chr22:27534964-29454923	Non-suspicious loci	24875	84	0	0	1	0.189939	1.4706e-06	FALSE	FALSE	chr22:28800506:C:T
GCST90002383	chr22:29530080-31060135	Non-suspicious loci	19884	13	0	0	0	0.882788	NA	FALSE	FALSE
GCST90002383	chr22:35870436-37566896	Suspicious loci	28803	7	6	0.857143	1	1	1	TRUE	TRUE	chr22:37066896:A:G
GCST90002383	chr22:38005089-39631930	NA	24619	278	0	0	1	0.0265536	0.0101312	TRUE	TRUE	chr22:38481456:T:G
GCST90002383	chr22:42217787-43217787	Non-suspicious loci	16441	13	0	0	0	0.406744	NA	FALSE	FALSE
GCST90002383	chr22:43428847-44428847	Suspicious loci	17064	60	1	0.0166667	1	0.475583	0.475583	TRUE	TRUE	chr22:43928847:C:G
GCST90002383	chr22:45477088-46477088	Non-suspicious loci	18240	11	0	0	0	0.344713	NA	FALSE	FALSE
GCST90002383	chrX:8448605-10101966	Non-suspicious loci	16295	18	0	0	0	0.201261	NA	FALSE	FALSE
GCST90002383	chrX:19441026-20441026	Non-suspicious loci	6776	106	0	0	0	0.196066	NA	FALSE	FALSE
GCST90002383	chrX:46198386-47198386	Non-suspicious loci	7657	123	0	0	0	0.28462	NA	FALSE	FALSE
GCST90002383	chrX:49900967-50900967	NA	6707	82	0	0	0	0.0670563	NA	FALSE	FALSE
GCST90002383	chrX:55100081-58439722	NA	20713	1106	1	0.000904159	0	0.0163489	NA	FALSE	FALSE
GCST90002383	chrX:64988953-65988953	Non-suspicious loci	5868	0	0	0	0	0.894253	NA	FALSE	FALSE
GCST90002383	chrX:67200337-68200337	Non-suspicious loci	7953	0	0	0	0	0.663305	NA	FALSE	FALSE
GCST90002383	chrX:70728180-71728180	Non-suspicious loci	7346	3	0	0	0	0.937716	NA	FALSE	FALSE
GCST90002383	chrX:110166797-111166797	NA	6579	424	36	0.0849057	0	0.0115819	NA	FALSE	FALSE
GCST90002383	chrX:112414119-113414119	Non-suspicious loci	9473	74	0	0	0	0.125228	NA	FALSE	FALSE
GCST90002383	chrX:129513397-131336844	Non-suspicious loci	13417	2	0	0	1	0.385149	0.385149	TRUE	TRUE	chrX:130013397:G:A
GCST90002383	chrX:134174886-135174886	NA	6863	52	0	0	0	0.0706099	NA	FALSE	FALSE
GCST90002383	chrX:149108005-150648232	Non-suspicious loci	11711	79	0	0	0	0.101969	NA	FALSE	FALSE
GCST90002383	chrX:153125013-154125013	Suspicious loci	8879	18	1	0.0555556	0	0.467021	NA	FALSE	FALSE
GCST90002384	chr1:3274964-4274964	Non-suspicious loci	19645	54	0	0	0	0.999949	NA	FALSE	FALSE
GCST90002384	chr1:9799067-10799067	Non-suspicious loci	14005	50	0	0	0	0.197373	NA	FALSE	FALSE
GCST90002384	chr1:12103324-13103324	Non-suspicious loci	12896	3	0	0	0	0.578208	NA	FALSE	FALSE
GCST90002384	chr1:14987691-16543683	Suspicious loci	24612	7	2	0.285714	0	0.41171	NA	FALSE	FALSE
GCST90002384	chr1:16582887-17582887	NA	14359	157	0	0	1	0.0633654	0.0262449	TRUE	TRUE	chr1:17079421:C:T
GCST90002384	chr1:19931327-20931327	Non-suspicious loci	14279	9	0	0	0	0.224724	NA	FALSE	FALSE
GCST90002384	chr1:21180950-22873858	NA	25943	39	0	0	0	0.0811095	NA	FALSE	FALSE
GCST90002384	chr1:24205677-25205677	NA	14849	95	1	0.0105263	0	0.0863052	NA	FALSE	FALSE
GCST90002384	chr1:25320023-26320023	Suspicious loci	13455	68	2	0.0294118	0	0.270071	NA	FALSE	FALSE
GCST90002384	chr1:27739356-29659616	Non-suspicious loci	25068	4	0	0	1	0.869197	0.0327454	FALSE	TRUE	chr1:28993501:G:A
GCST90002384	chr1:30621352-31621352	Non-suspicious loci	15071	145	0	0	0	0.361918	NA	FALSE	FALSE
GCST90002384	chr1:32853961-33853961	Non-suspicious loci	13497	18	0	0	0	0.125698	NA	FALSE	FALSE
GCST90002384	chr1:38337208-39337208	Non-suspicious loci	13602	25	0	0	0	0.257153	NA	FALSE	FALSE
GCST90002384	chr1:39452958-40452958	Non-suspicious loci	13601	69	0	0	0	0.122029	NA	FALSE	FALSE
GCST90002384	chr1:42795980-43795980	Non-suspicious loci	13215	110	0	0	4	0.186045	0.0317542	TRUE	TRUE	chr1:43305345:TA:T,chr1:43420823:C:T,chr1:43426518:G:A,chr1:43443594:T:C
GCST90002384	chr1:45027691-46531828	NA	18076	255	5	0.0196078	1	0.0791095	0.0156473	TRUE	TRUE	chr1:46027788:T:G
GCST90002384	chr1:47056435-48056435	Non-suspicious loci	13647	2	0	0	0	0.665955	NA	FALSE	FALSE
GCST90002384	chr1:50512664-51512664	NA	10111	73	0	0	0	0.0947226	NA	FALSE	FALSE
GCST90002384	chr1:52386344-53386344	NA	13307	220	1	0.00454545	1	0.0406072	0.0174832	TRUE	TRUE	chr1:52854602:G:T
GCST90002384	chr1:55945627-56945627	NA	14631	45	1	0.0222222	0	0.0400447	NA	FALSE	FALSE
GCST90002384	chr1:60945485-61945485	Non-suspicious loci	14508	8	0	0	0	0.563703	NA	FALSE	FALSE
GCST90002384	chr1:65111907-66111907	Suspicious loci	12426	131	3	0.0229008	0	0.169025	NA	FALSE	FALSE
GCST90002384	chr1:78486421-79486421	Non-suspicious loci	14955	6	0	0	0	0.14069	NA	FALSE	FALSE
GCST90002384	chr1:87675380-89397581	Non-suspicious loci	22358	6	0	0	0	0.330612	NA	FALSE	FALSE
GCST90002384	chr1:109428142-110428142	Non-suspicious loci	13507	2	0	0	0	0.808386	NA	FALSE	FALSE
GCST90002384	chr1:119224882-120224882	Non-suspicious loci	12164	7	0	0	0	0.230854	NA	FALSE	FALSE
GCST90002384	chr1:147318675-148318675	NA	9416	37	3	0.0810811	0	0.0730391	NA	FALSE	FALSE
GCST90002384	chr1:150992435-151992435	Non-suspicious loci	11556	11	0	0	1	0.188597	0.0315757	TRUE	TRUE	chr1:151524726:G:A
GCST90002384	chr1:154708991-156252715	Suspicious loci	17355	22	20	0.909091	1	0.984179	0.984179	TRUE	TRUE	chr1:155208991:T:A
GCST90002384	chr1:156413754-157413754	Non-suspicious loci	14795	1	0	0	1	0.770034	0.770034	TRUE	TRUE	chr1:156913754:A:G
GCST90002384	chr1:158117176-159117176	Non-suspicious loci	16108	51	0	0	3	0.414847	0.0218089	TRUE	TRUE	chr1:158547352:C:T,chr1:158607319:A:C,chr1:158638145:T:G
GCST90002384	chr1:161045536-162045536	Non-suspicious loci	13302	54	0	0	3	0.392561	0.000139175	FALSE	FALSE	chr1:161506414:C:T,chr1:161506415:A:G,chr1:161595591:A:G
GCST90002384	chr1:171698086-172698086	NA	12741	72	0	0	0	0.0558046	NA	FALSE	FALSE
GCST90002384	chr1:173344059-174978450	Non-suspicious loci	16944	91	0	0	0	0.177875	NA	FALSE	FALSE
GCST90002384	chr1:182528151-183528151	NA	13692	78	2	0.025641	0	0.0217573	NA	FALSE	FALSE
GCST90002384	chr1:198541592-199541592	Non-suspicious loci	13609	11	0	0	0	0.313082	NA	FALSE	FALSE
GCST90002384	chr1:199565841-200565841	Non-suspicious loci	14045	12	0	0	0	0.21492	NA	FALSE	FALSE
GCST90002384	chr1:203198281-204751104	NA	23467	62	0	0	0	0.0468867	NA	FALSE	FALSE
GCST90002384	chr1:210431511-211431511	NA	14813	83	0	0	0	0.087089	NA	FALSE	FALSE
GCST90002384	chr1:211729238-213403562	NA	22892	39	0	0	0	0.0548313	NA	FALSE	FALSE
GCST90002384	chr1:213503037-215051079	Suspicious loci	22853	34	1	0.0294118	0	0.170355	NA	FALSE	FALSE
GCST90002384	chr1:216798923-217798923	Non-suspicious loci	15562	53	0	0	0	0.336761	NA	FALSE	FALSE
GCST90002384	chr1:229667766-230667766	Non-suspicious loci	15720	55	0	0	0	0.112394	NA	FALSE	FALSE
GCST90002384	chr1:230926482-231926482	Non-suspicious loci	13982	2	0	0	0	0.65889	NA	FALSE	FALSE
GCST90002384	chr1:232252257-233252257	Non-suspicious loci	15559	4	0	0	0	0.401807	NA	FALSE	FALSE
GCST90002384	chr1:247376149-248376149	Non-suspicious loci	16316	3	0	0	1	0.999827	0.999827	TRUE	TRUE	chr1:247876149:C:T
GCST90002384	chr2:6534587-7534587	Non-suspicious loci	16012	35	0	0	0	0.146912	NA	FALSE	FALSE
GCST90002384	chr2:11464319-13290204	Non-suspicious loci	28990	39	0	0	0	0.226122	NA	FALSE	FALSE
GCST90002384	chr2:19671619-21548835	Non-suspicious loci	28589	33	0	0	0	0.221905	NA	FALSE	FALSE
GCST90002384	chr2:23174855-26374925	NA	40720	89	0	0	0	0.0615607	NA	FALSE	FALSE
GCST90002384	chr2:26571114-28294624	NA	19472	247	1	0.00404858	0	0.0924136	NA	FALSE	FALSE
GCST90002384	chr2:28340930-29340930	NA	15126	1	0	0	0	0.0554202	NA	FALSE	FALSE
GCST90002384	chr2:39016735-40016735	Suspicious loci	15564	47	1	0.0212766	0	0.38387	NA	FALSE	FALSE
GCST90002384	chr2:41558435-42558435	Non-suspicious loci	17503	120	0	0	0	0.228503	NA	FALSE	FALSE
GCST90002384	chr2:42701919-44287162	Non-suspicious loci	27086	32	0	0	0	0.293127	NA	FALSE	FALSE
GCST90002384	chr2:45633768-47303224	Suspicious loci	28766	13	10	0.769231	0	0.55918	NA	FALSE	FALSE
GCST90002384	chr2:53237369-55111476	Non-suspicious loci	29520	83	0	0	0	0.152685	NA	FALSE	FALSE
GCST90002384	chr2:61620707-62620707	NA	13522	86	1	0.0116279	0	0.0819031	NA	FALSE	FALSE
GCST90002384	chr2:66025119-67025119	Non-suspicious loci	14666	48	0	0	0	0.115328	NA	FALSE	FALSE
GCST90002384	chr2:69086326-70086326	Non-suspicious loci	13456	5	0	0	0	0.841232	NA	FALSE	FALSE
GCST90002384	chr2:73120776-74120776	NA	13424	218	0	0	8	0.0462071	0.00890832	TRUE	TRUE	chr2:73424839:C:T,chr2:73450771:G:C,chr2:73452153:A:G,chr2:73452863:T:A,chr2:73453381:G:C,chr2:73490440:G:T,chr2:73490529:A:G,chr2:73641201:A:G
GCST90002384	chr2:84726590-85726590	Non-suspicious loci	14409	0	0	0	0	0.235472	NA	FALSE	FALSE
GCST90002384	chr2:99679464-100679464	NA	13799	102	1	0.00980392	0	0.0292354	NA	FALSE	FALSE
GCST90002384	chr2:101271206-102271206	Non-suspicious loci	13703	0	0	0	0	0.94359	NA	FALSE	FALSE
GCST90002384	chr2:110990170-111990170	Non-suspicious loci	11810	10	0	0	0	0.451708	NA	FALSE	FALSE
GCST90002384	chr2:112715368-113715368	Non-suspicious loci	12377	26	0	0	0	0.590058	NA	FALSE	FALSE
GCST90002384	chr2:119590473-120590473	Non-suspicious loci	13787	4	0	0	1	0.946779	0.946779	TRUE	TRUE	chr2:120090473:C:T
GCST90002384	chr2:120731308-121731308	Suspicious loci	14822	32	1	0.03125	0	0.147758	NA	FALSE	FALSE
GCST90002384	chr2:134026083-135026083	Non-suspicious loci	12235	6	0	0	0	0.508268	NA	FALSE	FALSE
GCST90002384	chr2:143094854-144094854	Non-suspicious loci	12487	5	0	0	0	0.487977	NA	FALSE	FALSE
GCST90002384	chr2:144407293-145407293	Non-suspicious loci	11177	36	0	0	0	0.20807	NA	FALSE	FALSE
GCST90002384	chr2:159601335-160601335	Suspicious loci	12908	51	1	0.0196078	1	0.298826	1.27135e-05	FALSE	FALSE	chr2:160101838:GA:G
GCST90002384	chr2:164172366-165172366	Non-suspicious loci	12285	29	0	0	0	0.467481	NA	FALSE	FALSE
GCST90002384	chr2:175609376-177397100	Non-suspicious loci	24624	1	0	0	0	1	NA	FALSE	FALSE
GCST90002384	chr2:202512642-203512642	Suspicious loci	10930	304	2	0.00657895	2	0.166028	0.00363117	TRUE	TRUE	chr2:202901033:T:C,chr2:202982094:A:T
GCST90002384	chr2:206645629-208268093	Non-suspicious loci	22839	27	0	0	0	0.390136	NA	FALSE	FALSE
GCST90002384	chr2:217433922-219190850	NA	24116	481	2	0.004158	6	0.0550477	0.0300786	TRUE	TRUE	chr2:218643649:A:T,chr2:218644265:T:C,chr2:218644895:C:A,chr2:218690539:G:A,chr2:218697952:G:A,chr2:218737776:G:C
GCST90002384	chr2:225723861-226723861	Non-suspicious loci	14194	17	0	0	0	0.292962	NA	FALSE	FALSE
GCST90002384	chr2:226855812-227855812	NA	16145	31	0	0	0	0.0554698	NA	FALSE	FALSE
GCST90002384	chr2:232850824-233850824	Non-suspicious loci	15829	27	0	0	0	0.224092	NA	FALSE	FALSE
GCST90002384	chr2:237660555-238660555	Non-suspicious loci	16575	14	0	0	0	0.617558	NA	FALSE	FALSE
GCST90002384	chr2:241202616-242193529	Non-suspicious loci	15224	60	0	0	1	0.19816	1.31369e-08	FALSE	FALSE	chr2:241690633:G:A
GCST90002384	chr3:4221160-5221160	Non-suspicious loci	17549	0	0	0	0	0.447132	NA	FALSE	FALSE
GCST90002384	chr3:11837852-12837852	Suspicious loci	13882	91	1	0.010989	0	0.492325	NA	FALSE	FALSE
GCST90002384	chr3:13179430-14179430	Non-suspicious loci	16072	32	0	0	0	0.152699	NA	FALSE	FALSE
GCST90002384	chr3:14388002-15388002	Non-suspicious loci	15241	48	0	0	0	0.451095	NA	FALSE	FALSE
GCST90002384	chr3:22853819-23853819	Non-suspicious loci	15022	133	0	0	0	0.102401	NA	FALSE	FALSE
GCST90002384	chr3:24511991-25511991	Non-suspicious loci	18664	33	0	0	0	0.283513	NA	FALSE	FALSE
GCST90002384	chr3:29639908-30639908	Non-suspicious loci	15816	53	0	0	0	0.876989	NA	FALSE	FALSE
GCST90002384	chr3:35791227-36791227	Non-suspicious loci	14707	33	0	0	0	0.173805	NA	FALSE	FALSE
GCST90002384	chr3:37446365-38446365	Non-suspicious loci	13797	29	0	0	0	0.623121	NA	FALSE	FALSE
GCST90002384	chr3:41377342-42377342	NA	16194	793	1	0.00126103	10	0.00834683	0.00364154	TRUE	TRUE	chr3:41715473:C:T,chr3:41715494:A:T,chr3:41789711:C:T,chr3:41835922:T:C,chr3:41883906:C:T,chr3:41911360:T:C,chr3:41915974:T:G,chr3:41918514:T:C,chr3:41954644:T:C,chr3:41954812:G:A
GCST90002384	chr3:46437523-47437523	Non-suspicious loci	10721	25	0	0	0	0.361858	NA	FALSE	FALSE
GCST90002384	chr3:48322210-50117277	NA	14244	1	0	0	0	0.0393431	NA	FALSE	FALSE
GCST90002384	chr3:52033601-53033601	Suspicious loci	12191	54	1	0.0185185	7	0.703748	0.703748	TRUE	TRUE	chr3:52522874:A:G,chr3:52523022:C:T,chr3:52523992:T:C,chr3:52524888:A:T,chr3:52533601:A:G,chr3:52550415:T:TCTC,chr3:52799789:C:A
GCST90002384	chr3:56237223-57237223	Non-suspicious loci	14312	39	0	0	1	0.345181	0.345181	TRUE	TRUE	chr3:56737223:A:C
GCST90002384	chr3:57919909-58919909	NA	14119	204	1	0.00490196	2	0.0395539	0.0102748	TRUE	TRUE	chr3:58410136:A:G,chr3:58424827:C:T
GCST90002384	chr3:66330978-67330978	Non-suspicious loci	16968	35	0	0	0	0.134354	NA	FALSE	FALSE
GCST90002384	chr3:69292729-70292729	NA	14969	89	0	0	0	0.070263	NA	FALSE	FALSE
GCST90002384	chr3:70714085-71714085	Non-suspicious loci	14232	10	0	0	0	0.308039	NA	FALSE	FALSE
GCST90002384	chr3:71847178-72847178	Non-suspicious loci	15702	15	0	0	0	0.386677	NA	FALSE	FALSE
GCST90002384	chr3:121425726-122425726	NA	12840	1	0	0	0	0.0224093	NA	FALSE	FALSE
GCST90002384	chr3:125769081-126769081	Non-suspicious loci	16896	2	0	0	0	0.244345	NA	FALSE	FALSE
GCST90002384	chr3:131979971-132979971	Suspicious loci	13830	149	29	0.194631	1	0.412402	0.00563573	TRUE	TRUE	chr3:132619502:T:G
GCST90002384	chr3:140873208-141873208	NA	14112	42	0	0	0	0.0878776	NA	FALSE	FALSE
GCST90002384	chr3:143627050-144627050	Suspicious loci	14326	19	1	0.0526316	0	0.366531	NA	FALSE	FALSE
GCST90002384	chr3:145772398-146772398	Non-suspicious loci	15444	5	0	0	1	0.495915	0.223572	TRUE	TRUE	chr3:146206667:C:A
GCST90002384	chr3:151746967-152746967	Non-suspicious loci	13043	11	0	0	0	0.21492	NA	FALSE	FALSE
GCST90002384	chr3:168879112-169879112	Suspicious loci	13712	41	1	0.0243902	0	0.227238	NA	FALSE	FALSE
GCST90002384	chr3:172076710-173076710	Non-suspicious loci	14986	1	0	0	0	0.589035	NA	FALSE	FALSE
GCST90002384	chr3:176867935-177867935	Non-suspicious loci	14940	1	0	0	0	0.321782	NA	FALSE	FALSE
GCST90002384	chr3:183819106-184819106	Non-suspicious loci	14680	5	0	0	0	0.259349	NA	FALSE	FALSE
GCST90002384	chr3:187423629-188423629	Non-suspicious loci	15811	2	0	0	0	0.160913	NA	FALSE	FALSE
GCST90002384	chr3:193581760-195460568	Non-suspicious loci	32058	79	0	0	0	0.128009	NA	FALSE	FALSE
GCST90002384	chr3:195518117-196518117	Non-suspicious loci	15123	55	0	0	0	0.472988	NA	FALSE	FALSE
GCST90002384	chr4:23236242-24236242	Non-suspicious loci	16090	18	0	0	0	0.105845	NA	FALSE	FALSE
GCST90002384	chr4:25472376-26472376	Non-suspicious loci	14935	3	0	0	0	0.753309	NA	FALSE	FALSE
GCST90002384	chr4:48205557-49205557	NA	10221	189	2	0.010582	2	0.0396476	0.013336	TRUE	TRUE	chr4:48490752:A:T,chr4:48491220:G:A
GCST90002384	chr4:54042708-55042708	Non-suspicious loci	15198	15	0	0	0	0.999414	NA	FALSE	FALSE
GCST90002384	chr4:72667847-73667847	Non-suspicious loci	13395	0	0	0	0	0.934916	NA	FALSE	FALSE
GCST90002384	chr4:75951926-76951926	Non-suspicious loci	14249	17	0	0	0	0.98459	NA	FALSE	FALSE
GCST90002384	chr4:78221263-79221263	Suspicious loci	14096	237	1	0.00421941	1	0.110901	0.000433397	FALSE	TRUE	chr4:78865702:G:A
GCST90002384	chr4:79759918-80759918	Non-suspicious loci	12858	14	0	0	0	0.231907	NA	FALSE	FALSE
GCST90002384	chr4:82454399-83454399	NA	14233	151	150	0.993377	1	0.0221644	3.8116e-09	FALSE	FALSE	chr4:82857686:T:C
GCST90002384	chr4:85403057-87563179	Non-suspicious loci	28762	63	0	0	0	0.676925	NA	FALSE	FALSE
GCST90002384	chr4:88321093-89321093	NA	13217	53	0	0	0	0.0720906	NA	FALSE	FALSE
GCST90002384	chr4:98853826-99853826	NA	14042	96	0	0	0	0.0658807	NA	FALSE	FALSE
GCST90002384	chr4:101259883-102767552	Non-suspicious loci	21701	5	0	0	1	0.999689	0.999689	TRUE	TRUE	chr4:102267552:C:T
GCST90002384	chr4:114098669-115098669	Suspicious loci	14125	90	1	0.0111111	0	0.156644	NA	FALSE	FALSE
GCST90002384	chr4:123382996-124382996	NA	13865	44	0	0	0	0.0381171	NA	FALSE	FALSE
GCST90002384	chr4:145024528-146024528	Non-suspicious loci	13406	50	0	0	0	0.154203	NA	FALSE	FALSE
GCST90002384	chr4:147036174-148555830	Non-suspicious loci	19899	13	0	0	0	0.344704	NA	FALSE	FALSE
GCST90002384	chr4:156413677-157413677	Non-suspicious loci	14473	25	0	0	0	0.134267	NA	FALSE	FALSE
GCST90002384	chr4:186341161-187341161	Suspicious loci	17007	42	1	0.0238095	0	0.126593	NA	FALSE	FALSE
GCST90002384	chr5:0-1615000	NA	26778	77	1	0.012987	2	0.0588479	0.0186785	TRUE	TRUE	chr5:421340:G:T,chr5:434607:G:C
GCST90002384	chr5:3529676-4529676	NA	17554	70	0	0	0	0.0610254	NA	FALSE	FALSE
GCST90002384	chr5:34160965-35160965	Non-suspicious loci	13832	18	0	0	0	0.280506	NA	FALSE	FALSE
GCST90002384	chr5:38368933-41123026	Non-suspicious loci	39008	22	0	0	0	0.524166	NA	FALSE	FALSE
GCST90002384	chr5:43127666-44127666	NA	13187	265	0	0	2	0.0582361	0.00161639	TRUE	TRUE	chr5:43612944:A:G,chr5:43653141:C:T
GCST90002384	chr5:52434634-53434634	Suspicious loci	14458	17	1	0.0588235	3	0.125306	0.10324	TRUE	TRUE	chr5:52905892:C:T,chr5:52918751:G:A,chr5:52933915:T:G
GCST90002384	chr5:56011543-57011543	NA	15584	27	0	0	0	0.0923403	NA	FALSE	FALSE
GCST90002384	chr5:72348178-73348178	Non-suspicious loci	12829	6	0	0	0	0.632446	NA	FALSE	FALSE
GCST90002384	chr5:76682593-77682593	Suspicious loci	14216	9	1	0.111111	0	0.229939	NA	FALSE	FALSE
GCST90002384	chr5:88314546-89314546	Non-suspicious loci	10590	8	0	0	0	0.507396	NA	FALSE	FALSE
GCST90002384	chr5:111468706-112468706	NA	15052	173	1	0.00578035	0	0.0573684	NA	FALSE	FALSE
GCST90002384	chr5:126005634-127005634	NA	15423	0	0	0	0	0.0482047	NA	FALSE	FALSE
GCST90002384	chr5:127413444-128413444	NA	12676	39	0	0	0	0.073188	NA	FALSE	FALSE
GCST90002384	chr5:137165030-138165030	Non-suspicious loci	11789	7	0	0	0	0.708561	NA	FALSE	FALSE
GCST90002384	chr5:142743906-143743906	Non-suspicious loci	13334	29	0	0	0	0.20931	NA	FALSE	FALSE
GCST90002384	chr5:147991326-148991326	NA	14407	101	0	0	0	0.0336837	NA	FALSE	FALSE
GCST90002384	chr5:154147922-155147922	Non-suspicious loci	13678	1	0	0	0	0.981378	NA	FALSE	FALSE
GCST90002384	chr5:158549701-159549701	Non-suspicious loci	12897	6	0	0	0	0.405245	NA	FALSE	FALSE
GCST90002384	chr5:159634086-160634086	Non-suspicious loci	14936	0	0	0	0	0.361793	NA	FALSE	FALSE
GCST90002384	chr5:176870342-177870342	Non-suspicious loci	11958	21	0	0	1	0.689111	0.000102146	FALSE	FALSE	chr5:177371039:T:G
GCST90002384	chr6:1550557-3082714	Non-suspicious loci	25399	82	0	0	0	0.425575	NA	FALSE	FALSE
GCST90002384	chr6:6729386-7729386	Suspicious loci	17315	15	1	0.0666667	0	0.758075	NA	FALSE	FALSE
GCST90002384	chr6:11794025-12794025	Non-suspicious loci	14867	3	0	0	0	0.402757	NA	FALSE	FALSE
GCST90002384	chr6:13008211-14008211	Non-suspicious loci	15563	105	0	0	0	0.138542	NA	FALSE	FALSE
GCST90002384	chr6:15789677-16789677	Non-suspicious loci	15672	25	0	0	1	0.2379	0.162005	TRUE	TRUE	chr6:16290530:T:A
GCST90002384	chr6:21630372-22630372	Non-suspicious loci	15964	46	0	0	0	0.586123	NA	FALSE	FALSE
GCST90002384	chr6:23896882-25478283	Non-suspicious loci	26343	2	0	0	0	0.52219	NA	FALSE	FALSE
GCST90002384	chr6:33700282-34700282	NA	17180	86	9	0.104651	1	0.058439	0.00453966	FALSE	TRUE	chr6:34243461:C:T
GCST90002384	chr6:35739821-37559456	Non-suspicious loci	27403	44	0	0	0	0.938593	NA	FALSE	FALSE
GCST90002384	chr6:38677747-39677747	Non-suspicious loci	15428	14	0	0	0	0.245101	NA	FALSE	FALSE
GCST90002384	chr6:41235303-42235303	Non-suspicious loci	15940	1	0	0	0	0.680967	NA	FALSE	FALSE
GCST90002384	chr6:42947040-44562274	Non-suspicious loci	23739	2	0	0	0	1	NA	FALSE	FALSE
GCST90002384	chr6:50353227-51353227	Non-suspicious loci	11382	5	0	0	0	0.385773	NA	FALSE	FALSE
GCST90002384	chr6:51473465-53291371	NA	26642	177	3	0.0169492	0	0.0579513	NA	FALSE	FALSE
GCST90002384	chr6:56235323-57235323	NA	11824	259	0	0	0	0.030901	NA	FALSE	FALSE
GCST90002384	chr6:63135211-64135211	Suspicious loci	12923	332	1	0.00301205	1	0.209858	0.00317702	TRUE	TRUE	chr6:63788162:T:A
GCST90002384	chr6:99943115-100943115	Non-suspicious loci	13359	23	0	0	0	0.14685	NA	FALSE	FALSE
GCST90002384	chr6:106225104-107225104	Non-suspicious loci	13189	39	0	0	0	0.76362	NA	FALSE	FALSE
GCST90002384	chr6:109147796-110147796	NA	13445	325	1	0.00307692	0	0.0686962	NA	FALSE	FALSE
GCST90002384	chr6:115601371-116601371	Non-suspicious loci	12079	20	0	0	1	0.688137	0.000438399	FALSE	TRUE	chr6:116003979:C:T
GCST90002384	chr6:124801591-127625465	Non-suspicious loci	34627	105	0	0	0	0.522656	NA	FALSE	FALSE
GCST90002384	chr6:129557688-130557688	Non-suspicious loci	14825	74	0	0	1	0.117607	0.0146533	TRUE	TRUE	chr6:130052957:C:A
GCST90002384	chr6:133420659-134420659	Suspicious loci	14211	52	1	0.0192308	0	0.11785	NA	FALSE	FALSE
GCST90002384	chr6:134597497-136396161	Non-suspicious loci	25289	0	0	0	0	0.263873	NA	FALSE	FALSE
GCST90002384	chr6:139018286-140018286	NA	14101	28	0	0	0	0.0610947	NA	FALSE	FALSE
GCST90002384	chr6:141904045-143411139	Non-suspicious loci	20658	0	0	0	0	0.367645	NA	FALSE	FALSE
GCST90002384	chr6:156525864-157525864	NA	14987	0	0	0	0	0.029508	NA	FALSE	FALSE
GCST90002384	chr6:162834807-163834807	Suspicious loci	15610	12	7	0.583333	0	0.107166	NA	FALSE	FALSE
GCST90002384	chr6:165248847-166248847	Suspicious loci	16738	21	2	0.0952381	0	0.267422	NA	FALSE	FALSE
GCST90002384	chr6:169761597-170761597	Non-suspicious loci	11633	4	0	0	0	0.210549	NA	FALSE	FALSE
GCST90002384	chr7:131956-1746931	Non-suspicious loci	33595	9	0	0	0	0.823181	NA	FALSE	FALSE
GCST90002384	chr7:2230433-3230433	Non-suspicious loci	21153	62	0	0	0	0.142275	NA	FALSE	FALSE
GCST90002384	chr7:6210127-7210127	Non-suspicious loci	19621	29	0	0	0	0.859566	NA	FALSE	FALSE
GCST90002384	chr7:14512018-15512018	NA	17441	89	1	0.011236	0	0.0515793	NA	FALSE	FALSE
GCST90002384	chr7:24880483-25880483	Non-suspicious loci	15781	39	0	0	0	0.48392	NA	FALSE	FALSE
GCST90002384	chr7:29089063-30089063	Non-suspicious loci	14677	4	0	0	0	0.33344	NA	FALSE	FALSE
GCST90002384	chr7:44293466-45293466	Suspicious loci	13877	43	2	0.0465116	0	0.151248	NA	FALSE	FALSE
GCST90002384	chr7:49869130-50869130	Non-suspicious loci	14362	10	0	0	0	0.264596	NA	FALSE	FALSE
GCST90002384	chr7:80174384-81174384	Non-suspicious loci	15136	3	0	0	0	0.295056	NA	FALSE	FALSE
GCST90002384	chr7:84665210-85665210	NA	12856	61	0	0	0	0.0582167	NA	FALSE	FALSE
GCST90002384	chr7:91643899-92643899	NA	11354	395	1	0.00253165	7	0.0803711	9.84098e-05	FALSE	FALSE	chr7:91873914:C:T,chr7:92001306:G:T,chr7:92022864:A:AAAC,chr7:92077883:C:T,chr7:92083384:A:G,chr7:92150657:T:G,chr7:92398725:C:A
GCST90002384	chr7:97767808-101894896	Non-suspicious loci	55297	1	0	0	0	1	NA	FALSE	FALSE
GCST90002384	chr7:116237744-117237744	NA	12348	26	0	0	0	0.0946572	NA	FALSE	FALSE
GCST90002384	chr7:128909099-130523656	Non-suspicious loci	22137	2	0	0	1	0.291159	0.291159	TRUE	TRUE	chr7:130023656:C:T
GCST90002384	chr7:130959741-131959741	Non-suspicious loci	15111	14	0	0	0	0.119066	NA	FALSE	FALSE
GCST90002384	chr7:134474575-135474575	Non-suspicious loci	14073	17	0	0	0	0.14094	NA	FALSE	FALSE
GCST90002384	chr7:150301157-152217243	Non-suspicious loci	31756	20	0	0	0	0.971206	NA	FALSE	FALSE
GCST90002384	chr8:8826721-9826721	Non-suspicious loci	20616	27	0	0	0	0.319087	NA	FALSE	FALSE
GCST90002384	chr8:12540093-13540093	Non-suspicious loci	21502	13	0	0	0	0.429545	NA	FALSE	FALSE
GCST90002384	chr8:23019648-24019648	Non-suspicious loci	16683	24	0	0	0	0.351672	NA	FALSE	FALSE
GCST90002384	chr8:30090696-31090696	Non-suspicious loci	13915	70	0	0	0	0.12307	NA	FALSE	FALSE
GCST90002384	chr8:31970183-32970183	Non-suspicious loci	13709	28	0	0	0	0.136832	NA	FALSE	FALSE
GCST90002384	chr8:39687600-40687600	Suspicious loci	16236	33	1	0.030303	0	0.374374	NA	FALSE	FALSE
GCST90002384	chr8:41184575-43009550	Suspicious loci	24608	146	9	0.0616438	0	0.100279	NA	FALSE	FALSE
GCST90002384	chr8:45439627-46439627	Non-suspicious loci	8841	0	0	0	0	0.129479	NA	FALSE	FALSE
GCST90002384	chr8:46448725-48481461	Non-suspicious loci	22761	64	0	0	0	0.333159	NA	FALSE	FALSE
GCST90002384	chr8:59756048-60756048	NA	14069	141	0	0	0	0.0412663	NA	FALSE	FALSE
GCST90002384	chr8:75081479-76081479	NA	13486	33	0	0	0	0.0884874	NA	FALSE	FALSE
GCST90002384	chr8:80045264-81045264	Non-suspicious loci	13601	2	0	0	0	0.102924	NA	FALSE	FALSE
GCST90002384	chr8:90526076-91526076	Non-suspicious loci	11573	11	0	0	0	0.207625	NA	FALSE	FALSE
GCST90002384	chr8:94480245-95480245	Non-suspicious loci	14138	94	0	0	0	0.511714	NA	FALSE	FALSE
GCST90002384	chr8:102371402-103371402	NA	14910	64	0	0	0	0.0684285	NA	FALSE	FALSE
GCST90002384	chr8:114993907-115993907	NA	12306	172	0	0	0	0.0347778	NA	FALSE	FALSE
GCST90002384	chr8:121273436-122273436	Non-suspicious loci	14697	8	0	0	0	0.281036	NA	FALSE	FALSE
GCST90002384	chr8:124355592-125857656	NA	22496	19	0	0	0	0.0365651	NA	FALSE	FALSE
GCST90002384	chr8:127461419-128461419	Non-suspicious loci	16276	1	0	0	0	0.307684	NA	FALSE	FALSE
GCST90002384	chr9:2122134-3122134	Non-suspicious loci	21042	2	0	0	1	0.796685	0.00699192	FALSE	FALSE	chr9:2622278:G:A
GCST90002384	chr9:3618111-4618111	Non-suspicious loci	21093	1	0	0	1	0.994735	0.994735	TRUE	TRUE	chr9:4118111:G:T
GCST90002384	chr9:5870088-6870088	NA	17693	217	0	0	1	0.030156	0.00988144	TRUE	TRUE	chr9:6328947:T:C
GCST90002384	chr9:13476286-14476286	Non-suspicious loci	18007	7	0	0	0	0.999911	NA	FALSE	FALSE
GCST90002384	chr9:20051112-21051112	Non-suspicious loci	16043	5	0	0	0	0.483039	NA	FALSE	FALSE
GCST90002384	chr9:31925678-33616943	Non-suspicious loci	25393	8	0	0	0	0.776082	NA	FALSE	FALSE
GCST90002384	chr9:89111257-90111257	Non-suspicious loci	14316	29	0	0	0	0.126959	NA	FALSE	FALSE
GCST90002384	chr9:90538926-91538926	Non-suspicious loci	14536	1	0	0	0	0.999967	NA	FALSE	FALSE
GCST90002384	chr9:94673364-95673364	Non-suspicious loci	13010	6	0	0	0	0.243213	NA	FALSE	FALSE
GCST90002384	chr9:104520929-105520929	NA	15204	43	0	0	0	0.0804143	NA	FALSE	FALSE
GCST90002384	chr9:106356193-107356193	Non-suspicious loci	14225	2	0	0	0	0.25461	NA	FALSE	FALSE
GCST90002384	chr9:108679790-110541298	Non-suspicious loci	28598	5	0	0	0	0.217292	NA	FALSE	FALSE
GCST90002384	chr9:111582303-114086929	Suspicious loci	35723	218	1	0.00458716	2	0.121898	3.79886e-06	FALSE	FALSE	chr9:113424264:A:G,chr9:113460275:C:T
GCST90002384	chr9:120787678-121787678	NA	13078	85	0	0	0	0.0281304	NA	FALSE	FALSE
GCST90002384	chr9:127360667-128360667	Non-suspicious loci	13810	3	0	0	0	0.895013	NA	FALSE	FALSE
GCST90002384	chr9:128591320-129591320	NA	15335	168	2	0.0119048	2	0.0842862	0.00387875	TRUE	TRUE	chr9:129142898:T:G,chr9:129177740:G:A
GCST90002384	chr9:132092859-134461335	Non-suspicious loci	41694	0	0	0	0	0.776117	NA	FALSE	FALSE
GCST90002384	chr9:136443538-137443538	Non-suspicious loci	19326	8	0	0	0	0.232564	NA	FALSE	FALSE
GCST90002384	chr10:2702126-4249032	Non-suspicious loci	29280	25	0	0	0	0.298424	NA	FALSE	FALSE
GCST90002384	chr10:4712858-5712858	NA	18526	198	7	0.0353535	3	0.022809	0.01056	TRUE	TRUE	chr10:5196320:C:T,chr10:5205821:C:G,chr10:5218719:C:G
GCST90002384	chr10:13195768-14195768	Non-suspicious loci	18289	4	0	0	0	0.727181	NA	FALSE	FALSE
GCST90002384	chr10:17269124-18269124	Non-suspicious loci	14165	2	0	0	0	0.259625	NA	FALSE	FALSE
GCST90002384	chr10:35672832-36672832	Non-suspicious loci	14748	15	0	0	0	0.159599	NA	FALSE	FALSE
GCST90002384	chr10:43042653-46068206	Non-suspicious loci	41660	1	0	0	0	0.999999	NA	FALSE	FALSE
GCST90002384	chr10:46827566-47827566	Non-suspicious loci	5801	1	0	0	0	1	NA	FALSE	FALSE
GCST90002384	chr10:58012948-59012948	NA	13409	306	0	0	0	0.00790489	NA	FALSE	FALSE
GCST90002384	chr10:59209332-60209332	Non-suspicious loci	14282	7	0	0	0	0.332196	NA	FALSE	FALSE
GCST90002384	chr10:67692554-69834748	Suspicious loci	31067	4	2	0.5	0	1	NA	FALSE	FALSE
GCST90002384	chr10:75033351-76673058	Non-suspicious loci	20463	81	0	0	0	0.315261	NA	FALSE	FALSE
GCST90002384	chr10:79144221-80894740	NA	26854	1	0	0	0	0.0452388	NA	FALSE	FALSE
GCST90002384	chr10:86682813-87682813	NA	11818	39	0	0	0	0.0569974	NA	FALSE	FALSE
GCST90002384	chr10:88036710-89745159	Non-suspicious loci	23530	18	0	0	0	0.31698	NA	FALSE	FALSE
GCST90002384	chr10:90777652-91777652	Non-suspicious loci	13688	5	0	0	0	0.584979	NA	FALSE	FALSE
GCST90002384	chr10:94740116-95740116	Non-suspicious loci	15291	19	0	0	0	0.372954	NA	FALSE	FALSE
GCST90002384	chr10:102411075-103411075	Suspicious loci	11802	162	1	0.00617284	0	0.282602	NA	FALSE	FALSE
GCST90002384	chr10:112448751-114227723	Non-suspicious loci	25035	35	0	0	0	0.20503	NA	FALSE	FALSE
GCST90002384	chr10:117126611-118126611	Non-suspicious loci	14417	7	0	0	0	0.202691	NA	FALSE	FALSE
GCST90002384	chr10:124422340-125422340	Non-suspicious loci	16203	0	0	0	0	0.338144	NA	FALSE	FALSE
GCST90002384	chr11:0-808290	Non-suspicious loci	11877	10	0	0	1	0.358243	0.358243	TRUE	TRUE	chr11:308290:T:C
GCST90002384	chr11:1657100-2657100	Non-suspicious loci	18848	4	0	0	0	0.28775	NA	FALSE	FALSE
GCST90002384	chr11:3562486-4562486	NA	18512	133	0	0	0	0.0552379	NA	FALSE	FALSE
GCST90002384	chr11:6142549-7142549	Non-suspicious loci	16051	7	0	0	0	0.28287	NA	FALSE	FALSE
GCST90002384	chr11:8221318-9221318	Non-suspicious loci	14179	100	0	0	1	0.18736	2.255e-07	FALSE	FALSE	chr11:8730342:C:G
GCST90002384	chr11:9673735-11174399	Suspicious loci	22468	83	7	0.0843373	0	0.908161	NA	FALSE	FALSE
GCST90002384	chr11:12814379-13814379	Suspicious loci	15273	29	3	0.103448	0	0.266533	NA	FALSE	FALSE
GCST90002384	chr11:15737859-16737859	Non-suspicious loci	12628	32	0	0	0	0.424801	NA	FALSE	FALSE
GCST90002384	chr11:27156036-28156036	NA	11730	93	1	0.0107527	1	0.0680601	0.00846409	TRUE	TRUE	chr11:27658369:C:T
GCST90002384	chr11:30227624-31903276	Suspicious loci	19775	3	1	0.333333	0	0.948175	NA	FALSE	FALSE
GCST90002384	chr11:46859042-48366484	Non-suspicious loci	14193	1	0	0	0	0.935103	NA	FALSE	FALSE
GCST90002384	chr11:61332870-62332870	Suspicious loci	13563	56	1	0.0178571	0	0.18713	NA	FALSE	FALSE
GCST90002384	chr11:63756280-64756280	Non-suspicious loci	12972	24	0	0	2	0.113593	0.066331	TRUE	TRUE	chr11:64237220:C:T,chr11:64317676:A:C
GCST90002384	chr11:74057407-75057407	Non-suspicious loci	12866	26	0	0	0	0.220277	NA	FALSE	FALSE
GCST90002384	chr11:75241473-76241473	NA	13267	19	0	0	0	0.0848047	NA	FALSE	FALSE
GCST90002384	chr11:95562643-96562643	Non-suspicious loci	14058	1	0	0	0	0.9942	NA	FALSE	FALSE
GCST90002384	chr11:110849280-111849280	NA	13566	54	0	0	0	0.0447602	NA	FALSE	FALSE
GCST90002384	chr11:116897168-117897168	Non-suspicious loci	15281	4	0	0	1	0.981066	0.981066	TRUE	TRUE	chr11:117397168:A:G
GCST90002384	chr11:117927537-118927537	Non-suspicious loci	13823	15	0	0	0	0.293028	NA	FALSE	FALSE
GCST90002384	chr12:1912911-2912911	Non-suspicious loci	15577	21	0	0	0	0.104498	NA	FALSE	FALSE
GCST90002384	chr12:3722038-4722038	Non-suspicious loci	15229	17	0	0	0	0.176524	NA	FALSE	FALSE
GCST90002384	chr12:11176375-12176375	NA	15557	45	0	0	0	0.0710095	NA	FALSE	FALSE
GCST90002384	chr12:12397407-13397407	Non-suspicious loci	14633	0	0	0	0	0.321332	NA	FALSE	FALSE
GCST90002384	chr12:14654841-15654841	Non-suspicious loci	14208	5	0	0	0	0.414284	NA	FALSE	FALSE
GCST90002384	chr12:21061240-22061240	NA	14165	117	0	0	1	0.025793	0.0190601	TRUE	TRUE	chr12:21560468:T:C
GCST90002384	chr12:23503895-24503895	Non-suspicious loci	15272	22	0	0	0	0.537271	NA	FALSE	FALSE
GCST90002384	chr12:45305806-46305806	NA	12538	129	0	0	1	0.0470283	0.00865621	TRUE	TRUE	chr12:45927731:A:T
GCST90002384	chr12:47618502-49252872	Non-suspicious loci	21673	1	0	0	1	0.999665	0.999665	TRUE	TRUE	chr12:48118502:C:A
GCST90002384	chr12:51423273-52423273	NA	13969	29	0	0	0	0.0757942	NA	FALSE	FALSE
GCST90002384	chr12:52922984-54855327	Non-suspicious loci	24032	1	0	0	0	0.184803	NA	FALSE	FALSE
GCST90002384	chr12:56913331-57913331	Suspicious loci	10962	36	2	0.0555556	1	0.139219	0.100178	TRUE	TRUE	chr12:57449928:G:A
GCST90002384	chr12:64007466-65007466	Non-suspicious loci	12273	43	0	0	0	0.171816	NA	FALSE	FALSE
GCST90002384	chr12:88738971-89738971	Non-suspicious loci	11638	25	0	0	0	0.49474	NA	FALSE	FALSE
GCST90002384	chr12:90250263-91250263	NA	13234	62	0	0	0	0.0424885	NA	FALSE	FALSE
GCST90002384	chr12:94082607-95082607	Non-suspicious loci	14913	16	0	0	0	0.204611	NA	FALSE	FALSE
GCST90002384	chr12:95330346-96330346	Non-suspicious loci	15102	27	0	0	0	0.188934	NA	FALSE	FALSE
GCST90002384	chr12:108142583-109142583	Non-suspicious loci	14279	0	0	0	0	0.708042	NA	FALSE	FALSE
GCST90002384	chr12:109186454-113227442	Non-suspicious loci	47195	25	0	0	1	0.631167	0.631167	TRUE	TRUE	chr12:111446804:T:C
GCST90002384	chr12:114428377-115428377	Suspicious loci	16377	31	1	0.0322581	0	0.500777	NA	FALSE	FALSE
GCST90002384	chr12:116654222-117654222	NA	14916	58	0	0	0	0.0400032	NA	FALSE	FALSE
GCST90002384	chr12:119924392-122297142	Non-suspicious loci	32613	35	0	0	2	0.209041	0.090831	TRUE	TRUE	chr12:120997624:G:A,chr12:120997672:G:A
GCST90002384	chr12:123520897-124520897	Non-suspicious loci	14921	41	0	0	0	0.169284	NA	FALSE	FALSE
GCST90002384	chr12:132035808-133035808	Non-suspicious loci	17004	12	0	0	0	0.270018	NA	FALSE	FALSE
GCST90002384	chr13:20877538-21877538	Non-suspicious loci	16012	0	0	0	0	0.892199	NA	FALSE	FALSE
GCST90002384	chr13:28156444-29156444	Non-suspicious loci	14875	38	0	0	0	0.186134	NA	FALSE	FALSE
GCST90002384	chr13:32649107-33649107	Non-suspicious loci	14495	37	0	0	1	0.92226	0.000265116	FALSE	FALSE	chr13:33129928:T:C
GCST90002384	chr13:50091358-51091358	Non-suspicious loci	12728	49	0	0	0	0.170006	NA	FALSE	FALSE
GCST90002384	chr13:70640585-71640585	Suspicious loci	15097	85	1	0.0117647	0	0.184124	NA	FALSE	FALSE
GCST90002384	chr13:77373238-78373238	Suspicious loci	13686	10	1	0.1	0	0.259352	NA	FALSE	FALSE
GCST90002384	chr13:109272872-110272872	Non-suspicious loci	17245	28	0	0	0	0.133297	NA	FALSE	FALSE
GCST90002384	chr13:113349020-114349020	Non-suspicious loci	15641	21	0	0	0	0.942525	NA	FALSE	FALSE
GCST90002384	chr14:20574607-21574607	Non-suspicious loci	16628	17	0	0	1	0.904887	0.904887	TRUE	TRUE	chr14:21074607:A:G
GCST90002384	chr14:23912780-24912780	Non-suspicious loci	15118	9	0	0	1	0.287329	0.102408	TRUE	TRUE	chr14:24414681:G:A
GCST90002384	chr14:33677063-34677063	Non-suspicious loci	15357	12	0	0	0	0.327849	NA	FALSE	FALSE
GCST90002384	chr14:35130160-36130160	Non-suspicious loci	13087	5	0	0	1	0.56466	0.276644	TRUE	TRUE	chr14:35689622:T:C
GCST90002384	chr14:49956531-50956531	Non-suspicious loci	14762	8	0	0	1	0.609852	0.609852	TRUE	TRUE	chr14:50456531:C:T
GCST90002384	chr14:63736875-66102338	Non-suspicious loci	31464	46	0	0	0	0.441425	NA	FALSE	FALSE
GCST90002384	chr14:67614539-69344707	NA	23300	33	0	0	0	0.0679442	NA	FALSE	FALSE
GCST90002384	chr14:72356974-74241642	Non-suspicious loci	26229	5	0	0	0	0.880478	NA	FALSE	FALSE
GCST90002384	chr14:75658204-76658204	Suspicious loci	14429	47	2	0.0425532	1	0.434346	0.0143472	TRUE	TRUE	chr14:76151998:G:A
GCST90002384	chr14:85153458-86153458	Non-suspicious loci	14597	46	0	0	0	0.10856	NA	FALSE	FALSE
GCST90002384	chr14:98732594-99732594	Non-suspicious loci	15955	32	0	0	0	0.597495	NA	FALSE	FALSE
GCST90002384	chr14:102009540-103009540	NA	14933	55	1	0.0181818	0	0.0630185	NA	FALSE	FALSE
GCST90002384	chr14:103227941-104227941	Non-suspicious loci	15504	74	0	0	0	0.3261	NA	FALSE	FALSE
GCST90002384	chr14:104639819-105639819	Non-suspicious loci	15831	13	0	0	0	0.18973	NA	FALSE	FALSE
GCST90002384	chr15:32532079-33532079	NA	16779	77	1	0.012987	0	0.056394	NA	FALSE	FALSE
GCST90002384	chr15:40398441-45050012	Non-suspicious loci	52188	21	0	0	1	0.799613	0.0456201	TRUE	TRUE	chr15:43528519:C:T
GCST90002384	chr15:50293177-51293177	NA	11744	215	2	0.00930233	0	0.0353606	NA	FALSE	FALSE
GCST90002384	chr15:56937091-58931740	Non-suspicious loci	32686	14	0	0	0	0.395816	NA	FALSE	FALSE
GCST90002384	chr15:60153781-61153781	Suspicious loci	15710	9	1	0.111111	0	0.333636	NA	FALSE	FALSE
GCST90002384	chr15:62556667-63556667	NA	15511	66	0	0	0	0.0799176	NA	FALSE	FALSE
GCST90002384	chr15:63578423-64578423	Non-suspicious loci	12098	7	0	0	0	0.547627	NA	FALSE	FALSE
GCST90002384	chr15:65228570-68416574	Non-suspicious loci	43941	2	0	0	0	0.898803	NA	FALSE	FALSE
GCST90002384	chr15:71315966-72863900	Suspicious loci	19800	300	59	0.196667	0	0.585402	NA	FALSE	FALSE
GCST90002384	chr15:73919428-78744896	Suspicious loci	60019	28	5	0.178571	1	0.523379	2.57707e-09	FALSE	FALSE	chr15:75843853:C:T
GCST90002384	chr15:84476426-86126493	NA	23766	6	0	0	0	0.0690987	NA	FALSE	FALSE
GCST90002384	chr15:94697007-95697007	Non-suspicious loci	16600	38	0	0	0	0.227771	NA	FALSE	FALSE
GCST90002384	chr15:98227906-99958558	Non-suspicious loci	30212	67	0	0	0	0.169967	NA	FALSE	FALSE
GCST90002384	chr16:0-682397	Non-suspicious loci	11848	0	0	0	0	0.906469	NA	FALSE	FALSE
GCST90002384	chr16:1536420-2536420	Non-suspicious loci	18221	1	0	0	1	1	1	TRUE	TRUE	chr16:2036420:C:T
GCST90002384	chr16:4126659-5126659	Non-suspicious loci	19482	87	0	0	2	0.142375	0.000666275	FALSE	FALSE	chr16:4575273:A:G,chr16:4575937:A:T
GCST90002384	chr16:8630184-9630184	Non-suspicious loci	20193	10	0	0	0	0.29544	NA	FALSE	FALSE
GCST90002384	chr16:10032030-11032030	NA	19491	34	0	0	0	0.0774168	NA	FALSE	FALSE
GCST90002384	chr16:15665739-16665739	Non-suspicious loci	11788	3	0	0	1	0.907834	0.907834	TRUE	TRUE	chr16:16165739:G:A
GCST90002384	chr16:28028077-29028077	NA	9964	297	4	0.013468	9	0.0473013	0.00399206	TRUE	TRUE	chr16:28496323:C:G,chr16:28502082:A:G,chr16:28592334:T:G,chr16:28595911:A:G,chr16:28606193:C:T,chr16:28638466:G:A,chr16:28835545:G:A,chr16:28835925:T:C,chr16:28871920:A:G
GCST90002384	chr16:29591839-30591839	Non-suspicious loci	8925	42	0	0	0	0.999911	NA	FALSE	FALSE
GCST90002384	chr16:50654522-51654522	Non-suspicious loci	15409	14	0	0	0	0.174342	NA	FALSE	FALSE
GCST90002384	chr16:52047135-53047135	NA	15861	47	0	0	0	0.067326	NA	FALSE	FALSE
GCST90002384	chr16:54777559-55777559	Non-suspicious loci	16444	26	0	0	0	0.201731	NA	FALSE	FALSE
GCST90002384	chr16:56809425-57809425	Non-suspicious loci	15494	1	0	0	0	0.406495	NA	FALSE	FALSE
GCST90002384	chr16:66559980-68406447	Suspicious loci	19332	240	1	0.00416667	2	0.171926	0.000553578	FALSE	FALSE	chr16:67886146:G:A,chr16:67930300:T:C
GCST90002384	chr16:69159132-70159132	Non-suspicious loci	11638	6	0	0	0	0.247352	NA	FALSE	FALSE
GCST90002384	chr16:70423707-73266668	Suspicious loci	36948	10	2	0.2	0	0.9998	NA	FALSE	FALSE
GCST90002384	chr16:78665517-79665517	Non-suspicious loci	27534	34	0	0	0	0.200167	NA	FALSE	FALSE
GCST90002384	chr16:85822976-86822976	Non-suspicious loci	23152	8	0	0	0	0.999999	NA	FALSE	FALSE
GCST90002384	chr16:87335707-90134087	Suspicious loci	56846	14	1	0.0714286	0	0.991735	NA	FALSE	FALSE
GCST90002384	chr17:984445-1984445	Non-suspicious loci	19888	1	0	0	0	0.929423	NA	FALSE	FALSE
GCST90002384	chr17:3748308-4748308	Non-suspicious loci	17500	99	0	0	1	0.195864	5.97506e-05	FALSE	TRUE	chr17:4077996:A:G
GCST90002384	chr17:6703059-8857552	Non-suspicious loci	32118	6	0	0	0	0.89499	NA	FALSE	FALSE
GCST90002384	chr17:14418735-15418735	Non-suspicious loci	18075	7	0	0	0	0.530005	NA	FALSE	FALSE
GCST90002384	chr17:16604037-17604037	Non-suspicious loci	13099	49	0	0	0	0.263916	NA	FALSE	FALSE
GCST90002384	chr17:19511086-20511086	NA	12298	217	1	0.00460829	1	0.0267382	1.29478e-05	FALSE	FALSE	chr17:20394232:T:G
GCST90002384	chr17:20701433-21701433	Non-suspicious loci	12770	31	0	0	0	0.24031	NA	FALSE	FALSE
GCST90002384	chr17:28325851-29325851	Suspicious loci	10599	122	1	0.00819672	0	0.138504	NA	FALSE	FALSE
GCST90002384	chr17:29337245-31125697	NA	19433	523	2	0.00382409	1	0.0160782	0.00303215	TRUE	TRUE	chr17:30735023:CTT:C
GCST90002384	chr17:36991071-37991071	NA	12006	69	14	0.202899	0	0.0468381	NA	FALSE	FALSE
GCST90002384	chr17:38823778-39823778	Suspicious loci	13647	309	6	0.0194175	0	0.167053	NA	FALSE	FALSE
GCST90002384	chr17:43751636-49470234	Suspicious loci	65376	3348	188	0.0561529	19	0.270324	0.000854664	TRUE	TRUE	chr17:45429931:C:T,chr17:45593574:A:G,chr17:45845576:T:C,chr17:45845900:G:A,chr17:45846288:G:C,chr17:45846317:A:G,chr17:45846707:T:C,chr17:45846764:G:A,chr17:45846834:C:G,chr17:45983409:C:T,chr17:45983657:G:A,chr17:45983670:T:C,chr17:45983912:C:T,chr17:45990034:T:C,chr17:45999299:A:G,chr17:46031540:A:G,chr17:46039753:A:G,chr17:46171833:T:G,chr17:46704858:A:AGT
GCST90002384	chr17:54787427-55787427	Non-suspicious loci	14721	10	0	0	0	0.522634	NA	FALSE	FALSE
GCST90002384	chr17:57858748-61879228	Non-suspicious loci	45623	6	0	0	0	0.654325	NA	FALSE	FALSE
GCST90002384	chr17:63363444-64363444	NA	12563	276	8	0.0289855	8	0.088713	0.0038639	TRUE	TRUE	chr17:63823837:T:A,chr17:63824079:T:C,chr17:63826085:G:C,chr17:63829486:T:C,chr17:63857423:T:C,chr17:63886453:A:G,chr17:63886456:G:A,chr17:63910210:G:T
GCST90002384	chr17:67947788-69585137	Non-suspicious loci	23928	3	0	0	2	1	1	TRUE	TRUE	chr17:69085137:A:G,chr17:69253570:C:T
GCST90002384	chr17:75093562-76093562	NA	15406	10	0	0	2	0.0584215	0.028558	TRUE	TRUE	chr17:75594749:T:G,chr17:75607005:T:C
GCST90002384	chr17:77628729-78628729	Non-suspicious loci	19255	5	0	0	1	0.856093	0.0171034	FALSE	TRUE	chr17:78125783:A:G
GCST90002384	chr17:81310972-82310972	Non-suspicious loci	17360	41	0	0	0	0.162751	NA	FALSE	FALSE
GCST90002384	chr17:82596335-83257441	Suspicious loci	9406	20	12	0.6	0	0.193893	NA	FALSE	FALSE
GCST90002384	chr18:11497351-13357003	Non-suspicious loci	29164	3	0	0	0	0.623659	NA	FALSE	FALSE
GCST90002384	chr18:26313249-27313249	Non-suspicious loci	14273	3	0	0	0	0.683748	NA	FALSE	FALSE
GCST90002384	chr18:44731762-45731762	Non-suspicious loci	14504	74	0	0	0	0.164664	NA	FALSE	FALSE
GCST90002384	chr18:45776334-46776334	Non-suspicious loci	14706	20	0	0	0	0.187732	NA	FALSE	FALSE
GCST90002384	chr18:48434533-50140324	Non-suspicious loci	26667	8	0	0	0	0.79888	NA	FALSE	FALSE
GCST90002384	chr18:57146765-58146765	Suspicious loci	15804	25	1	0.04	1	0.115711	0.0651946	TRUE	TRUE	chr18:57655270:C:T
GCST90002384	chr18:61936937-62936937	Non-suspicious loci	13388	2	0	0	0	0.578513	NA	FALSE	FALSE
GCST90002384	chr19:307442-2663772	Suspicious loci	48303	78	17	0.217949	0	0.177903	NA	FALSE	FALSE
GCST90002384	chr19:4002189-5002189	Non-suspicious loci	18497	28	0	0	0	0.314932	NA	FALSE	FALSE
GCST90002384	chr19:12518047-13518047	NA	14192	89	0	0	0	0.0924355	NA	FALSE	FALSE
GCST90002384	chr19:13563659-14563659	Non-suspicious loci	15555	23	0	0	1	0.178667	0.0730342	TRUE	TRUE	chr19:14074414:T:C
GCST90002384	chr19:16811227-17811227	Suspicious loci	16688	37	1	0.027027	2	0.215418	0.0251685	TRUE	TRUE	chr19:17268749:C:T,chr19:17278839:C:T
GCST90002384	chr19:18768740-19768740	Non-suspicious loci	14349	43	0	0	2	0.683009	0.683009	TRUE	TRUE	chr19:19219115:C:T,chr19:19268740:C:T
GCST90002384	chr19:31592970-33763642	Non-suspicious loci	34101	3	0	0	0	0.997697	NA	FALSE	FALSE
GCST90002384	chr19:34958521-35958521	Non-suspicious loci	15700	8	0	0	0	0.173321	NA	FALSE	FALSE
GCST90002384	chr19:36847108-37847108	NA	10330	140	0	0	3	0.0529783	0.0464019	TRUE	TRUE	chr19:37363138:G:A,chr19:37537677:G:A,chr19:37669482:T:G
GCST90002384	chr19:38243585-39243585	NA	15259	2	1	0.5	0	0.0306452	NA	FALSE	FALSE
GCST90002384	chr19:39695008-41299233	Non-suspicious loci	23794	4	0	0	0	1	NA	FALSE	FALSE
GCST90002384	chr19:43264173-44264173	NA	14478	53	0	0	0	0.0903237	NA	FALSE	FALSE
GCST90002384	chr19:44712718-47584515	NA	43909	41	0	0	0	0.0827873	NA	FALSE	FALSE
GCST90002384	chr19:48203998-51000130	Non-suspicious loci	46273	35	0	0	0	0.211624	NA	FALSE	FALSE
GCST90002384	chr20:2719057-4662192	Non-suspicious loci	29630	24	0	0	0	0.616778	NA	FALSE	FALSE
GCST90002384	chr20:10138641-11696407	Non-suspicious loci	23150	2	0	0	0	0.994125	NA	FALSE	FALSE
GCST90002384	chr20:17859202-18859202	NA	14672	2	0	0	0	0.0336557	NA	FALSE	FALSE
GCST90002384	chr20:24813405-26356855	Non-suspicious loci	18376	0	0	0	0	0.149548	NA	FALSE	FALSE
GCST90002384	chr20:38418379-39418379	Non-suspicious loci	13350	3	0	0	1	0.52607	0.52607	TRUE	TRUE	chr20:38918379:A:C
GCST90002384	chr20:40549649-41549649	Non-suspicious loci	13895	86	0	0	1	0.282841	0.108609	TRUE	TRUE	chr20:41168825:T:C
GCST90002384	chr20:43400397-44913724	Non-suspicious loci	21484	1	0	0	1	1	1	TRUE	TRUE	chr20:44413724:C:T
GCST90002384	chr20:49985053-50985053	Non-suspicious loci	15375	8	0	0	0	0.65001	NA	FALSE	FALSE
GCST90002384	chr20:53443587-54443587	Non-suspicious loci	16360	2	0	0	0	0.478328	NA	FALSE	FALSE
GCST90002384	chr20:57062778-58062778	Non-suspicious loci	17656	9	0	0	0	0.194927	NA	FALSE	FALSE
GCST90002384	chr20:58162614-59162614	Non-suspicious loci	15332	11	0	0	0	0.287875	NA	FALSE	FALSE
GCST90002384	chr20:61962434-62962434	Non-suspicious loci	19055	12	0	0	0	0.168449	NA	FALSE	FALSE
GCST90002384	chr20:63344250-64344250	Suspicious loci	16314	12	1	0.0833333	0	0.378228	NA	FALSE	FALSE
GCST90002384	chr21:14704463-15704463	Non-suspicious loci	15942	8	0	0	0	0.86319	NA	FALSE	FALSE
GCST90002384	chr21:17291486-18291486	Suspicious loci	16511	14	1	0.0714286	1	0.144007	0.0669778	TRUE	TRUE	chr21:17796838:G:C
GCST90002384	chr21:33484405-34484405	Non-suspicious loci	14032	20	0	0	0	0.723167	NA	FALSE	FALSE
GCST90002384	chr21:34578544-35578544	Non-suspicious loci	15868	42	0	0	0	0.152836	NA	FALSE	FALSE
GCST90002384	chr21:35961960-36961960	Non-suspicious loci	16520	1	0	0	0	0.999995	NA	FALSE	FALSE
GCST90002384	chr21:37998386-39596912	Non-suspicious loci	24278	25	0	0	0	0.118622	NA	FALSE	FALSE
GCST90002384	chr21:42219537-43219537	Suspicious loci	18304	58	1	0.0172414	0	0.102624	NA	FALSE	FALSE
GCST90002384	chr21:43826219-44826219	Non-suspicious loci	18743	1	0	0	1	0.94035	0.94035	TRUE	TRUE	chr21:44326219:T:C
GCST90002384	chr22:17147443-18147443	NA	18131	124	1	0.00806452	1	0.0302675	0.0100534	TRUE	TRUE	chr22:17683229:T:G
GCST90002384	chr22:21075277-22075277	NA	9396	95	1	0.0105263	1	0.0774706	0.00752307	TRUE	TRUE	chr22:21628603:C:T
GCST90002384	chr22:27420603-31041704	Non-suspicious loci	47641	84	0	0	1	0.120174	4.06573e-08	FALSE	FALSE	chr22:28800506:C:T
GCST90002384	chr22:35866589-37566896	Suspicious loci	28845	7	6	0.857143	1	1	1	TRUE	TRUE	chr22:37066896:A:G
GCST90002384	chr22:38113130-39631930	NA	23119	32	0	0	0	0.0422921	NA	FALSE	FALSE
GCST90002384	chr22:42217787-43217787	Non-suspicious loci	16441	13	0	0	0	0.363126	NA	FALSE	FALSE
GCST90002384	chr22:43428847-44428847	Suspicious loci	17064	60	1	0.0166667	1	0.488647	0.488647	TRUE	TRUE	chr22:43928847:C:G
GCST90002384	chr22:45477088-46477088	Non-suspicious loci	18238	11	0	0	0	0.352899	NA	FALSE	FALSE
GCST90002384	chrX:8448605-10101966	Non-suspicious loci	16294	18	0	0	0	0.157975	NA	FALSE	FALSE
GCST90002384	chrX:19441026-20441026	Non-suspicious loci	6777	106	0	0	0	0.300925	NA	FALSE	FALSE
GCST90002384	chrX:46198386-47198386	Non-suspicious loci	7657	123	0	0	0	0.352358	NA	FALSE	FALSE
GCST90002384	chrX:49900967-50900967	NA	6707	82	0	0	0	0.0514993	NA	FALSE	FALSE
GCST90002384	chrX:54649571-58465238	NA	23801	473	0	0	0	0.0184584	NA	FALSE	FALSE
GCST90002384	chrX:62051706-63051706	Non-suspicious loci	3776	2	0	0	0	0.794736	NA	FALSE	FALSE
GCST90002384	chrX:67200337-68200337	Non-suspicious loci	7954	0	0	0	0	0.670525	NA	FALSE	FALSE
GCST90002384	chrX:70728180-71728180	Non-suspicious loci	7345	3	0	0	0	0.932244	NA	FALSE	FALSE
GCST90002384	chrX:110144071-111144071	NA	6587	425	36	0.0847059	0	0.01125	NA	FALSE	FALSE
GCST90002384	chrX:112414119-113414119	Non-suspicious loci	9473	74	0	0	0	0.165582	NA	FALSE	FALSE
GCST90002384	chrX:129513397-131336844	Suspicious loci	13406	7	1	0.142857	0	0.402275	NA	FALSE	FALSE
GCST90002384	chrX:134155364-135155364	NA	6860	50	0	0	0	0.0661161	NA	FALSE	FALSE
GCST90002384	chrX:148777780-150507571	Non-suspicious loci	13141	80	0	0	0	0.122015	NA	FALSE	FALSE
GCST90002384	chrX:153125013-154125013	Non-suspicious loci	8879	18	0	0	0	0.59075	NA	FALSE	FALSE
GCST90002387	chr1:2580038-4274964	Suspicious loci	31680	54	1	0.0185185	0	0.999992	NA	FALSE	FALSE
GCST90002387	chr1:8353597-9353597	Non-suspicious loci	14690	10	0	0	0	0.200072	NA	FALSE	FALSE
GCST90002387	chr1:21187978-22884980	Non-suspicious loci	26031	11	0	0	0	0.739561	NA	FALSE	FALSE
GCST90002387	chr1:23353161-24353161	NA	12525	120	0	0	1	0.028443	0.00568294	TRUE	TRUE	chr1:23875430:T:C
GCST90002387	chr1:24909808-25909808	Non-suspicious loci	14130	0	0	0	0	0.622609	NA	FALSE	FALSE
GCST90002387	chr1:31306228-32306228	Non-suspicious loci	12560	21	0	0	1	0.121737	0.0868356	TRUE	TRUE	chr1:31814028:G:A
GCST90002387	chr1:35833441-36833441	Non-suspicious loci	13015	3	0	0	0	0.447336	NA	FALSE	FALSE
GCST90002387	chr1:42345892-43345892	NA	13394	7	0	0	0	0.0835133	NA	FALSE	FALSE
GCST90002387	chr1:44231001-46431257	Suspicious loci	26894	6	1	0.166667	2	0.999807	0.999807	TRUE	TRUE	chr1:45334484:C:T,chr1:45345193:G:A
GCST90002387	chr1:54802989-56941891	Non-suspicious loci	31941	28	0	0	0	0.297383	NA	FALSE	FALSE
GCST90002387	chr1:77001822-78001822	Non-suspicious loci	11382	4	0	0	0	0.62166	NA	FALSE	FALSE
GCST90002387	chr1:83060970-84060970	Non-suspicious loci	12905	10	0	0	0	0.926955	NA	FALSE	FALSE
GCST90002387	chr1:91796097-93434792	Suspicious loci	18783	22	1	0.0454545	1	0.371602	7.60299e-05	FALSE	FALSE	chr1:92189820:G:T
GCST90002387	chr1:117105270-118105270	Suspicious loci	12906	50	3	0.06	0	0.4037	NA	FALSE	FALSE
GCST90002387	chr1:154791918-156374274	Non-suspicious loci	17652	0	0	0	0	0.999867	NA	FALSE	FALSE
GCST90002387	chr1:158115625-159115625	Non-suspicious loci	16104	51	0	0	3	0.108955	0.0285057	TRUE	TRUE	chr1:158547352:C:T,chr1:158607319:A:C,chr1:158638145:T:G
GCST90002387	chr1:161072445-162072445	Non-suspicious loci	13324	0	0	0	0	0.2271	NA	FALSE	FALSE
GCST90002387	chr1:171065478-172956389	Suspicious loci	25233	25	1	0.04	1	0.696844	6.10677e-12	FALSE	FALSE	chr1:172441827:G:A
GCST90002387	chr1:183373911-184373911	Non-suspicious loci	14020	16	0	0	0	0.446619	NA	FALSE	FALSE
GCST90002387	chr1:198541592-199541592	Non-suspicious loci	13612	11	0	0	0	0.400775	NA	FALSE	FALSE
GCST90002387	chr1:202812047-203812047	Non-suspicious loci	14790	6	0	0	0	0.944955	NA	FALSE	FALSE
GCST90002387	chr1:204229309-205732197	NA	21817	148	30	0.202703	0	0.0756248	NA	FALSE	FALSE
GCST90002387	chr1:219420658-221327800	Non-suspicious loci	25371	29	0	0	0	0.621695	NA	FALSE	FALSE
GCST90002387	chr1:234171367-235171367	Non-suspicious loci	14891	4	0	0	0	0.988766	NA	FALSE	FALSE
GCST90002387	chr1:246873844-248956422	Suspicious loci	31685	3	2	0.666667	1	1	1	TRUE	TRUE	chr1:247876149:C:T
GCST90002387	chr2:8122284-9122284	Non-suspicious loci	15061	22	0	0	0	0.723394	NA	FALSE	FALSE
GCST90002387	chr2:23307959-26357081	Suspicious loci	38509	186	178	0.956989	0	0.459335	NA	FALSE	FALSE
GCST90002387	chr2:27019736-28019736	Non-suspicious loci	10661	14	0	0	1	0.384409	0.228715	TRUE	TRUE	chr2:27508073:T:C
GCST90002387	chr2:42726582-43726582	Non-suspicious loci	17056	45	0	0	1	0.714971	0.204043	TRUE	TRUE	chr2:43224818:G:A
GCST90002387	chr2:46405806-47405806	Non-suspicious loci	17262	8	0	0	0	0.548933	NA	FALSE	FALSE
GCST90002387	chr2:53450981-55238197	Non-suspicious loci	27271	0	0	0	0	0.490129	NA	FALSE	FALSE
GCST90002387	chr2:60456747-61969353	NA	19960	183	0	0	1	0.093818	2.00745e-05	FALSE	FALSE	chr2:61129444:C:CA
GCST90002387	chr2:86265214-87265214	NA	9609	58	3	0.0517241	0	0.0761257	NA	FALSE	FALSE
GCST90002387	chr2:98236547-100074445	Non-suspicious loci	21395	0	0	0	0	0.815436	NA	FALSE	FALSE
GCST90002387	chr2:108100084-109100084	Non-suspicious loci	13831	0	0	0	0	0.232328	NA	FALSE	FALSE
GCST90002387	chr2:110927137-111927137	Non-suspicious loci	11898	3	0	0	0	0.588781	NA	FALSE	FALSE
GCST90002387	chr2:143965588-144965588	Suspicious loci	11117	11	1	0.0909091	0	0.241524	NA	FALSE	FALSE
GCST90002387	chr2:145089891-146089891	Non-suspicious loci	12434	67	0	0	0	0.109199	NA	FALSE	FALSE
GCST90002387	chr2:149256749-150967113	Non-suspicious loci	23501	2	0	0	0	0.996094	NA	FALSE	FALSE
GCST90002387	chr2:157059052-158059052	Non-suspicious loci	12417	30	0	0	0	0.117021	NA	FALSE	FALSE
GCST90002387	chr2:164172366-165172366	Non-suspicious loci	12266	29	0	0	0	0.318894	NA	FALSE	FALSE
GCST90002387	chr2:181029418-182029418	Non-suspicious loci	13207	70	0	0	1	0.128762	0.111516	TRUE	TRUE	chr2:181530618:G:A
GCST90002387	chr2:190376471-191376471	Non-suspicious loci	12681	98	0	0	1	0.410999	1.32563e-11	FALSE	FALSE	chr2:190977033:G:A
GCST90002387	chr2:201002845-202002845	NA	12144	8	0	0	0	0.079784	NA	FALSE	FALSE
GCST90002387	chr2:202125202-203125202	Non-suspicious loci	11285	0	0	0	0	0.136054	NA	FALSE	FALSE
GCST90002387	chr2:217318431-219716694	Non-suspicious loci	33152	15	0	0	3	0.999848	0.999848	TRUE	TRUE	chr2:217809974:C:T,chr2:217818431:A:G,chr2:217830379:G:A
GCST90002387	chr2:226282118-227282118	Non-suspicious loci	14526	60	0	0	0	0.22331	NA	FALSE	FALSE
GCST90002387	chr2:232565265-233565265	Non-suspicious loci	15717	1	0	0	0	0.663096	NA	FALSE	FALSE
GCST90002387	chr2:240071486-241071486	Non-suspicious loci	18847	1	0	0	0	0.999942	NA	FALSE	FALSE
GCST90002387	chr3:11974103-12974103	Non-suspicious loci	14648	1	0	0	0	0.689064	NA	FALSE	FALSE
GCST90002387	chr3:23793020-24793020	Non-suspicious loci	15965	9	0	0	0	0.487382	NA	FALSE	FALSE
GCST90002387	chr3:37665547-38665547	Non-suspicious loci	13601	0	0	0	0	0.900103	NA	FALSE	FALSE
GCST90002387	chr3:45809997-53524443	Non-suspicious loci	76503	11	0	0	1	1	6.26735e-113	FALSE	FALSE	chr3:50320438:A:C
GCST90002387	chr3:57047931-58547974	Non-suspicious loci	18940	22	0	0	0	0.177595	NA	FALSE	FALSE
GCST90002387	chr3:64226228-65226228	Non-suspicious loci	16791	33	0	0	0	0.148845	NA	FALSE	FALSE
GCST90002387	chr3:66312117-67312117	NA	17018	49	0	0	0	0.0949947	NA	FALSE	FALSE
GCST90002387	chr3:71738119-72738119	Non-suspicious loci	15892	10	0	0	0	0.324233	NA	FALSE	FALSE
GCST90002387	chr3:118779092-119779092	Non-suspicious loci	14351	52	0	0	0	0.103291	NA	FALSE	FALSE
GCST90002387	chr3:128101502-129101502	Non-suspicious loci	13264	31	0	0	0	0.313721	NA	FALSE	FALSE
GCST90002387	chr3:129123616-130123616	Non-suspicious loci	13386	93	0	0	0	0.210099	NA	FALSE	FALSE
GCST90002387	chr3:133851362-134851362	NA	13955	60	0	0	1	0.0659551	0.0241113	TRUE	TRUE	chr3:134358628:C:G
GCST90002387	chr3:141076208-143545394	NA	34452	117	0	0	0	0.0177365	NA	FALSE	FALSE
GCST90002387	chr3:171580904-172580904	Non-suspicious loci	14945	90	0	0	0	0.207317	NA	FALSE	FALSE
GCST90002387	chr3:183811444-184811444	Non-suspicious loci	14694	19	0	0	1	0.257928	0.0386016	TRUE	TRUE	chr3:184321878:A:G
GCST90002387	chr3:186438813-187438813	Non-suspicious loci	16265	10	0	0	0	0.298628	NA	FALSE	FALSE
GCST90002387	chr3:194285473-195285473	Non-suspicious loci	17848	0	0	0	0	0.69593	NA	FALSE	FALSE
GCST90002387	chr3:195577150-196577150	Non-suspicious loci	15179	46	0	0	2	0.11044	0.000182988	FALSE	FALSE	chr3:196055305:C:T,chr3:196055306:A:G
GCST90002387	chr4:650914-1650914	Non-suspicious loci	18082	18	0	0	1	0.713158	2.36934e-05	FALSE	FALSE	chr4:1200842:T:C
GCST90002387	chr4:38153060-39153060	Non-suspicious loci	14581	21	0	0	0	0.132511	NA	FALSE	FALSE
GCST90002387	chr4:54042832-55042832	Non-suspicious loci	15204	18	0	0	0	0.999999	NA	FALSE	FALSE
GCST90002387	chr4:56339804-57339804	NA	15615	38	0	0	0	0.0745349	NA	FALSE	FALSE
GCST90002387	chr4:78416904-79416904	NA	13562	238	1	0.00420168	1	0.0278342	3.93447e-05	FALSE	FALSE	chr4:78865702:G:A
GCST90002387	chr4:82216064-83216064	Non-suspicious loci	14236	31	0	0	0	0.341977	NA	FALSE	FALSE
GCST90002387	chr4:98818162-99818162	Non-suspicious loci	13960	1	0	0	1	0.999957	0.999957	TRUE	TRUE	chr4:99318162:T:C
GCST90002387	chr4:102071512-103071512	NA	13543	142	0	0	0	0.0395255	NA	FALSE	FALSE
GCST90002387	chr4:118685193-119685193	Non-suspicious loci	13017	154	0	0	0	0.185358	NA	FALSE	FALSE
GCST90002387	chr4:143480015-144480015	NA	14712	1081	13	0.0120259	3	0.0353613	0.000582371	FALSE	FALSE	chr4:143700626:A:G,chr4:143761006:G:C,chr4:143999443:G:A
GCST90002387	chr4:152534121-153534121	Non-suspicious loci	14541	10	0	0	0	0.821493	NA	FALSE	FALSE
GCST90002387	chr4:156413677-157413677	Non-suspicious loci	14464	25	0	0	0	0.957823	NA	FALSE	FALSE
GCST90002387	chr4:186394205-187394205	Non-suspicious loci	16930	5	0	0	0	0.308358	NA	FALSE	FALSE
GCST90002387	chr5:787079-1787079	Non-suspicious loci	17964	4	0	0	0	0.637813	NA	FALSE	FALSE
GCST90002387	chr5:16872762-17872762	Non-suspicious loci	15038	26	0	0	0	0.117882	NA	FALSE	FALSE
GCST90002387	chr5:35982728-36982728	Non-suspicious loci	13374	10	0	0	0	0.937354	NA	FALSE	FALSE
GCST90002387	chr5:38484913-39484913	Non-suspicious loci	14128	0	0	0	0	0.101258	NA	FALSE	FALSE
GCST90002387	chr5:40306014-41306014	NA	13557	99	0	0	0	0.0534528	NA	FALSE	FALSE
GCST90002387	chr5:42936749-43936749	NA	12330	198	0	0	0	0.0930941	NA	FALSE	FALSE
GCST90002387	chr5:50802485-54410265	Suspicious loci	49021	13	2	0.153846	0	0.378353	NA	FALSE	FALSE
GCST90002387	chr5:55490281-57061198	Non-suspicious loci	23546	13	0	0	0	0.219182	NA	FALSE	FALSE
GCST90002387	chr5:57431385-58431385	Non-suspicious loci	15129	114	0	0	0	0.238656	NA	FALSE	FALSE
GCST90002387	chr5:68767292-69767292	Non-suspicious loci	10430	1	0	0	0	0.12219	NA	FALSE	FALSE
GCST90002387	chr5:72348178-73348178	Non-suspicious loci	12820	6	0	0	0	0.276516	NA	FALSE	FALSE
GCST90002387	chr5:76251114-77251114	Non-suspicious loci	14657	7	0	0	1	0.159974	0.115194	TRUE	TRUE	chr5:76701084:G:A
GCST90002387	chr5:95326771-96921401	Non-suspicious loci	22163	14	0	0	0	0.583393	NA	FALSE	FALSE
GCST90002387	chr5:102786752-103786752	NA	13083	78	0	0	0	0.0831099	NA	FALSE	FALSE
GCST90002387	chr5:126415120-127415120	Non-suspicious loci	14464	6	0	0	1	0.970651	0.970651	TRUE	TRUE	chr5:126915120:C:T
GCST90002387	chr5:127514857-128514857	Non-suspicious loci	12612	23	0	0	0	0.172955	NA	FALSE	FALSE
GCST90002387	chr5:131897082-132897082	Non-suspicious loci	12286	38	0	0	0	0.888031	NA	FALSE	FALSE
GCST90002387	chr5:138867865-139867865	Non-suspicious loci	11142	0	0	0	0	0.540038	NA	FALSE	FALSE
GCST90002387	chr5:154155677-155155677	Non-suspicious loci	13675	47	0	0	0	0.447384	NA	FALSE	FALSE
GCST90002387	chr5:173360760-174360760	Non-suspicious loci	16545	6	0	0	0	0.503404	NA	FALSE	FALSE
GCST90002387	chr5:177708180-178708180	Non-suspicious loci	14675	19	0	0	0	0.529575	NA	FALSE	FALSE
GCST90002387	chr6:2003101-3003101	Non-suspicious loci	16768	55	0	0	0	0.178644	NA	FALSE	FALSE
GCST90002387	chr6:6179939-7758614	Non-suspicious loci	27163	5	0	0	0	0.292964	NA	FALSE	FALSE
GCST90002387	chr6:13028129-14028129	Non-suspicious loci	15705	43	0	0	0	0.369996	NA	FALSE	FALSE
GCST90002387	chr6:15785830-16785830	Non-suspicious loci	15678	0	0	0	0	0.933085	NA	FALSE	FALSE
GCST90002387	chr6:20885471-22843363	Non-suspicious loci	29622	4	0	0	0	0.947444	NA	FALSE	FALSE
GCST90002387	chr6:34177086-35177086	Non-suspicious loci	14625	8	0	0	0	0.126832	NA	FALSE	FALSE
GCST90002387	chr6:35304250-38068012	Suspicious loci	41212	211	1	0.00473934	0	0.636735	NA	FALSE	FALSE
GCST90002387	chr6:41076055-42076055	NA	15560	52	0	0	0	0.0553707	NA	FALSE	FALSE
GCST90002387	chr6:43291136-44291136	Non-suspicious loci	14933	5	0	0	0	0.814884	NA	FALSE	FALSE
GCST90002387	chr6:46974135-47974135	NA	14520	101	4	0.039604	0	0.0399335	NA	FALSE	FALSE
GCST90002387	chr6:108056450-109748990	NA	21745	89	1	0.011236	0	0.0440515	NA	FALSE	FALSE
GCST90002387	chr6:109941250-110941250	Non-suspicious loci	13126	3	0	0	1	0.550011	0.356883	TRUE	TRUE	chr6:110438805:A:G
GCST90002387	chr6:120993557-121993557	Non-suspicious loci	12887	33	0	0	0	0.213504	NA	FALSE	FALSE
GCST90002387	chr6:125345721-126345721	Suspicious loci	12176	23	2	0.0869565	0	0.155301	NA	FALSE	FALSE
GCST90002387	chr6:129553316-130553316	Non-suspicious loci	14822	80	0	0	1	0.17683	0.00446353	TRUE	TRUE	chr6:130052957:C:A
GCST90002387	chr6:131999140-132999140	Non-suspicious loci	15252	16	0	0	0	0.511488	NA	FALSE	FALSE
GCST90002387	chr6:134532934-135532934	NA	14263	153	2	0.0130719	0	0.0337116	NA	FALSE	FALSE
GCST90002387	chr6:136264158-137264158	Non-suspicious loci	13575	132	0	0	0	0.102513	NA	FALSE	FALSE
GCST90002387	chr6:139019556-142551162	Suspicious loci	46047	33	21	0.636364	0	0.999825	NA	FALSE	FALSE
GCST90002387	chr6:167344927-168344927	Non-suspicious loci	16814	92	0	0	1	0.328177	0.00368975	FALSE	TRUE	chr6:167915438:T:G
GCST90002387	chr7:561443-1561443	NA	21389	139	0	0	2	0.0194334	0.0127026	TRUE	TRUE	chr7:1057547:G:A,chr7:1065528:C:G
GCST90002387	chr7:1985163-2985163	Suspicious loci	20419	23	1	0.0434783	0	0.343605	NA	FALSE	FALSE
GCST90002387	chr7:4695334-6565385	Non-suspicious loci	36385	9	0	0	0	0.336192	NA	FALSE	FALSE
GCST90002387	chr7:16191417-17191417	Non-suspicious loci	16866	46	0	0	0	0.99523	NA	FALSE	FALSE
GCST90002387	chr7:29972178-30972178	Non-suspicious loci	14179	11	0	0	0	0.234591	NA	FALSE	FALSE
GCST90002387	chr7:35631309-36631309	Suspicious loci	13830	9	1	0.111111	0	0.246164	NA	FALSE	FALSE
GCST90002387	chr7:46897677-47897677	Non-suspicious loci	16261	6	0	0	0	0.405312	NA	FALSE	FALSE
GCST90002387	chr7:49860284-50860284	Non-suspicious loci	14335	9	0	0	0	1	NA	FALSE	FALSE
GCST90002387	chr7:73123036-74123036	Non-suspicious loci	11019	60	0	0	3	0.124126	0.00722036	TRUE	TRUE	chr7:73442719:A:G,chr7:73597712:G:A,chr7:73606007:C:G
GCST90002387	chr7:80080750-81080750	NA	14815	107	0	0	0	0.0354576	NA	FALSE	FALSE
GCST90002387	chr7:95988606-96988606	Non-suspicious loci	12479	23	0	0	0	0.217235	NA	FALSE	FALSE
GCST90002387	chr7:98513742-99513742	Non-suspicious loci	13450	5	0	0	0	0.431115	NA	FALSE	FALSE
GCST90002387	chr7:99522654-101022864	Non-suspicious loci	17079	4	0	0	0	0.3727	NA	FALSE	FALSE
GCST90002387	chr7:116060038-117060038	Non-suspicious loci	12587	6	0	0	0	0.999402	NA	FALSE	FALSE
GCST90002387	chr7:134198032-135198032	Non-suspicious loci	13934	14	0	0	0	0.210788	NA	FALSE	FALSE
GCST90002387	chr7:138537358-139537358	Non-suspicious loci	15115	118	0	0	1	0.166237	3.29225e-05	FALSE	FALSE	chr7:139047751:G:A
GCST90002387	chr7:139959051-140959051	Suspicious loci	14601	18	1	0.0555556	1	0.240838	0.240838	TRUE	TRUE	chr7:140459051:C:G
GCST90002387	chr7:142454267-143454267	Non-suspicious loci	12461	3	0	0	1	0.826385	0.826385	TRUE	TRUE	chr7:142954267:G:A
GCST90002387	chr8:8663783-9663783	Non-suspicious loci	21211	25	0	0	0	0.369514	NA	FALSE	FALSE
GCST90002387	chr8:11308450-12308450	Non-suspicious loci	17895	19	0	0	0	0.134225	NA	FALSE	FALSE
GCST90002387	chr8:24920993-26909318	Non-suspicious loci	30173	43	0	0	0	0.342522	NA	FALSE	FALSE
GCST90002387	chr8:37899777-38899777	NA	13111	1	0	0	0	0.0368978	NA	FALSE	FALSE
GCST90002387	chr8:41272929-42272929	Non-suspicious loci	14637	9	0	0	1	0.227486	0.171871	TRUE	TRUE	chr8:41686157:G:A
GCST90002387	chr8:71063513-72063513	Non-suspicious loci	14584	16	0	0	0	0.226737	NA	FALSE	FALSE
GCST90002387	chr8:77593580-78593580	Non-suspicious loci	12906	52	0	0	0	0.139832	NA	FALSE	FALSE
GCST90002387	chr8:84895020-85895020	Non-suspicious loci	8976	72	0	0	1	0.130737	0.00552023	FALSE	TRUE	chr8:85439768:G:A
GCST90002387	chr8:100493500-101493500	Non-suspicious loci	15708	13	0	0	0	0.101464	NA	FALSE	FALSE
GCST90002387	chr8:101784727-103389680	Non-suspicious loci	23758	53	0	0	0	0.292828	NA	FALSE	FALSE
GCST90002387	chr8:106882537-107882537	NA	14092	36	1	0.0277778	0	0.0435923	NA	FALSE	FALSE
GCST90002387	chr8:115151671-116151671	Non-suspicious loci	11985	51	0	0	0	0.325595	NA	FALSE	FALSE
GCST90002387	chr8:126487294-127487294	Non-suspicious loci	16657	18	0	0	0	0.486009	NA	FALSE	FALSE
GCST90002387	chr8:129105904-130105904	NA	14879	31	0	0	0	0.0898038	NA	FALSE	FALSE
GCST90002387	chr8:140704282-141704282	Non-suspicious loci	16962	10	0	0	0	0.891712	NA	FALSE	FALSE
GCST90002387	chr9:553910-1553910	Non-suspicious loci	22475	7	0	0	0	0.203825	NA	FALSE	FALSE
GCST90002387	chr9:4352599-5352599	Non-suspicious loci	19732	23	0	0	0	0.677429	NA	FALSE	FALSE
GCST90002387	chr9:16401230-17401230	Suspicious loci	17272	43	1	0.0232558	0	0.154815	NA	FALSE	FALSE
GCST90002387	chr9:33337332-34845784	NA	19627	49	4	0.0816327	0	0.081503	NA	FALSE	FALSE
GCST90002387	chr9:35138958-36138958	Non-suspicious loci	12701	6	0	0	0	0.159046	NA	FALSE	FALSE
GCST90002387	chr9:69048472-70048472	Non-suspicious loci	13522	26	0	0	1	0.231956	0.00539209	TRUE	TRUE	chr9:69517283:G:A
GCST90002387	chr9:73949805-74949805	NA	13098	111	0	0	0	0.0300758	NA	FALSE	FALSE
GCST90002387	chr9:86221092-87221092	Non-suspicious loci	14678	44	0	0	0	0.304178	NA	FALSE	FALSE
GCST90002387	chr9:95892089-96892089	Non-suspicious loci	13985	88	0	0	0	0.122402	NA	FALSE	FALSE
GCST90002387	chr9:97477842-98477842	NA	13698	61	2	0.0327869	0	0.0912159	NA	FALSE	FALSE
GCST90002387	chr9:104406792-106383197	Non-suspicious loci	28966	47	0	0	0	0.135277	NA	FALSE	FALSE
GCST90002387	chr9:109464374-110464374	Non-suspicious loci	15540	0	0	0	0	0.243715	NA	FALSE	FALSE
GCST90002387	chr9:110927160-111927160	Non-suspicious loci	14272	1	0	0	0	0.306575	NA	FALSE	FALSE
GCST90002387	chr9:112891611-113891611	Non-suspicious loci	14479	2	0	0	1	0.600409	0.600409	TRUE	TRUE	chr9:113391611:C:G
GCST90002387	chr9:120230573-121230573	NA	12659	114	1	0.00877193	0	0.0253811	NA	FALSE	FALSE
GCST90002387	chr9:127084339-128084339	Non-suspicious loci	13068	7	0	0	0	0.28738	NA	FALSE	FALSE
GCST90002387	chr9:132299918-134725650	Non-suspicious loci	43200	5	0	0	0	0.880368	NA	FALSE	FALSE
GCST90002387	chr9:136156051-137705865	Non-suspicious loci	28408	7	0	0	1	0.999685	0.999685	TRUE	TRUE	chr9:137205865:C:G
GCST90002387	chr10:24429314-26945588	Non-suspicious loci	39021	18	0	0	0	0.323652	NA	FALSE	FALSE
GCST90002387	chr10:44396033-47086626	Suspicious loci	27692	59	38	0.644068	3	0.340498	0.118906	TRUE	TRUE	chr10:45458319:A:G,chr10:45463408:G:C,chr10:45463433:A:C
GCST90002387	chr10:62645458-64149563	Suspicious loci	19761	188	3	0.0159574	1	0.220411	0.0393009	TRUE	TRUE	chr10:63214396:T:C
GCST90002387	chr10:68834748-69834748	Non-suspicious loci	15769	4	0	0	0	0.999347	NA	FALSE	FALSE
GCST90002387	chr10:70317126-71317126	Non-suspicious loci	16320	22	0	0	0	0.299871	NA	FALSE	FALSE
GCST90002387	chr10:78857419-79857419	Non-suspicious loci	15392	43	0	0	0	0.157413	NA	FALSE	FALSE
GCST90002387	chr10:99014668-100014668	Non-suspicious loci	13314	33	0	0	0	0.18035	NA	FALSE	FALSE
GCST90002387	chr10:102174452-103681355	NA	17643	129	1	0.00775194	0	0.0588519	NA	FALSE	FALSE
GCST90002387	chr10:112579957-113579957	Non-suspicious loci	14232	12	0	0	0	0.191135	NA	FALSE	FALSE
GCST90002387	chr11:0-992677	Suspicious loci	15114	100	2	0.02	2	0.15223	0.00841871	TRUE	TRUE	chr11:490035:C:T,chr11:495057:G:T
GCST90002387	chr11:8325494-10786166	Non-suspicious loci	35087	97	0	0	0	0.21627	NA	FALSE	FALSE
GCST90002387	chr11:11614057-12614057	Non-suspicious loci	16104	10	0	0	0	0.766139	NA	FALSE	FALSE
GCST90002387	chr11:44059191-45059191	Non-suspicious loci	15290	19	0	0	0	0.359656	NA	FALSE	FALSE
GCST90002387	chr11:47053818-48053818	Suspicious loci	9613	33	1	0.030303	0	0.899073	NA	FALSE	FALSE
GCST90002387	chr11:63707494-66752279	Non-suspicious loci	36966	1	0	0	0	0.993713	NA	FALSE	FALSE
GCST90002387	chr11:85620499-86620499	Non-suspicious loci	12903	58	0	0	0	0.23902	NA	FALSE	FALSE
GCST90002387	chr11:95075690-96075690	Non-suspicious loci	14107	8	0	0	0	0.999378	NA	FALSE	FALSE
GCST90002387	chr11:100215076-101215076	Non-suspicious loci	15111	24	0	0	0	0.107784	NA	FALSE	FALSE
GCST90002387	chr11:107986410-108986410	Non-suspicious loci	13467	5	0	0	2	0.75868	0.75868	TRUE	TRUE	chr11:108272729:C:G,chr11:108486410:G:A
GCST90002387	chr11:116351835-117351835	NA	15214	133	0	0	1	0.0618094	0.0276285	TRUE	TRUE	chr11:116857914:G:C
GCST90002387	chr11:118642136-119642136	Non-suspicious loci	14674	6	0	0	0	0.350657	NA	FALSE	FALSE
GCST90002387	chr11:122135600-123135600	NA	14819	62	0	0	0	0.0923168	NA	FALSE	FALSE
GCST90002387	chr12:327894-1327894	Non-suspicious loci	15073	28	0	0	0	0.134881	NA	FALSE	FALSE
GCST90002387	chr12:3725142-4725142	NA	15203	17	0	0	0	0.0889287	NA	FALSE	FALSE
GCST90002387	chr12:8184335-9184335	Non-suspicious loci	16470	45	0	0	0	0.249172	NA	FALSE	FALSE
GCST90002387	chr12:27638401-28638401	NA	12647	115	0	0	1	0.0559225	0.00371528	TRUE	TRUE	chr12:28452493:G:A
GCST90002387	chr12:47281787-48281787	Non-suspicious loci	14773	33	0	0	0	0.165891	NA	FALSE	FALSE
GCST90002387	chr12:52555951-53555951	Non-suspicious loci	13680	14	0	0	1	0.377505	2.19801e-06	FALSE	FALSE	chr12:53049172:G:C
GCST90002387	chr12:53792096-54792096	Non-suspicious loci	12444	1	0	0	0	0.952525	NA	FALSE	FALSE
GCST90002387	chr12:92903031-93903031	Non-suspicious loci	14193	38	0	0	0	0.560209	NA	FALSE	FALSE
GCST90002387	chr12:94968586-95968586	Non-suspicious loci	14226	21	0	0	1	0.292384	7.32407e-17	FALSE	FALSE	chr12:95436562:C:T
GCST90002387	chr12:108203778-109203778	Non-suspicious loci	14289	79	0	0	0	0.130695	NA	FALSE	FALSE
GCST90002387	chr12:110435600-112959036	Non-suspicious loci	27358	25	0	0	1	0.66368	0.66368	TRUE	TRUE	chr12:111446804:T:C
GCST90002387	chr12:119444194-122280583	NA	38470	0	0	0	0	0.0936409	NA	FALSE	FALSE
GCST90002387	chr12:122301209-123301209	Non-suspicious loci	12029	0	0	0	0	0.997683	NA	FALSE	FALSE
GCST90002387	chr12:131449846-133221089	NA	28078	47	0	0	2	0.0469497	0.0330118	TRUE	TRUE	chr12:132717785:A:G,chr12:132754873:G:C
GCST90002387	chr13:41198796-42894913	Non-suspicious loci	23515	42	0	0	0	0.132835	NA	FALSE	FALSE
GCST90002387	chr13:44429198-45429198	Non-suspicious loci	13056	25	0	0	0	0.138143	NA	FALSE	FALSE
GCST90002387	chr13:46167699-47167699	NA	14662	51	1	0.0196078	0	0.0363276	NA	FALSE	FALSE
GCST90002387	chr13:50318449-51318449	NA	13328	51	0	0	0	0.0871583	NA	FALSE	FALSE
GCST90002387	chr13:74985016-75985016	Suspicious loci	13793	41	8	0.195122	1	0.101218	0.0136691	TRUE	TRUE	chr13:75481466:G:A
GCST90002387	chr13:112718237-113718237	Non-suspicious loci	17315	138	0	0	2	0.104131	0.0183614	TRUE	TRUE	chr13:113253077:A:G,chr13:113255025:A:G
GCST90002387	chr14:22528420-23528420	Non-suspicious loci	15605	7	0	0	0	0.282688	NA	FALSE	FALSE
GCST90002387	chr14:24476156-25476156	Non-suspicious loci	15658	13	0	0	0	0.640856	NA	FALSE	FALSE
GCST90002387	chr14:34256756-35785723	Non-suspicious loci	20502	51	0	0	0	0.201537	NA	FALSE	FALSE
GCST90002387	chr14:36914385-37914385	Suspicious loci	13486	327	1	0.0030581	0	0.103473	NA	FALSE	FALSE
GCST90002387	chr14:53818737-54818737	Non-suspicious loci	13736	64	0	0	0	0.106193	NA	FALSE	FALSE
GCST90002387	chr14:54834969-55834969	NA	14483	292	1	0.00342466	4	0.0270467	0.0262203	TRUE	TRUE	chr14:55145121:A:T,chr14:55188974:C:T,chr14:55351685:T:C,chr14:55436998:C:A
GCST90002387	chr14:63267316-64267316	NA	13559	22	1	0.0454545	0	0.0931265	NA	FALSE	FALSE
GCST90002387	chr14:64520976-65520976	Non-suspicious loci	13306	19	0	0	0	0.789505	NA	FALSE	FALSE
GCST90002387	chr14:65859654-68465397	Non-suspicious loci	32869	8	0	0	0	1	NA	FALSE	FALSE
GCST90002387	chr14:73257874-74257874	Non-suspicious loci	13114	9	0	0	0	0.436399	NA	FALSE	FALSE
GCST90002387	chr14:93878610-94878610	Non-suspicious loci	16823	2	0	0	1	0.53332	0.53332	TRUE	TRUE	chr14:94378610:C:T
GCST90002387	chr14:101700102-103820647	Non-suspicious loci	32012	10	0	0	0	0.940518	NA	FALSE	FALSE
GCST90002387	chr14:104673739-105673739	Non-suspicious loci	15831	32	0	0	1	0.381757	0.000164746	FALSE	FALSE	chr14:105150705:C:T
GCST90002387	chr15:39520414-40520414	Non-suspicious loci	13484	16	0	0	1	0.267315	0.231588	TRUE	TRUE	chr15:40016658:G:T
GCST90002387	chr15:41434057-42434057	Non-suspicious loci	13398	10	0	0	0	0.296208	NA	FALSE	FALSE
GCST90002387	chr15:57882109-58882109	Non-suspicious loci	16197	21	0	0	0	0.152381	NA	FALSE	FALSE
GCST90002387	chr15:62061886-63061886	Suspicious loci	16393	43	3	0.0697674	0	0.349191	NA	FALSE	FALSE
GCST90002387	chr15:63096296-64096296	Non-suspicious loci	13582	74	0	0	3	0.948306	8.85775e-05	FALSE	FALSE	chr15:63642950:A:G,chr15:63678257:T:C,chr15:63692573:T:C
GCST90002387	chr15:79577731-80577731	Non-suspicious loci	15912	64	0	0	0	0.128564	NA	FALSE	FALSE
GCST90002387	chr15:85181339-86181339	Non-suspicious loci	15657	28	0	0	0	0.24948	NA	FALSE	FALSE
GCST90002387	chr16:0-662650	Non-suspicious loci	11475	9	0	0	0	0.974227	NA	FALSE	FALSE
GCST90002387	chr16:952378-2660451	NA	32309	7	0	0	0	0.0793905	NA	FALSE	FALSE
GCST90002387	chr16:3947198-4947198	NA	19189	144	0	0	2	0.0849012	0.00317782	TRUE	TRUE	chr16:4382028:A:C,chr16:4434395:A:T
GCST90002387	chr16:11427629-12427629	Non-suspicious loci	18438	4	0	0	1	0.998493	0.998493	TRUE	TRUE	chr16:11927629:G:A
GCST90002387	chr16:15536667-16536667	Non-suspicious loci	12266	2	0	0	0	0.477345	NA	FALSE	FALSE
GCST90002387	chr16:30476059-31476059	NA	9578	123	0	0	5	0.0544437	0.0237213	TRUE	TRUE	chr16:30987821:A:G,chr16:30993491:T:C,chr16:31079086:G:C,chr16:31080754:G:A,chr16:31084843:G:C
GCST90002387	chr16:67764290-69300033	NA	17504	148	0	0	0	0.0340906	NA	FALSE	FALSE
GCST90002387	chr16:71358746-72358746	NA	12691	20	0	0	1	0.0595294	0.00095399	FALSE	TRUE	chr16:71649815:A:G
GCST90002387	chr16:72668515-73668515	Non-suspicious loci	16395	13	0	0	0	0.265373	NA	FALSE	FALSE
GCST90002387	chr16:84213410-85213410	Non-suspicious loci	24032	72	0	0	0	0.112158	NA	FALSE	FALSE
GCST90002387	chr16:87335342-90321793	Non-suspicious loci	56979	9	0	0	0	0.789079	NA	FALSE	FALSE
GCST90002387	chr17:7748922-8748922	Suspicious loci	14520	13	1	0.0769231	3	0.163149	0.0438182	TRUE	TRUE	chr17:8229445:T:C,chr17:8253992:C:T,chr17:8255914:A:G
GCST90002387	chr17:19562659-20562659	Suspicious loci	12119	203	1	0.00492611	2	0.170439	1.90532e-05	FALSE	FALSE	chr17:20204926:A:T,chr17:20443274:C:T
GCST90002387	chr17:20753548-21753548	Non-suspicious loci	12099	14	0	0	0	0.73385	NA	FALSE	FALSE
GCST90002387	chr17:27841534-30057587	Suspicious loci	22933	140	2	0.0142857	0	0.110688	NA	FALSE	FALSE
GCST90002387	chr17:32360198-33360198	NA	14624	63	0	0	0	0.0703424	NA	FALSE	FALSE
GCST90002387	chr17:35057669-36057669	Non-suspicious loci	14908	0	0	0	0	0.751204	NA	FALSE	FALSE
GCST90002387	chr17:38773821-40293671	NA	20746	1	0	0	0	0.067637	NA	FALSE	FALSE
GCST90002387	chr17:41434113-42974589	NA	18897	86	3	0.0348837	0	0.0320069	NA	FALSE	FALSE
GCST90002387	chr17:43752754-44752754	Non-suspicious loci	11835	4	0	0	0	0.999303	NA	FALSE	FALSE
GCST90002387	chr17:44917869-47204858	NA	23840	20	1	0.05	0	0.0196806	NA	FALSE	FALSE
GCST90002387	chr17:67932610-68932610	Non-suspicious loci	15410	11	0	0	0	0.357936	NA	FALSE	FALSE
GCST90002387	chr17:75887026-77874386	Non-suspicious loci	34366	0	0	0	0	0.957669	NA	FALSE	FALSE
GCST90002387	chr17:77874476-78874476	Suspicious loci	18577	26	2	0.0769231	0	0.472854	NA	FALSE	FALSE
GCST90002387	chr17:79638078-80638078	Non-suspicious loci	17292	9	0	0	0	0.997128	NA	FALSE	FALSE
GCST90002387	chr18:22977246-24646711	Non-suspicious loci	21487	0	0	0	0	0.998718	NA	FALSE	FALSE
GCST90002387	chr18:45236936-46743465	Non-suspicious loci	22537	27	0	0	1	0.206157	0.101911	TRUE	TRUE	chr18:45730450:G:A
GCST90002387	chr18:48363676-49363676	Non-suspicious loci	15200	4	0	0	0	0.577878	NA	FALSE	FALSE
GCST90002387	chr18:59161164-60161164	Non-suspicious loci	17174	2	0	0	0	0.992745	NA	FALSE	FALSE
GCST90002387	chr18:69355585-70355585	Non-suspicious loci	14768	59	0	0	1	0.111433	0.0257326	TRUE	TRUE	chr18:69864406:T:C
GCST90002387	chr18:76764879-77764879	Non-suspicious loci	18130	19	0	0	1	0.152057	0.070223	TRUE	TRUE	chr18:77268645:A:T
GCST90002387	chr19:413048-2355584	Non-suspicious loci	39929	1	0	0	0	1	NA	FALSE	FALSE
GCST90002387	chr19:2679519-3679519	Non-suspicious loci	18683	1	0	0	1	0.991336	0.991336	TRUE	TRUE	chr19:3179519:C:T
GCST90002387	chr19:4002189-5524088	Non-suspicious loci	27734	28	0	0	0	1	NA	FALSE	FALSE
GCST90002387	chr19:7894681-8894681	Non-suspicious loci	15805	16	0	0	0	0.977804	NA	FALSE	FALSE
GCST90002387	chr19:9589685-13370439	Suspicious loci	55889	63	23	0.365079	2	0.216482	7.91246e-168	FALSE	FALSE	chr19:11192878:A:G,chr19:11193728:C:T
GCST90002387	chr19:13918270-15741561	Non-suspicious loci	29129	3	0	0	0	0.243743	NA	FALSE	FALSE
GCST90002387	chr19:17442531-18442531	Non-suspicious loci	15898	8	0	0	0	0.992766	NA	FALSE	FALSE
GCST90002387	chr19:32081179-33763138	Non-suspicious loci	26124	3	0	0	0	0.514279	NA	FALSE	FALSE
GCST90002387	chr19:34702217-35702217	Non-suspicious loci	15702	114	0	0	0	0.978984	NA	FALSE	FALSE
GCST90002387	chr19:38145465-39145465	Non-suspicious loci	14912	33	0	0	1	0.277689	0.000930061	FALSE	FALSE	chr19:38737604:T:C
GCST90002387	chr19:39958157-40958157	Non-suspicious loci	14270	1	0	0	1	0.999886	0.999886	TRUE	TRUE	chr19:40458157:G:A
GCST90002387	chr19:43256777-44256777	Non-suspicious loci	14606	31	0	0	0	0.177614	NA	FALSE	FALSE
GCST90002387	chr19:44409976-45409976	Non-suspicious loci	15762	7	0	0	1	0.959643	0.0403565	FALSE	TRUE	chr19:44908822:C:T
GCST90002387	chr19:46101278-47611403	Non-suspicious loci	22726	26	0	0	0	0.692207	NA	FALSE	FALSE
GCST90002387	chr19:48371431-49371431	Non-suspicious loci	16568	4	0	0	1	0.391677	0.249231	TRUE	TRUE	chr19:48867562:G:T
GCST90002387	chr20:1339178-2339178	Non-suspicious loci	15387	15	0	0	0	0.318216	NA	FALSE	FALSE
GCST90002387	chr20:2528129-4676425	Suspicious loci	32988	29	25	0.862069	0	1	NA	FALSE	FALSE
GCST90002387	chr20:6127855-7127855	Non-suspicious loci	15348	34	0	0	0	0.105386	NA	FALSE	FALSE
GCST90002387	chr20:10227892-11227892	Non-suspicious loci	14869	27	0	0	0	0.138731	NA	FALSE	FALSE
GCST90002387	chr20:17272881-18272881	Non-suspicious loci	16183	1	0	0	0	0.663998	NA	FALSE	FALSE
GCST90002387	chr20:31343452-33020305	Non-suspicious loci	20118	56	0	0	0	0.996994	NA	FALSE	FALSE
GCST90002387	chr20:34778950-35778950	Non-suspicious loci	10937	31	0	0	2	0.188783	0.00932157	TRUE	TRUE	chr20:35280121:G:A,chr20:35286917:C:T
GCST90002387	chr20:39434603-40434603	Non-suspicious loci	13388	19	0	0	0	0.986588	NA	FALSE	FALSE
GCST90002387	chr20:43102143-44102143	Non-suspicious loci	14854	1	0	0	0	0.606343	NA	FALSE	FALSE
GCST90002387	chr20:45422961-46422961	Non-suspicious loci	13615	29	0	0	0	0.173221	NA	FALSE	FALSE
GCST90002387	chr20:48333526-49333526	Non-suspicious loci	14666	42	0	0	0	0.139584	NA	FALSE	FALSE
GCST90002387	chr20:53113491-54113491	Non-suspicious loci	15969	2	0	0	0	0.987284	NA	FALSE	FALSE
GCST90002387	chr20:56908639-57908639	Non-suspicious loci	17663	10	0	0	0	0.681088	NA	FALSE	FALSE
GCST90002387	chr20:61700876-62700876	Non-suspicious loci	19436	14	0	0	0	0.157348	NA	FALSE	FALSE
GCST90002387	chr20:63398346-64398346	Non-suspicious loci	15148	24	0	0	0	0.837047	NA	FALSE	FALSE
GCST90002387	chr21:28466798-29466798	Suspicious loci	12749	157	1	0.00636943	2	0.599109	0.599109	TRUE	TRUE	chr21:28966798:C:A,chr21:28966912:T:C
GCST90002387	chr21:37811388-38811388	NA	14662	28	0	0	0	0.0905289	NA	FALSE	FALSE
GCST90002387	chr22:20957702-21957702	Non-suspicious loci	9510	1	0	0	0	1	NA	FALSE	FALSE
GCST90002387	chr22:27658385-30774004	NA	40127	182	0	0	4	0.0994	0.00422642	TRUE	TRUE	chr22:29804724:G:A,chr22:29804772:C:G,chr22:29825131:C:T,chr22:30020538:A:G
GCST90002387	chr22:36566896-37566896	Non-suspicious loci	17025	7	0	0	1	0.98852	0.98852	TRUE	TRUE	chr22:37066896:A:G
GCST90002387	chr22:39044257-41634163	NA	33483	6	5	0.833333	0	0.0937027	NA	FALSE	FALSE
GCST90002387	chr22:42127521-43127521	Non-suspicious loci	15942	46	0	0	0	0.114187	NA	FALSE	FALSE
GCST90002387	chrX:11090996-12090996	NA	8174	87	0	0	0	0.0643996	NA	FALSE	FALSE
GCST90002387	chrX:40487273-41487273	Suspicious loci	9432	24	5	0.208333	0	0.250228	NA	FALSE	FALSE
GCST90002387	chrX:56375190-58431666	NA	12894	511	0	0	0	0.00793705	NA	FALSE	FALSE
GCST90002387	chrX:70645595-71645595	NA	7682	55	0	0	1	0.0961174	0.0273412	TRUE	TRUE	chrX:71121319:A:C
GCST90002387	chrX:74552824-75552824	NA	5965	0	0	0	0	0.0133957	NA	FALSE	FALSE
GCST90002387	chrX:153869716-155462700	Suspicious loci	7597	4	1	0.25	0	0.779021	NA	FALSE	FALSE
GCST90002388	chr1:1788986-2788986	Non-suspicious loci	16929	1	0	0	0	0.158314	NA	FALSE	FALSE
GCST90002388	chr1:7943319-8943319	Non-suspicious loci	14352	104	0	0	0	0.130206	NA	FALSE	FALSE
GCST90002388	chr1:9147370-11236490	NA	31445	14	0	0	0	0.0798469	NA	FALSE	FALSE
GCST90002388	chr1:11703862-12703862	Non-suspicious loci	15166	2	0	0	0	0.545644	NA	FALSE	FALSE
GCST90002388	chr1:19152402-21089745	Non-suspicious loci	28505	14	0	0	1	0.352428	0.0219075	TRUE	TRUE	chr1:20589208:A:C
GCST90002388	chr1:22465089-24393100	Suspicious loci	25498	92	37	0.402174	0	0.327061	NA	FALSE	FALSE
GCST90002388	chr1:24433393-25433393	Non-suspicious loci	14363	21	0	0	0	0.317512	NA	FALSE	FALSE
GCST90002388	chr1:26057020-27057020	Non-suspicious loci	11932	24	0	0	1	0.402435	0.402435	TRUE	TRUE	chr1:26557020:A:C
GCST90002388	chr1:27403170-29059104	NA	20826	71	0	0	0	0.0378126	NA	FALSE	FALSE
GCST90002388	chr1:31750040-32750040	Non-suspicious loci	12348	2	0	0	0	0.221578	NA	FALSE	FALSE
GCST90002388	chr1:38485816-40933312	Non-suspicious loci	33398	65	0	0	0	0.136947	NA	FALSE	FALSE
GCST90002388	chr1:44851837-45851837	NA	11785	35	0	0	0	0.0811854	NA	FALSE	FALSE
GCST90002388	chr1:50149785-52042303	Non-suspicious loci	19486	20	0	0	0	0.124878	NA	FALSE	FALSE
GCST90002388	chr1:55941891-56941891	Non-suspicious loci	14607	3	0	0	0	0.535407	NA	FALSE	FALSE
GCST90002388	chr1:64462849-66140261	Suspicious loci	21088	97	3	0.0309278	0	0.119236	NA	FALSE	FALSE
GCST90002388	chr1:66505160-67505160	Non-suspicious loci	14042	180	0	0	3	0.908178	7.94418e-07	FALSE	FALSE	chr1:66924733:G:C,chr1:66924785:C:G,chr1:66976592:C:T
GCST90002388	chr1:77383782-78383782	Non-suspicious loci	11441	6	0	0	0	0.858703	NA	FALSE	FALSE
GCST90002388	chr1:78386655-79386655	Suspicious loci	14928	99	1	0.010101	2	0.270189	0.0508462	TRUE	TRUE	chr1:78891675:G:C,chr1:78927071:C:A
GCST90002388	chr1:88329714-89329714	Non-suspicious loci	12863	0	0	0	0	0.431505	NA	FALSE	FALSE
GCST90002388	chr1:90622506-91622506	NA	13812	62	0	0	0	0.0889155	NA	FALSE	FALSE
GCST90002388	chr1:91876434-92876434	Non-suspicious loci	11541	3	0	0	0	0.611342	NA	FALSE	FALSE
GCST90002388	chr1:93057993-94057993	Non-suspicious loci	12330	30	0	0	0	0.490347	NA	FALSE	FALSE
GCST90002388	chr1:98991486-99991486	Non-suspicious loci	14346	0	0	0	0	0.971101	NA	FALSE	FALSE
GCST90002388	chr1:100255926-101779090	Non-suspicious loci	21899	0	0	0	0	1	NA	FALSE	FALSE
GCST90002388	chr1:109428142-112604508	Non-suspicious loci	46057	2	0	0	0	0.532486	NA	FALSE	FALSE
GCST90002388	chr1:112798204-114334946	Non-suspicious loci	21013	3	0	0	1	0.922219	0.922219	TRUE	TRUE	chr1:113834946:A:G
GCST90002388	chr1:119575469-120575469	NA	7781	0	0	0	0	0.089578	NA	FALSE	FALSE
GCST90002388	chr1:150201208-151702296	NA	17352	233	2	0.00858369	1	0.081136	7.9903e-14	FALSE	FALSE	chr1:150706557:G:A
GCST90002388	chr1:156488680-157488680	Non-suspicious loci	14907	10	0	0	0	0.892657	NA	FALSE	FALSE
GCST90002388	chr1:158113048-159113048	Non-suspicious loci	16117	51	0	0	3	0.169622	0.0063259	FALSE	TRUE	chr1:158547352:C:T,chr1:158607319:A:C,chr1:158638145:T:G
GCST90002388	chr1:160322102-162213346	Non-suspicious loci	27001	38	0	0	1	0.169156	0.0270774	TRUE	TRUE	chr1:160823770:A:G
GCST90002388	chr1:164089275-165089275	Non-suspicious loci	14934	1	0	0	0	0.833123	NA	FALSE	FALSE
GCST90002388	chr1:181694564-182694564	NA	15033	34	0	0	0	0.0806346	NA	FALSE	FALSE
GCST90002388	chr1:197232862-199194532	Non-suspicious loci	24835	1	0	0	0	0.774301	NA	FALSE	FALSE
GCST90002388	chr1:200004351-201549931	Suspicious loci	22938	64	1	0.015625	3	0.287103	0.121749	TRUE	TRUE	chr1:200908722:T:G,chr1:200911850:C:T,chr1:201050977:A:G
GCST90002388	chr1:203180750-204792903	NA	24326	62	0	0	0	0.0318503	NA	FALSE	FALSE
GCST90002388	chr1:205996132-208372086	Non-suspicious loci	30344	2	0	0	1	0.786064	0.786064	TRUE	TRUE	chr1:206496132:C:T
GCST90002388	chr1:211702017-212702017	Non-suspicious loci	13500	10	0	0	0	0.254472	NA	FALSE	FALSE
GCST90002388	chr1:213732361-214732361	Non-suspicious loci	14778	46	0	0	0	0.251562	NA	FALSE	FALSE
GCST90002388	chr1:220396505-221396505	Non-suspicious loci	13461	15	0	0	0	0.124192	NA	FALSE	FALSE
GCST90002388	chr1:225254080-226254080	NA	13196	56	0	0	1	0.0731761	0.000136159	FALSE	FALSE	chr1:225700252:C:T
GCST90002388	chr1:235369815-236369815	NA	14960	28	0	0	0	0.0435314	NA	FALSE	FALSE
GCST90002388	chr1:243734492-244734492	Non-suspicious loci	15101	35	0	0	0	0.109158	NA	FALSE	FALSE
GCST90002388	chr1:247059286-248059286	Non-suspicious loci	16981	2	0	0	1	0.486257	0.419547	TRUE	TRUE	chr1:247556467:G:A
GCST90002388	chr1:248397507-248956422	Non-suspicious loci	6515	3	0	0	0	0.970473	NA	FALSE	FALSE
GCST90002388	chr2:6977518-8922899	Non-suspicious loci	30790	44	0	0	0	0.206655	NA	FALSE	FALSE
GCST90002388	chr2:10788676-11788676	NA	16717	0	0	0	0	0.0811097	NA	FALSE	FALSE
GCST90002388	chr2:12311626-13311626	NA	15087	124	0	0	0	0.0303246	NA	FALSE	FALSE
GCST90002388	chr2:15446347-16446347	Non-suspicious loci	15718	23	0	0	0	0.291538	NA	FALSE	FALSE
GCST90002388	chr2:23514842-28621418	Suspicious loci	62764	344	4	0.0116279	0	0.222203	NA	FALSE	FALSE
GCST90002388	chr2:31260239-32260239	NA	14007	194	0	0	1	0.0786973	5.22304e-05	FALSE	TRUE	chr2:31580636:G:C
GCST90002388	chr2:42737679-44310257	Non-suspicious loci	26991	186	0	0	2	0.815066	0.184526	TRUE	TRUE	chr2:43224818:G:A,chr2:43505684:T:C
GCST90002388	chr2:45340306-46340306	Non-suspicious loci	16872	18	0	0	0	0.148685	NA	FALSE	FALSE
GCST90002388	chr2:53275876-54275876	Non-suspicious loci	15721	103	0	0	0	0.100905	NA	FALSE	FALSE
GCST90002388	chr2:54570682-56101141	Non-suspicious loci	23678	2	0	0	0	0.492461	NA	FALSE	FALSE
GCST90002388	chr2:60550917-62827662	NA	29720	53	0	0	0	0.0635855	NA	FALSE	FALSE
GCST90002388	chr2:67888414-68888414	Non-suspicious loci	14558	3	0	0	1	0.999908	0.999908	TRUE	TRUE	chr2:68388414:A:C
GCST90002388	chr2:69597833-70597833	NA	13670	233	1	0.00429185	1	0.0371261	2.52385e-05	FALSE	FALSE	chr2:70081493:T:TA
GCST90002388	chr2:70807031-71807031	Suspicious loci	15800	74	2	0.027027	0	0.107196	NA	FALSE	FALSE
GCST90002388	chr2:73460293-74460293	Suspicious loci	13317	79	1	0.0126582	0	0.144637	NA	FALSE	FALSE
GCST90002388	chr2:96021868-97021868	Non-suspicious loci	8625	63	0	0	2	0.559097	0.000149853	FALSE	TRUE	chr2:96328019:C:T,chr2:96364509:T:C
GCST90002388	chr2:101428672-102933450	NA	20049	106	1	0.00943396	0	0.0340251	NA	FALSE	FALSE
GCST90002388	chr2:110352181-111981505	Suspicious loci	16412	3	1	0.333333	0	0.869813	NA	FALSE	FALSE
GCST90002388	chr2:112696670-113696670	NA	12425	27	0	0	0	0.0835704	NA	FALSE	FALSE
GCST90002388	chr2:119422642-120422642	Suspicious loci	13535	5	1	0.2	0	0.763013	NA	FALSE	FALSE
GCST90002388	chr2:127173823-128818899	Non-suspicious loci	24162	1	0	0	0	1	NA	FALSE	FALSE
GCST90002388	chr2:135782340-136782340	Non-suspicious loci	11827	1	0	0	0	0.983018	NA	FALSE	FALSE
GCST90002388	chr2:142373232-144639143	Non-suspicious loci	28268	0	0	0	0	1	NA	FALSE	FALSE
GCST90002388	chr2:149972479-150972479	Non-suspicious loci	14084	9	0	0	0	0.231182	NA	FALSE	FALSE
GCST90002388	chr2:151929607-152929607	Non-suspicious loci	12657	10	0	0	0	0.13231	NA	FALSE	FALSE
GCST90002388	chr2:159337829-160974429	Non-suspicious loci	21155	64	0	0	0	0.558131	NA	FALSE	FALSE
GCST90002388	chr2:161768127-162768127	Non-suspicious loci	12198	4	0	0	1	0.529228	0.529228	TRUE	TRUE	chr2:162268127:T:C
GCST90002388	chr2:180308787-182395319	Suspicious loci	28074	62	7	0.112903	0	0.194067	NA	FALSE	FALSE
GCST90002388	chr2:186877642-187877642	Non-suspicious loci	12072	18	0	0	0	0.469116	NA	FALSE	FALSE
GCST90002388	chr2:200255034-201786440	Non-suspicious loci	18165	29	0	0	1	0.114933	2.51144e-12	FALSE	FALSE	chr2:201258272:A:G
GCST90002388	chr2:203239880-204239880	NA	12546	60	1	0.0166667	0	0.0906903	NA	FALSE	FALSE
GCST90002388	chr2:210175783-211175783	Non-suspicious loci	14004	2	0	0	1	0.833862	0.833862	TRUE	TRUE	chr2:210675783:C:A
GCST90002388	chr2:212480098-213480098	Non-suspicious loci	14232	4	0	0	0	0.635526	NA	FALSE	FALSE
GCST90002388	chr2:214871118-215871118	Non-suspicious loci	14628	26	0	0	0	0.108427	NA	FALSE	FALSE
GCST90002388	chr2:218335276-219335276	Non-suspicious loci	12853	3	0	0	0	0.999978	NA	FALSE	FALSE
GCST90002388	chr2:222609725-223609725	Non-suspicious loci	15171	2	0	0	0	0.49775	NA	FALSE	FALSE
GCST90002388	chr2:224552863-225552863	NA	13947	26	0	0	0	0.0855604	NA	FALSE	FALSE
GCST90002388	chr2:225927015-226927015	Non-suspicious loci	14077	13	0	0	0	0.347638	NA	FALSE	FALSE
GCST90002388	chr2:230161811-231161811	Non-suspicious loci	15511	1	0	0	0	1	NA	FALSE	FALSE
GCST90002388	chr2:231214669-233932353	Non-suspicious loci	41719	27	0	0	0	0.47967	NA	FALSE	FALSE
GCST90002388	chr3:4211516-5211516	NA	17555	62	0	0	0	0.0769592	NA	FALSE	FALSE
GCST90002388	chr3:11752703-12752703	Suspicious loci	13465	14	2	0.142857	0	0.701955	NA	FALSE	FALSE
GCST90002388	chr3:13385804-14893563	Non-suspicious loci	24687	11	0	0	0	0.527673	NA	FALSE	FALSE
GCST90002388	chr3:18220131-19220131	Suspicious loci	14025	114	2	0.0175439	0	0.311854	NA	FALSE	FALSE
GCST90002388	chr3:23692741-24692741	Non-suspicious loci	15655	17	0	0	0	0.349375	NA	FALSE	FALSE
GCST90002388	chr3:27215527-28754162	Non-suspicious loci	22132	58	0	0	0	0.137257	NA	FALSE	FALSE
GCST90002388	chr3:37420981-38420981	Non-suspicious loci	13777	27	0	0	0	0.161104	NA	FALSE	FALSE
GCST90002388	chr3:38765671-39765671	Non-suspicious loci	14157	2	0	0	1	1	1	TRUE	TRUE	chr3:39265671:G:A
GCST90002388	chr3:45915921-47546347	Suspicious loci	19088	2	1	0.5	0	1	NA	FALSE	FALSE
GCST90002388	chr3:48781472-51648596	Non-suspicious loci	23090	10	0	0	2	0.4991	0.0137418	FALSE	TRUE	chr3:50182410:G:A,chr3:50352046:T:C
GCST90002388	chr3:52086747-53086747	Non-suspicious loci	12199	0	0	0	0	0.464079	NA	FALSE	FALSE
GCST90002388	chr3:56315721-57315721	Non-suspicious loci	14221	2	0	0	0	0.999999	NA	FALSE	FALSE
GCST90002388	chr3:57551235-58551235	Non-suspicious loci	13030	15	0	0	0	0.145786	NA	FALSE	FALSE
GCST90002388	chr3:64217718-65217718	NA	16781	33	0	0	0	0.0894192	NA	FALSE	FALSE
GCST90002388	chr3:70806089-71806089	Non-suspicious loci	14277	2	0	0	0	0.991046	NA	FALSE	FALSE
GCST90002388	chr3:108277967-109277967	Non-suspicious loci	13255	18	0	0	0	0.348825	NA	FALSE	FALSE
GCST90002388	chr3:121587878-122587878	NA	12814	39	0	0	1	0.0825098	0.000654475	FALSE	FALSE	chr3:122106350:G:A
GCST90002388	chr3:122886796-123886796	Non-suspicious loci	13842	43	0	0	0	0.307954	NA	FALSE	FALSE
GCST90002388	chr3:124216263-125216263	Non-suspicious loci	14836	38	0	0	0	0.885055	NA	FALSE	FALSE
GCST90002388	chr3:127984192-130383653	Suspicious loci	32152	14	1	0.0714286	0	0.671107	NA	FALSE	FALSE
GCST90002388	chr3:135734464-137343057	NA	20013	233	0	0	1	0.0207903	0.00551301	TRUE	TRUE	chr3:136855659:A:G
GCST90002388	chr3:140931184-142431768	Non-suspicious loci	20839	46	0	0	0	0.265798	NA	FALSE	FALSE
GCST90002388	chr3:142664874-143664874	Non-suspicious loci	14334	10	0	0	0	0.684199	NA	FALSE	FALSE
GCST90002388	chr3:145730631-147892224	Non-suspicious loci	31101	0	0	0	0	0.695589	NA	FALSE	FALSE
GCST90002388	chr3:150790333-151790333	Non-suspicious loci	14179	48	0	0	1	0.254837	1.06729e-06	FALSE	FALSE	chr3:151328520:G:A
GCST90002388	chr3:151813026-153769332	NA	26466	72	0	0	0	0.0729543	NA	FALSE	FALSE
GCST90002388	chr3:159475782-160475782	Non-suspicious loci	12995	48	0	0	0	0.148446	NA	FALSE	FALSE
GCST90002388	chr3:170608131-171608131	Non-suspicious loci	14555	1	0	0	0	0.467216	NA	FALSE	FALSE
GCST90002388	chr3:182534777-184524540	Non-suspicious loci	27953	8	0	0	0	0.447454	NA	FALSE	FALSE
GCST90002388	chr3:185328362-186328362	Non-suspicious loci	13290	4	0	0	0	0.467253	NA	FALSE	FALSE
GCST90002388	chr3:187512238-188512238	NA	15676	30	1	0.0333333	0	0.0823479	NA	FALSE	FALSE
GCST90002388	chr3:193986539-195951066	Non-suspicious loci	32740	1	0	0	0	0.941885	NA	FALSE	FALSE
GCST90002388	chr3:196274542-197274542	Non-suspicious loci	16662	9	0	0	0	0.689793	NA	FALSE	FALSE
GCST90002388	chr4:6391454-7391454	Non-suspicious loci	19429	5	0	0	0	0.358022	NA	FALSE	FALSE
GCST90002388	chr4:37870422-39380267	Suspicious loci	21196	24	1	0.0416667	0	0.211211	NA	FALSE	FALSE
GCST90002388	chr4:39799607-40799607	Non-suspicious loci	14650	8	0	0	0	0.483145	NA	FALSE	FALSE
GCST90002388	chr4:53700591-54700591	NA	15092	37	31	0.837838	0	0.0880606	NA	FALSE	FALSE
GCST90002388	chr4:54931707-55931707	NA	15109	0	0	0	0	0.0198707	NA	FALSE	FALSE
GCST90002388	chr4:56401161-57401161	NA	15774	47	0	0	1	0.0974005	0.0242379	TRUE	TRUE	chr4:56931248:C:T
GCST90002388	chr4:71248550-72248550	Non-suspicious loci	14081	14	0	0	1	0.27932	0.0754608	TRUE	TRUE	chr4:71752606:G:T
GCST90002388	chr4:79523662-80523662	NA	12934	112	0	0	0	0.0728668	NA	FALSE	FALSE
GCST90002388	chr4:82126709-83126709	Suspicious loci	14283	108	2	0.0185185	0	0.170606	NA	FALSE	FALSE
GCST90002388	chr4:86461663-87461663	NA	13045	91	0	0	1	0.0600631	0.0102217	TRUE	TRUE	chr4:87127711:T:C
GCST90002388	chr4:88799508-89799508	Non-suspicious loci	14213	8	0	0	0	0.285588	NA	FALSE	FALSE
GCST90002388	chr4:102133773-103811171	NA	23595	124	3	0.0241935	1	0.0330583	0.0115394	TRUE	TRUE	chr4:102635920:G:A
GCST90002388	chr4:104795510-105795510	Non-suspicious loci	13262	37	0	0	1	0.791668	5.81155e-10	FALSE	FALSE	chr4:105275794:A:G
GCST90002388	chr4:109414892-110414892	NA	14354	118	1	0.00847458	1	0.071833	1.92481e-06	FALSE	FALSE	chr4:109980042:G:A
GCST90002388	chr4:111699112-112699112	Non-suspicious loci	12506	144	0	0	0	0.102651	NA	FALSE	FALSE
GCST90002388	chr4:119006334-120006334	NA	13280	894	3	0.0033557	3	0.0234363	0.000151668	FALSE	TRUE	chr4:119292875:T:G,chr4:119460724:G:C,chr4:119502574:T:C
GCST90002388	chr4:121712023-123260001	Non-suspicious loci	19986	34	0	0	0	0.316561	NA	FALSE	FALSE
GCST90002388	chr4:147025622-148944232	Non-suspicious loci	25409	20	0	0	0	0.1728	NA	FALSE	FALSE
GCST90002388	chr4:151584564-152584564	Non-suspicious loci	13006	5	0	0	0	0.934219	NA	FALSE	FALSE
GCST90002388	chr4:155224361-156224361	Non-suspicious loci	15636	44	0	0	0	0.455671	NA	FALSE	FALSE
GCST90002388	chr4:156380600-157380600	NA	14409	99	1	0.010101	0	0.0260569	NA	FALSE	FALSE
GCST90002388	chr5:16134450-17134450	Non-suspicious loci	16589	38	0	0	0	0.146409	NA	FALSE	FALSE
GCST90002388	chr5:34167377-35167377	Non-suspicious loci	13843	6	0	0	0	0.198233	NA	FALSE	FALSE
GCST90002388	chr5:35358909-36358909	Non-suspicious loci	13487	69	0	0	1	0.243877	0.0754767	TRUE	TRUE	chr5:35876172:A:G
GCST90002388	chr5:38271720-39271720	Non-suspicious loci	14238	12	0	0	0	0.169759	NA	FALSE	FALSE
GCST90002388	chr5:43011039-44011039	Non-suspicious loci	12675	198	0	0	0	0.296982	NA	FALSE	FALSE
GCST90002388	chr5:52276710-53276710	NA	14565	24	0	0	0	0.0838791	NA	FALSE	FALSE
GCST90002388	chr5:55068191-56656678	Non-suspicious loci	22783	4	0	0	0	0.162567	NA	FALSE	FALSE
GCST90002388	chr5:57733162-58733162	Non-suspicious loci	15311	1	0	0	0	0.783755	NA	FALSE	FALSE
GCST90002388	chr5:67722455-68722455	Non-suspicious loci	14822	25	0	0	0	0.18001	NA	FALSE	FALSE
GCST90002388	chr5:72622482-74124834	Non-suspicious loci	20783	7	0	0	1	0.712038	0.260012	TRUE	TRUE	chr5:73123440:T:C
GCST90002388	chr5:75924181-76924181	NA	15330	55	1	0.0181818	0	0.0369314	NA	FALSE	FALSE
GCST90002388	chr5:88198885-89921901	Non-suspicious loci	19460	41	0	0	0	0.122843	NA	FALSE	FALSE
GCST90002388	chr5:100305670-101305670	NA	11885	281	6	0.0213523	0	0.0887252	NA	FALSE	FALSE
GCST90002388	chr5:110730662-111730662	Non-suspicious loci	14709	3	0	0	0	0.999835	NA	FALSE	FALSE
GCST90002388	chr5:118877406-119877406	Non-suspicious loci	14588	37	0	0	0	0.661739	NA	FALSE	FALSE
GCST90002388	chr5:124514341-125514341	NA	16301	34	0	0	0	0.0960598	NA	FALSE	FALSE
GCST90002388	chr5:126356015-127356015	Suspicious loci	14417	14	1	0.0714286	0	0.464355	NA	FALSE	FALSE
GCST90002388	chr5:127583158-128583158	Non-suspicious loci	12675	23	0	0	0	0.88531	NA	FALSE	FALSE
GCST90002388	chr5:130224057-132764866	Non-suspicious loci	30496	106	0	0	1	0.117868	1.99363e-07	FALSE	FALSE	chr5:132327369:T:C
GCST90002388	chr5:134887143-135887143	Non-suspicious loci	14766	2	0	0	0	0.740534	NA	FALSE	FALSE
GCST90002388	chr5:147953718-149460707	NA	21778	31	0	0	0	0.0390793	NA	FALSE	FALSE
GCST90002388	chr5:150651118-151651118	Non-suspicious loci	15271	5	0	0	2	0.60161	0.00309058	FALSE	TRUE	chr5:151138797:A:G,chr5:151138798:G:A
GCST90002388	chr5:156516055-157516055	Suspicious loci	14228	31	1	0.0322581	1	0.146888	8.05535e-06	FALSE	FALSE	chr5:157052546:GTTGGAACAGTCGTCA:G
GCST90002388	chr5:158042467-160038767	Non-suspicious loci	27827	37	0	0	0	0.356482	NA	FALSE	FALSE
GCST90002388	chr5:172079368-174280350	Non-suspicious loci	35341	5	0	0	0	0.759383	NA	FALSE	FALSE
GCST90002388	chr5:176740326-177740326	Suspicious loci	13169	112	1	0.00892857	2	0.336604	2.11406e-06	FALSE	FALSE	chr5:177210239:G:T,chr5:177210575:T:C
GCST90002388	chr5:179207663-180207663	Non-suspicious loci	17443	1	0	0	0	0.786276	NA	FALSE	FALSE
GCST90002388	chr6:0-911064	Non-suspicious loci	11792	13	0	0	0	0.53225	NA	FALSE	FALSE
GCST90002388	chr6:2404557-3404557	Non-suspicious loci	17424	1	0	0	0	0.83629	NA	FALSE	FALSE
GCST90002388	chr6:6401349-7401349	Non-suspicious loci	17656	5	0	0	0	0.620113	NA	FALSE	FALSE
GCST90002388	chr6:10045495-11045495	Non-suspicious loci	17356	6	0	0	0	0.315637	NA	FALSE	FALSE
GCST90002388	chr6:11487848-12487848	Non-suspicious loci	14970	178	0	0	0	0.445106	NA	FALSE	FALSE
GCST90002388	chr6:13030168-14030168	Non-suspicious loci	15708	96	0	0	0	0.201247	NA	FALSE	FALSE
GCST90002388	chr6:14215979-15826571	Non-suspicious loci	23943	1	0	0	0	0.788062	NA	FALSE	FALSE
GCST90002388	chr6:19727995-20727995	Suspicious loci	16275	51	4	0.0784314	1	0.122065	0.00616671	FALSE	TRUE	chr6:20212179:T:C
GCST90002388	chr6:21308964-22843363	Non-suspicious loci	23652	4	0	0	0	0.984017	NA	FALSE	FALSE
GCST90002388	chr6:23058886-24058886	Non-suspicious loci	19052	20	0	0	0	0.543155	NA	FALSE	FALSE
GCST90002388	chr6:24323762-25323762	Non-suspicious loci	16349	23	0	0	1	0.234526	0.0123946	TRUE	TRUE	chr6:24806366:C:T
GCST90002388	chr6:33799600-36491127	Non-suspicious loci	39786	60	0	0	0	0.561997	NA	FALSE	FALSE
GCST90002388	chr6:40621942-42556896	NA	30651	28	0	0	0	0.0678608	NA	FALSE	FALSE
GCST90002388	chr6:44106085-45705815	Non-suspicious loci	22865	28	0	0	0	0.282328	NA	FALSE	FALSE
GCST90002388	chr6:52772911-53772911	NA	15570	0	0	0	0	0.0327211	NA	FALSE	FALSE
GCST90002388	chr6:57300338-58300338	Non-suspicious loci	6965	0	0	0	0	0.999996	NA	FALSE	FALSE
GCST90002388	chr6:89767049-90767049	Non-suspicious loci	14130	3	0	0	0	0.826581	NA	FALSE	FALSE
GCST90002388	chr6:105615737-108232160	Non-suspicious loci	34687	5	0	0	0	0.842807	NA	FALSE	FALSE
GCST90002388	chr6:108903951-109903951	NA	13223	276	0	0	4	0.0615101	0.00261481	FALSE	TRUE	chr6:109443332:G:T,chr6:109446728:C:T,chr6:109506513:C:T,chr6:109564272:G:A
GCST90002388	chr6:112565866-113565866	NA	13300	65	0	0	0	0.0600742	NA	FALSE	FALSE
GCST90002388	chr6:121899661-122899661	Suspicious loci	12831	41	3	0.0731707	0	0.118611	NA	FALSE	FALSE
GCST90002388	chr6:126631790-127631790	Non-suspicious loci	11888	103	0	0	0	0.102698	NA	FALSE	FALSE
GCST90002388	chr6:129507104-131467038	Non-suspicious loci	28890	24	0	0	0	0.273854	NA	FALSE	FALSE
GCST90002388	chr6:134597494-135597494	Non-suspicious loci	14172	0	0	0	0	0.230244	NA	FALSE	FALSE
GCST90002388	chr6:137183371-138183371	Non-suspicious loci	15562	13	0	0	0	0.3175	NA	FALSE	FALSE
GCST90002388	chr6:148747095-150549055	Non-suspicious loci	27376	14	0	0	0	0.369805	NA	FALSE	FALSE
GCST90002388	chr6:151077371-152077371	Non-suspicious loci	15266	36	0	0	0	0.739232	NA	FALSE	FALSE
GCST90002388	chr6:152221900-153221900	Non-suspicious loci	14534	4	0	0	1	0.792559	0.792559	TRUE	TRUE	chr6:152721900:G:A
GCST90002388	chr6:158511627-159511627	Non-suspicious loci	16255	47	0	0	2	0.255464	0.0354086	TRUE	TRUE	chr6:158986415:G:A,chr6:159041392:C:T
GCST90002388	chr6:169773934-170773934	Non-suspicious loci	11422	2	0	0	0	0.696484	NA	FALSE	FALSE
GCST90002388	chr7:430399-1430399	Non-suspicious loci	21425	1	0	0	0	0.345636	NA	FALSE	FALSE
GCST90002388	chr7:2618068-3618068	Non-suspicious loci	21755	4	0	0	0	1	NA	FALSE	FALSE
GCST90002388	chr7:5022249-6962736	Non-suspicious loci	36748	13	0	0	0	0.520181	NA	FALSE	FALSE
GCST90002388	chr7:13475693-14475693	Non-suspicious loci	17897	14	0	0	0	0.242168	NA	FALSE	FALSE
GCST90002388	chr7:22200894-23973474	Non-suspicious loci	25634	37	0	0	0	0.299316	NA	FALSE	FALSE
GCST90002388	chr7:25597096-26597096	Non-suspicious loci	14074	35	0	0	0	0.123297	NA	FALSE	FALSE
GCST90002388	chr7:26646104-28632395	Suspicious loci	28680	21	1	0.047619	0	0.138828	NA	FALSE	FALSE
GCST90002388	chr7:35544919-36544919	Non-suspicious loci	13870	14	0	0	0	0.692014	NA	FALSE	FALSE
GCST90002388	chr7:36842861-37842861	Non-suspicious loci	14139	53	0	0	0	0.994794	NA	FALSE	FALSE
GCST90002388	chr7:39521108-40521108	Suspicious loci	13061	81	1	0.0123457	0	0.883491	NA	FALSE	FALSE
GCST90002388	chr7:41648939-42648939	Non-suspicious loci	15801	6	0	0	0	0.754892	NA	FALSE	FALSE
GCST90002388	chr7:44469742-45469742	Non-suspicious loci	14283	139	0	0	4	0.841488	0.841488	TRUE	TRUE	chr7:44964464:T:C,chr7:44969742:A:G,chr7:45064532:G:A,chr7:45082725:C:A
GCST90002388	chr7:49876454-50876454	Non-suspicious loci	14350	2	0	0	0	0.893978	NA	FALSE	FALSE
GCST90002388	chr7:54580368-56468331	Non-suspicious loci	27988	17	0	0	0	0.182879	NA	FALSE	FALSE
GCST90002388	chr7:70148423-71148423	Non-suspicious loci	13917	9	0	0	0	0.337543	NA	FALSE	FALSE
GCST90002388	chr7:74384776-75384776	Suspicious loci	6447	31	2	0.0645161	0	0.420496	NA	FALSE	FALSE
GCST90002388	chr7:77031850-78031850	NA	12940	0	0	0	0	0.0755466	NA	FALSE	FALSE
GCST90002388	chr7:84499673-85499673	NA	12418	181	0	0	1	0.0333038	0.0333038	TRUE	TRUE	chr7:84999673:T:G
GCST90002388	chr7:92342204-93342204	Suspicious loci	11554	37	3	0.0810811	0	0.198604	NA	FALSE	FALSE
GCST90002388	chr7:97716401-98716401	NA	15081	199	0	0	0	0.0369528	NA	FALSE	FALSE
GCST90002388	chr7:99159221-101754953	Suspicious loci	33230	120	5	0.0416667	2	0.117078	0.000840991	FALSE	TRUE	chr7:99695852:T:A,chr7:99709062:G:C
GCST90002388	chr7:107230187-108230187	NA	14759	38	1	0.0263158	0	0.0718592	NA	FALSE	FALSE
GCST90002388	chr7:116060038-117060038	Non-suspicious loci	12592	6	0	0	0	0.996508	NA	FALSE	FALSE
GCST90002388	chr7:126875029-130322912	Non-suspicious loci	45968	3	0	0	1	0.997804	0.997804	TRUE	TRUE	chr7:127375029:G:A
GCST90002388	chr7:130562547-131562547	NA	13691	108	0	0	0	0.0180217	NA	FALSE	FALSE
GCST90002388	chr7:134196024-135196024	Non-suspicious loci	13919	13	0	0	0	0.729129	NA	FALSE	FALSE
GCST90002388	chr7:138556840-139556840	Non-suspicious loci	15167	34	0	0	1	0.170797	0.0692481	TRUE	TRUE	chr7:139055291:G:C
GCST90002388	chr7:150012548-151012548	NA	15751	267	1	0.00374532	2	0.0572849	0.0434859	TRUE	TRUE	chr7:150520221:C:T,chr7:150628087:C:T
GCST90002388	chr7:156363967-157363967	NA	17003	100	0	0	0	0.0399043	NA	FALSE	FALSE
GCST90002388	chr8:8022175-9815699	Non-suspicious loci	33493	2	0	0	0	0.432522	NA	FALSE	FALSE
GCST90002388	chr8:10289534-11289534	Non-suspicious loci	21287	76	0	0	0	0.306752	NA	FALSE	FALSE
GCST90002388	chr8:11305661-12305661	Non-suspicious loci	17960	0	0	0	0	0.20414	NA	FALSE	FALSE
GCST90002388	chr8:18353359-19353359	Non-suspicious loci	20611	33	0	0	0	0.162858	NA	FALSE	FALSE
GCST90002388	chr8:21411921-22411921	Non-suspicious loci	16557	9	0	0	1	0.713196	0.713196	TRUE	TRUE	chr8:21911921:A:G
GCST90002388	chr8:22431671-23431671	Non-suspicious loci	17214	24	0	0	0	0.116296	NA	FALSE	FALSE
GCST90002388	chr8:24929881-25929881	Suspicious loci	15403	115	2	0.0173913	2	0.4189	0.00273607	FALSE	TRUE	chr8:25400926:C:T,chr8:25507318:A:T
GCST90002388	chr8:29883033-30883033	Non-suspicious loci	14054	2	0	0	0	0.20746	NA	FALSE	FALSE
GCST90002388	chr8:37888080-38888080	Non-suspicious loci	13103	0	0	0	0	0.111084	NA	FALSE	FALSE
GCST90002388	chr8:39693667-40693667	NA	16242	32	1	0.03125	0	0.0944614	NA	FALSE	FALSE
GCST90002388	chr8:41272929-42272929	Non-suspicious loci	14638	15	0	0	0	0.970749	NA	FALSE	FALSE
GCST90002388	chr8:48044231-49044231	NA	12015	61	0	0	0	0.0717658	NA	FALSE	FALSE
GCST90002388	chr8:55699487-56699487	Non-suspicious loci	14662	12	0	0	0	0.481066	NA	FALSE	FALSE
GCST90002388	chr8:58052054-59052054	Suspicious loci	14569	189	1	0.00529101	0	0.12084	NA	FALSE	FALSE
GCST90002388	chr8:59894988-61402214	NA	21220	8	0	0	0	0.0975593	NA	FALSE	FALSE
GCST90002388	chr8:67397577-68397577	Non-suspicious loci	14329	17	0	0	0	0.262118	NA	FALSE	FALSE
GCST90002388	chr8:69689484-70689484	Non-suspicious loci	13541	7	0	0	0	0.548506	NA	FALSE	FALSE
GCST90002388	chr8:71496048-72496048	Non-suspicious loci	15306	11	0	0	0	0.244759	NA	FALSE	FALSE
GCST90002388	chr8:76950892-79245431	Suspicious loci	29783	117	1	0.00854701	0	0.115493	NA	FALSE	FALSE
GCST90002388	chr8:89483198-90483198	Non-suspicious loci	13029	0	0	0	0	0.983781	NA	FALSE	FALSE
GCST90002388	chr8:99868806-100868806	Non-suspicious loci	13607	22	0	0	0	0.127993	NA	FALSE	FALSE
GCST90002388	chr8:100956371-101956371	Non-suspicious loci	15483	10	0	0	0	0.170152	NA	FALSE	FALSE
GCST90002388	chr8:104747289-105747289	Non-suspicious loci	13390	29	0	0	0	0.435854	NA	FALSE	FALSE
GCST90002388	chr8:118420800-119420800	Non-suspicious loci	14890	45	0	0	0	0.278847	NA	FALSE	FALSE
GCST90002388	chr8:120712268-121712268	NA	15295	94	0	0	0	0.0985203	NA	FALSE	FALSE
GCST90002388	chr8:122483037-123483037	Non-suspicious loci	15179	1	0	0	0	0.486839	NA	FALSE	FALSE
GCST90002388	chr8:124976465-125976465	Non-suspicious loci	14386	0	0	0	0	0.10393	NA	FALSE	FALSE
GCST90002388	chr8:127490173-128490173	Suspicious loci	16259	11	1	0.0909091	0	0.281479	NA	FALSE	FALSE
GCST90002388	chr8:129459278-130459278	Suspicious loci	14228	14	4	0.285714	0	0.560933	NA	FALSE	FALSE
GCST90002388	chr8:140707016-141707016	Non-suspicious loci	16993	40	0	0	1	0.255686	0.000600747	FALSE	FALSE	chr8:141212346:T:C
GCST90002388	chr9:3549942-5358114	Non-suspicious loci	36020	2	0	0	0	0.978884	NA	FALSE	FALSE
GCST90002388	chr9:20264871-21264871	NA	15850	29	0	0	1	0.0438492	0.0438492	TRUE	TRUE	chr9:20764871:T:C
GCST90002388	chr9:21486848-23071950	Suspicious loci	26580	15	1	0.0666667	0	0.783962	NA	FALSE	FALSE
GCST90002388	chr9:33427327-36205762	Non-suspicious loci	35605	24	0	0	2	0.168139	0.029256	TRUE	TRUE	chr9:35707341:G:A,chr9:35712006:G:A
GCST90002388	chr9:37698231-38698231	Non-suspicious loci	14891	19	0	0	0	0.153356	NA	FALSE	FALSE
GCST90002388	chr9:79072180-80072180	Non-suspicious loci	15172	54	0	0	0	0.676622	NA	FALSE	FALSE
GCST90002388	chr9:83480155-84480155	Suspicious loci	14492	98	1	0.0102041	3	0.109572	0.109572	TRUE	TRUE	chr9:83889090:C:T,chr9:83980155:C:T,chr9:84002350:A:G
GCST90002388	chr9:88277771-89277771	Suspicious loci	15365	69	1	0.0144928	0	0.999839	NA	FALSE	FALSE
GCST90002388	chr9:95836049-96836049	NA	13954	69	0	0	2	0.0256141	0.0186382	TRUE	TRUE	chr9:95971987:C:G,chr9:96012953:T:C
GCST90002388	chr9:109465734-110465734	Non-suspicious loci	15545	9	0	0	0	0.238024	NA	FALSE	FALSE
GCST90002388	chr9:110568267-111568267	Non-suspicious loci	14469	2	0	0	0	0.265338	NA	FALSE	FALSE
GCST90002388	chr9:120427319-121427319	Non-suspicious loci	12439	121	0	0	0	0.100877	NA	FALSE	FALSE
GCST90002388	chr9:122756436-123756436	Non-suspicious loci	12693	73	0	0	0	0.613374	NA	FALSE	FALSE
GCST90002388	chr9:130259148-131259148	Suspicious loci	15865	39	1	0.025641	0	0.103311	NA	FALSE	FALSE
GCST90002388	chr9:132769992-134566835	NA	32755	24	0	0	0	0.0581453	NA	FALSE	FALSE
GCST90002388	chr9:135822635-137529055	Non-suspicious loci	32357	20	0	0	0	0.281348	NA	FALSE	FALSE
GCST90002388	chr10:5552734-6552734	Non-suspicious loci	17469	20	0	0	0	0.619958	NA	FALSE	FALSE
GCST90002388	chr10:7558162-8558162	Non-suspicious loci	17219	8	0	0	0	0.395983	NA	FALSE	FALSE
GCST90002388	chr10:14409706-15409706	Non-suspicious loci	17020	16	0	0	0	0.648706	NA	FALSE	FALSE
GCST90002388	chr10:24429314-25429314	Non-suspicious loci	14818	18	0	0	0	0.240253	NA	FALSE	FALSE
GCST90002388	chr10:25945589-26945589	Non-suspicious loci	15978	56	0	0	0	0.209898	NA	FALSE	FALSE
GCST90002388	chr10:29703338-30703338	NA	16316	91	1	0.010989	1	0.090342	0.0443695	TRUE	TRUE	chr10:30203480:ATAG:A
GCST90002388	chr10:43863420-44863420	Non-suspicious loci	15737	19	0	0	0	0.126106	NA	FALSE	FALSE
GCST90002388	chr10:44952727-45952727	NA	11906	335	9	0.0268657	3	0.0138731	0.00563583	TRUE	TRUE	chr10:45461380:G:A,chr10:45463433:A:G,chr10:45463937:G:A
GCST90002388	chr10:48578477-49578477	Non-suspicious loci	15686	152	0	0	2	0.708206	2.44828e-17	FALSE	FALSE	chr10:49132259:C:A,chr10:49133909:A:G
GCST90002388	chr10:61459980-63891508	Non-suspicious loci	32368	26	0	0	0	0.491582	NA	FALSE	FALSE
GCST90002388	chr10:68717077-69717077	Non-suspicious loci	15258	26	0	0	0	0.167342	NA	FALSE	FALSE
GCST90002388	chr10:70123113-71123113	Non-suspicious loci	16256	5	0	0	1	0.407717	0.383002	TRUE	TRUE	chr10:70600631:G:A
GCST90002388	chr10:71249034-72249034	Non-suspicious loci	15344	1	0	0	0	1	NA	FALSE	FALSE
GCST90002388	chr10:74213054-75213054	NA	10668	101	1	0.00990099	0	0.0515231	NA	FALSE	FALSE
GCST90002388	chr10:78783986-79783986	Non-suspicious loci	15886	35	0	0	0	0.189464	NA	FALSE	FALSE
GCST90002388	chr10:80020381-81020381	Non-suspicious loci	15487	23	0	0	0	0.258465	NA	FALSE	FALSE
GCST90002388	chr10:90504008-91504008	Non-suspicious loci	13956	130	0	0	0	0.235076	NA	FALSE	FALSE
GCST90002388	chr10:91718111-93255446	NA	19122	74	2	0.027027	0	0.0744944	NA	FALSE	FALSE
GCST90002388	chr10:93872860-95414437	Non-suspicious loci	22255	0	0	0	0	0.653106	NA	FALSE	FALSE
GCST90002388	chr10:96120380-97824669	NA	23873	122	0	0	2	0.0622018	0.00517736	TRUE	TRUE	chr10:97235319:A:G,chr10:97265854:T:A
GCST90002388	chr10:99815722-100815722	Non-suspicious loci	13075	1	0	0	0	0.999999	NA	FALSE	FALSE
GCST90002388	chr10:101801461-103654183	Non-suspicious loci	21399	3	0	0	0	0.137355	NA	FALSE	FALSE
GCST90002388	chr10:110390297-111390297	NA	15431	2	0	0	0	0.0497499	NA	FALSE	FALSE
GCST90002388	chr10:113736380-114736380	Non-suspicious loci	14119	77	0	0	0	0.231159	NA	FALSE	FALSE
GCST90002388	chr10:118767200-119767200	Non-suspicious loci	15019	9	0	0	0	0.250734	NA	FALSE	FALSE
GCST90002388	chr10:124169504-125169504	Non-suspicious loci	15647	22	0	0	0	0.500101	NA	FALSE	FALSE
GCST90002388	chr11:0-721322	Non-suspicious loci	10259	6	0	0	0	0.297395	NA	FALSE	FALSE
GCST90002388	chr11:1353662-2353662	Non-suspicious loci	18830	3	0	0	0	0.709757	NA	FALSE	FALSE
GCST90002388	chr11:3713055-4713055	NA	18376	0	0	0	0	0.0703854	NA	FALSE	FALSE
GCST90002388	chr11:5183076-6183076	Non-suspicious loci	19450	47	0	0	0	0.506489	NA	FALSE	FALSE
GCST90002388	chr11:11601674-12601674	Non-suspicious loci	16088	7	0	0	0	0.507812	NA	FALSE	FALSE
GCST90002388	chr11:35556621-36556621	Non-suspicious loci	15075	11	0	0	0	0.319368	NA	FALSE	FALSE
GCST90002388	chr11:44091164-45091164	Non-suspicious loci	15300	4	0	0	0	0.568825	NA	FALSE	FALSE
GCST90002388	chr11:45869130-51319674	Non-suspicious loci	49402	68	0	0	0	0.208816	NA	FALSE	FALSE
GCST90002388	chr11:54056860-57294520	Non-suspicious loci	33954	438	0	0	9	0.207907	8.7919e-05	FALSE	TRUE	chr11:55603905:G:A,chr11:55773808:G:A,chr11:55914389:T:C,chr11:56030783:G:T,chr11:56122419:C:T,chr11:56136906:A:C,chr11:56137352:A:G,chr11:56137602:C:T,chr11:56232474:G:C
GCST90002388	chr11:59991527-62926962	NA	40292	109	2	0.0183486	1	0.0365621	0.000516953	FALSE	FALSE	chr11:60497529:C:T
GCST90002388	chr11:64124772-66058683	Non-suspicious loci	24141	0	0	0	0	0.527674	NA	FALSE	FALSE
GCST90002388	chr11:66141938-67865777	Non-suspicious loci	21129	21	0	0	0	0.305805	NA	FALSE	FALSE
GCST90002388	chr11:68680075-69680075	NA	15665	35	1	0.0285714	0	0.0419723	NA	FALSE	FALSE
GCST90002388	chr11:69810478-70810478	NA	16117	47	1	0.0212766	0	0.065723	NA	FALSE	FALSE
GCST90002388	chr11:74905460-75905460	Non-suspicious loci	13156	13	0	0	0	0.237614	NA	FALSE	FALSE
GCST90002388	chr11:86086147-87086147	Non-suspicious loci	14019	49	0	0	0	0.30923	NA	FALSE	FALSE
GCST90002388	chr11:100130840-101130840	Suspicious loci	15292	14	6	0.428571	0	0.167872	NA	FALSE	FALSE
GCST90002388	chr11:101390280-102390280	Non-suspicious loci	14169	6	0	0	0	0.809487	NA	FALSE	FALSE
GCST90002388	chr11:107955600-108955600	Non-suspicious loci	13475	9	0	0	2	0.233159	0.164879	TRUE	TRUE	chr11:108172808:TAGA:T,chr11:108267276:T:C
GCST90002388	chr11:118694999-119694999	Suspicious loci	14726	68	3	0.0441176	4	0.118736	0.118736	TRUE	TRUE	chr11:119172947:C:T,chr11:119182117:C:A,chr11:119188695:G:A,chr11:119194999:G:C
GCST90002388	chr11:121204150-123973727	Non-suspicious loci	41592	62	0	0	0	0.422678	NA	FALSE	FALSE
GCST90002388	chr11:125859722-126859722	Non-suspicious loci	16679	11	0	0	0	0.189918	NA	FALSE	FALSE
GCST90002388	chr11:128015274-129015274	Non-suspicious loci	15409	8	0	0	0	0.534224	NA	FALSE	FALSE
GCST90002388	chr12:130843-1130843	Non-suspicious loci	15617	1	0	0	0	0.990518	NA	FALSE	FALSE
GCST90002388	chr12:1285610-2285610	NA	16415	72	1	0.0138889	0	0.0836051	NA	FALSE	FALSE
GCST90002388	chr12:3770665-4770665	Non-suspicious loci	14914	6	0	0	0	0.232177	NA	FALSE	FALSE
GCST90002388	chr12:5893666-6893666	Non-suspicious loci	16853	4	0	0	0	0.526323	NA	FALSE	FALSE
GCST90002388	chr12:8757245-10939253	Non-suspicious loci	32315	65	0	0	1	0.732112	6.9106e-80	FALSE	FALSE	chr12:9680928:C:G
GCST90002388	chr12:11653834-13224758	Non-suspicious loci	23858	10	0	0	0	0.322601	NA	FALSE	FALSE
GCST90002388	chr12:13763302-14763302	Non-suspicious loci	14806	21	0	0	0	0.100596	NA	FALSE	FALSE
GCST90002388	chr12:19817265-20817265	Non-suspicious loci	16291	10	0	0	0	0.323232	NA	FALSE	FALSE
GCST90002388	chr12:25705237-26705237	Non-suspicious loci	14168	3	0	0	0	0.425279	NA	FALSE	FALSE
GCST90002388	chr12:31926817-32926817	NA	14895	106	0	0	0	0.0515029	NA	FALSE	FALSE
GCST90002388	chr12:47314585-49133213	Non-suspicious loci	25134	2	0	0	0	0.164429	NA	FALSE	FALSE
GCST90002388	chr12:49676344-50676344	Suspicious loci	10732	180	1	0.00555556	3	0.117835	5.06715e-05	FALSE	FALSE	chr12:50333923:G:C,chr12:50350336:G:A,chr12:50360780:T:G
GCST90002388	chr12:50862485-52412002	Non-suspicious loci	20795	3	0	0	0	0.540268	NA	FALSE	FALSE
GCST90002388	chr12:55542145-56542145	Suspicious loci	12331	48	1	0.0208333	1	0.233099	0.0328959	TRUE	TRUE	chr12:56083910:A:T
GCST90002388	chr12:56954856-57954856	Non-suspicious loci	10813	1	0	0	0	0.316392	NA	FALSE	FALSE
GCST90002388	chr12:67666466-68666466	NA	14476	97	0	0	0	0.0310009	NA	FALSE	FALSE
GCST90002388	chr12:89025551-90665264	NA	19322	1	0	0	0	0.0249099	NA	FALSE	FALSE
GCST90002388	chr12:93752477-94752477	Non-suspicious loci	15087	0	0	0	0	0.656457	NA	FALSE	FALSE
GCST90002388	chr12:100979462-101979462	Non-suspicious loci	13595	11	0	0	1	0.999266	8.02137e-10	FALSE	FALSE	chr12:101486350:A:G
GCST90002388	chr12:109504063-113227442	Suspicious loci	42585	25	2	0.08	1	0.996706	0.996706	TRUE	TRUE	chr12:111446804:T:C
GCST90002388	chr12:115819681-116819681	Non-suspicious loci	14180	4	0	0	0	0.605026	NA	FALSE	FALSE
GCST90002388	chr12:121202940-122202940	Non-suspicious loci	13892	62	0	0	0	0.547498	NA	FALSE	FALSE
GCST90002388	chr12:122311657-125318728	Suspicious loci	43651	290	1	0.00344828	3	0.188657	0.000724736	FALSE	TRUE	chr12:122981564:C:T,chr12:123261810:C:G,chr12:123321672:C:T
GCST90002388	chr12:132243550-133243550	Non-suspicious loci	14885	4	0	0	0	0.5811	NA	FALSE	FALSE
GCST90002388	chr13:27529870-28529870	Non-suspicious loci	14993	2	0	0	0	0.996194	NA	FALSE	FALSE
GCST90002388	chr13:40482954-41482954	Non-suspicious loci	13061	5	0	0	0	0.993151	NA	FALSE	FALSE
GCST90002388	chr13:41960832-42960832	NA	14349	46	3	0.0652174	0	0.0726959	NA	FALSE	FALSE
GCST90002388	chr13:44417764-45417764	NA	13039	25	0	0	0	0.0763216	NA	FALSE	FALSE
GCST90002388	chr13:45628018-46628018	Non-suspicious loci	14399	0	0	0	0	0.708591	NA	FALSE	FALSE
GCST90002388	chr13:47902537-48902537	Non-suspicious loci	13933	188	0	0	0	0.255144	NA	FALSE	FALSE
GCST90002388	chr13:49571028-51240193	Suspicious loci	21491	22	1	0.0454545	0	0.32961	NA	FALSE	FALSE
GCST90002388	chr13:71429500-72429500	Non-suspicious loci	14222	25	0	0	0	0.387403	NA	FALSE	FALSE
GCST90002388	chr13:73628403-74628403	Non-suspicious loci	15064	19	0	0	0	0.745158	NA	FALSE	FALSE
GCST90002388	chr13:77280516-78280516	NA	13725	65	0	0	0	0.0368169	NA	FALSE	FALSE
GCST90002388	chr13:98663644-99663644	Non-suspicious loci	14275	78	0	0	0	0.145341	NA	FALSE	FALSE
GCST90002388	chr13:109748446-110748446	Non-suspicious loci	17959	2	0	0	0	0.888041	NA	FALSE	FALSE
GCST90002388	chr13:113124758-114364328	Non-suspicious loci	19370	1	0	0	0	0.991885	NA	FALSE	FALSE
GCST90002388	chr14:22824096-23824096	Non-suspicious loci	15220	7	0	0	0	0.270904	NA	FALSE	FALSE
GCST90002388	chr14:34362622-36445399	Non-suspicious loci	28168	2	0	0	0	0.733534	NA	FALSE	FALSE
GCST90002388	chr14:49445662-50445662	Non-suspicious loci	13922	6	0	0	0	0.654873	NA	FALSE	FALSE
GCST90002388	chr14:56890444-57890444	Non-suspicious loci	14192	1	0	0	0	0.263475	NA	FALSE	FALSE
GCST90002388	chr14:64010335-65553528	NA	20290	131	0	0	0	0.0576469	NA	FALSE	FALSE
GCST90002388	chr14:68214705-69214705	Non-suspicious loci	14022	4	0	0	0	0.321843	NA	FALSE	FALSE
GCST90002388	chr14:70731161-71731161	Non-suspicious loci	13231	9	0	0	0	0.116758	NA	FALSE	FALSE
GCST90002388	chr14:74271067-76015513	Suspicious loci	23357	8	1	0.125	0	0.628794	NA	FALSE	FALSE
GCST90002388	chr14:81006097-82006097	Non-suspicious loci	14518	1	0	0	1	0.999793	0.999793	TRUE	TRUE	chr14:81506097:T:C
GCST90002388	chr14:92437287-93437287	Non-suspicious loci	15389	3	0	0	0	0.35946	NA	FALSE	FALSE
GCST90002388	chr14:97592105-98592105	NA	18091	0	0	0	0	0.0373477	NA	FALSE	FALSE
GCST90002388	chr14:98827112-99827112	NA	16001	35	0	0	0	0.0932161	NA	FALSE	FALSE
GCST90002388	chr14:102384476-103973007	Suspicious loci	24110	114	1	0.00877193	1	0.12102	0.004828	FALSE	TRUE	chr14:102875712:T:C
GCST90002388	chr15:37989729-39492884	Suspicious loci	22815	129	1	0.00775194	0	0.111996	NA	FALSE	FALSE
GCST90002388	chr15:39596291-41100403	NA	20093	202	1	0.0049505	1	0.0305157	0.0169766	TRUE	TRUE	chr15:40621979:T:C
GCST90002388	chr15:43235687-45050012	Non-suspicious loci	17487	19	0	0	1	0.586194	0.168618	TRUE	TRUE	chr15:43528519:C:T
GCST90002388	chr15:47766445-48766445	NA	10519	1	0	0	0	0.0942757	NA	FALSE	FALSE
GCST90002388	chr15:50042929-51042929	NA	12268	118	3	0.0254237	0	0.0800407	NA	FALSE	FALSE
GCST90002388	chr15:57978324-58978324	Non-suspicious loci	15638	9	0	0	0	0.998884	NA	FALSE	FALSE
GCST90002388	chr15:66113968-67113968	Non-suspicious loci	15526	11	0	0	0	0.243394	NA	FALSE	FALSE
GCST90002388	chr15:68680001-70838761	NA	30505	72	0	0	0	0.0601312	NA	FALSE	FALSE
GCST90002388	chr15:74323075-75323075	NA	11578	82	0	0	1	0.0786066	0.07842	TRUE	TRUE	chr15:74823554:G:A
GCST90002388	chr15:77745782-78745782	NA	14707	34	0	0	1	0.0853113	0.0016464	FALSE	TRUE	chr15:78257739:G:T
GCST90002388	chr15:80807102-81807102	Non-suspicious loci	14117	21	0	0	1	0.147437	0.122816	TRUE	TRUE	chr15:81305928:T:G
GCST90002388	chr15:82606500-83606500	NA	11639	224	1	0.00446429	1	0.0234855	4.08241e-05	FALSE	FALSE	chr15:83011577:G:A
GCST90002388	chr15:89477685-90978180	Suspicious loci	23613	38	1	0.0263158	0	0.766783	NA	FALSE	FALSE
GCST90002388	chr16:3077406-4598239	Non-suspicious loci	27051	15	0	0	0	0.792548	NA	FALSE	FALSE
GCST90002388	chr16:8434684-9434684	Suspicious loci	21002	29	1	0.0344828	0	0.462421	NA	FALSE	FALSE
GCST90002388	chr16:10469079-11469079	NA	19240	79	0	0	0	0.09905	NA	FALSE	FALSE
GCST90002388	chr16:15548222-16548222	Non-suspicious loci	12292	1	0	0	1	0.977133	0.977133	TRUE	TRUE	chr16:16048222:G:T
GCST90002388	chr16:23535334-24535334	Non-suspicious loci	15607	40	0	0	0	0.206135	NA	FALSE	FALSE
GCST90002388	chr16:27582353-28582353	NA	12211	183	0	0	0	0.0268229	NA	FALSE	FALSE
GCST90002388	chr16:28685065-32022791	Suspicious loci	31394	12	1	0.0833333	0	0.283648	NA	FALSE	FALSE
GCST90002388	chr16:55842370-57541268	Non-suspicious loci	25151	2	0	0	0	0.999977	NA	FALSE	FALSE
GCST90002388	chr16:66175960-69493586	Non-suspicious loci	37613	10	0	0	2	0.616546	0.616546	TRUE	TRUE	chr16:67646903:G:A,chr16:68304045:T:C
GCST90002388	chr16:69705338-70705338	Non-suspicious loci	13029	2	0	0	0	0.134808	NA	FALSE	FALSE
GCST90002388	chr16:74678276-75678276	Non-suspicious loci	17252	22	0	0	0	0.201796	NA	FALSE	FALSE
GCST90002388	chr16:78024342-79024342	Non-suspicious loci	28937	13	0	0	0	0.774476	NA	FALSE	FALSE
GCST90002388	chr16:80256862-81256862	Non-suspicious loci	21894	5	0	0	0	0.306557	NA	FALSE	FALSE
GCST90002388	chr16:84049359-85049359	Non-suspicious loci	23824	8	0	0	0	0.999681	NA	FALSE	FALSE
GCST90002388	chr16:85402783-86402783	Non-suspicious loci	22505	15	0	0	0	0.612872	NA	FALSE	FALSE
GCST90002388	chr16:88270890-89795869	Non-suspicious loci	31513	20	0	0	0	0.830229	NA	FALSE	FALSE
GCST90002388	chr17:620307-3326358	Non-suspicious loci	49551	4	0	0	0	0.258634	NA	FALSE	FALSE
GCST90002388	chr17:4210335-5712582	Suspicious loci	25041	177	2	0.0112994	1	0.379057	3.39031e-09	FALSE	FALSE	chr17:4671456:T:A
GCST90002388	chr17:6737821-7737821	Non-suspicious loci	15023	4	0	0	1	0.949262	0.00592505	FALSE	FALSE	chr17:7251263:T:C
GCST90002388	chr17:15051785-20027209	Non-suspicious loci	58762	1	0	0	1	1	1	TRUE	TRUE	chr17:16948873:A:G
GCST90002388	chr17:28369730-31271235	Suspicious loci	31209	405	1	0.00246914	1	0.223975	5.28459e-09	FALSE	FALSE	chr17:29969309:T:G
GCST90002388	chr17:37015408-38015408	Suspicious loci	11701	69	14	0.202899	0	0.164643	NA	FALSE	FALSE
GCST90002388	chr17:38834986-41058934	Suspicious loci	30725	122	2	0.0163934	4	0.494297	0.000245109	FALSE	FALSE	chr17:39872381:G:T,chr17:39905943:G:A,chr17:39905964:C:T,chr17:39908216:T:C
GCST90002388	chr17:41774281-42774281	NA	11283	0	0	0	0	0.0761444	NA	FALSE	FALSE
GCST90002388	chr17:43191767-44756644	Non-suspicious loci	18255	7	0	0	0	0.339985	NA	FALSE	FALSE
GCST90002388	chr17:44938619-47179692	Non-suspicious loci	23330	7	0	0	0	0.535377	NA	FALSE	FALSE
GCST90002388	chr17:47241840-48241840	Non-suspicious loci	11499	11	0	0	0	0.19273	NA	FALSE	FALSE
GCST90002388	chr17:54776913-55776913	Non-suspicious loci	14736	6	0	0	0	0.601976	NA	FALSE	FALSE
GCST90002388	chr17:56660176-57660176	Non-suspicious loci	15592	12	0	0	0	0.112078	NA	FALSE	FALSE
GCST90002388	chr17:59352174-60352174	Suspicious loci	10389	91	1	0.010989	1	0.131467	0.000163051	FALSE	FALSE	chr17:59886176:A:G
GCST90002388	chr17:63431077-64431077	NA	11797	195	3	0.0153846	1	0.0892102	0.000315086	FALSE	TRUE	chr17:63885881:A:G
GCST90002388	chr17:66591192-68524502	NA	29293	65	0	0	0	0.0486437	NA	FALSE	FALSE
GCST90002388	chr17:74177528-75177528	Non-suspicious loci	16352	20	0	0	2	0.782622	0.00680978	FALSE	TRUE	chr17:74695789:T:C,chr17:74704804:A:G
GCST90002388	chr17:75887026-78762582	Non-suspicious loci	51159	0	0	0	0	0.549638	NA	FALSE	FALSE
GCST90002388	chr17:79435066-80435066	Non-suspicious loci	15108	2	0	0	0	0.437667	NA	FALSE	FALSE
GCST90002388	chr17:82532053-83257441	Non-suspicious loci	10652	42	0	0	0	0.183807	NA	FALSE	FALSE
GCST90002388	chr18:12387751-13387751	Non-suspicious loci	15120	13	0	0	0	0.749646	NA	FALSE	FALSE
GCST90002388	chr18:22381359-23381359	NA	12470	170	0	0	0	0.0218265	NA	FALSE	FALSE
GCST90002388	chr18:50927667-51927667	Non-suspicious loci	13290	23	0	0	0	0.182973	NA	FALSE	FALSE
GCST90002388	chr18:62713468-63713468	Non-suspicious loci	13870	1	0	0	0	0.999092	NA	FALSE	FALSE
GCST90002388	chr18:76567910-77567910	Non-suspicious loci	18483	4	0	0	0	0.56035	NA	FALSE	FALSE
GCST90002388	chr18:78993003-79993003	NA	18092	70	1	0.0142857	0	0.0469631	NA	FALSE	FALSE
GCST90002388	chr19:0-1578298	Non-suspicious loci	27738	7	0	0	1	0.415889	0.0639289	TRUE	TRUE	chr19:1079960:G:A
GCST90002388	chr19:1653986-2653986	NA	19871	0	0	0	0	0.0533333	NA	FALSE	FALSE
GCST90002388	chr19:2703964-5507670	Non-suspicious loci	51612	13	0	0	0	0.148479	NA	FALSE	FALSE
GCST90002388	chr19:6175978-8839359	Non-suspicious loci	44598	4	0	0	0	0.998597	NA	FALSE	FALSE
GCST90002388	chr19:9785007-11574338	Non-suspicious loci	27371	31	0	0	3	0.992352	0.992352	TRUE	TRUE	chr19:10285007:A:G,chr19:10292262:G:A,chr19:10292692:G:A
GCST90002388	chr19:12512374-14888802	Non-suspicious loci	35959	45	0	0	0	0.395514	NA	FALSE	FALSE
GCST90002388	chr19:15042858-18590277	Suspicious loci	57056	24	14	0.583333	0	0.978586	NA	FALSE	FALSE
GCST90002388	chr19:19076265-20076265	NA	14160	175	2	0.0114286	1	0.0362863	5.79298e-06	FALSE	FALSE	chr19:19302283:C:T
GCST90002388	chr19:32762088-33762088	Non-suspicious loci	16052	3	0	0	0	0.576855	NA	FALSE	FALSE
GCST90002388	chr19:39855956-40855956	NA	13856	76	0	0	0	0.0413885	NA	FALSE	FALSE
GCST90002388	chr19:41512224-42512224	Non-suspicious loci	11143	15	0	0	0	0.991815	NA	FALSE	FALSE
GCST90002388	chr19:43256777-45739240	Non-suspicious loci	37340	31	0	0	0	0.926508	NA	FALSE	FALSE
GCST90002388	chr19:45846189-47687554	Non-suspicious loci	27938	14	0	0	0	0.145899	NA	FALSE	FALSE
GCST90002388	chr19:48129610-49129610	Non-suspicious loci	16669	2	0	0	1	1	1	TRUE	TRUE	chr19:48629610:G:C
GCST90002388	chr19:50724706-52246694	Non-suspicious loci	25541	7	0	0	1	0.556399	0.436005	TRUE	TRUE	chr19:51225221:C:T
GCST90002388	chr19:56090508-57090508	Non-suspicious loci	16681	17	0	0	1	0.564394	0.4169	TRUE	TRUE	chr19:56525734:C:G
GCST90002388	chr20:1450251-2450251	Suspicious loci	15579	19	2	0.105263	0	0.269549	NA	FALSE	FALSE
GCST90002388	chr20:3656024-4656024	Non-suspicious loci	15991	27	0	0	0	0.157823	NA	FALSE	FALSE
GCST90002388	chr20:8126746-9126746	Non-suspicious loci	14333	8	0	0	0	0.355165	NA	FALSE	FALSE
GCST90002388	chr20:10169113-11696407	Non-suspicious loci	22681	2	0	0	0	0.973634	NA	FALSE	FALSE
GCST90002388	chr20:20143789-21143789	Non-suspicious loci	13085	5	0	0	1	0.531019	0.102941	TRUE	TRUE	chr20:20639885:T:C
GCST90002388	chr20:24962361-25962361	NA	11918	11	0	0	0	0.0402139	NA	FALSE	FALSE
GCST90002388	chr20:31611119-33300148	NA	21665	109	1	0.00917431	3	0.0735617	0.0735617	TRUE	TRUE	chr20:32798643:T:C,chr20:32800148:C:G,chr20:32800830:T:C
GCST90002388	chr20:35262384-36262384	NA	11073	280	1	0.00357143	4	0.0880877	0.00434394	TRUE	TRUE	chr20:35627312:C:CA,chr20:35630751:G:C,chr20:35914185:G:A,chr20:35954443:C:G
GCST90002388	chr20:36475634-37475634	Non-suspicious loci	11950	61	0	0	0	0.158178	NA	FALSE	FALSE
GCST90002388	chr20:40132287-41132287	Non-suspicious loci	14350	24	0	0	0	0.290889	NA	FALSE	FALSE
GCST90002388	chr20:42886995-44688393	Non-suspicious loci	26113	6	0	0	0	0.431977	NA	FALSE	FALSE
GCST90002388	chr20:48223204-49223204	Non-suspicious loci	14878	41	0	0	0	0.218451	NA	FALSE	FALSE
GCST90002388	chr20:50088558-51952207	Non-suspicious loci	30100	56	0	0	0	0.351583	NA	FALSE	FALSE
GCST90002388	chr20:53094087-54094087	Non-suspicious loci	15994	18	0	0	2	0.21818	0.21818	TRUE	TRUE	chr20:53576098:T:C,chr20:53576549:C:T
GCST90002388	chr20:58673314-59673314	Non-suspicious loci	15380	1	0	0	0	0.999931	NA	FALSE	FALSE
GCST90002388	chr20:61787222-62787222	NA	19312	0	0	0	0	0.0766738	NA	FALSE	FALSE
GCST90002388	chr20:63572438-64444167	Non-suspicious loci	11664	10	0	0	0	0.416971	NA	FALSE	FALSE
GCST90002388	chr21:14498781-15498781	Non-suspicious loci	16185	21	0	0	0	0.247474	NA	FALSE	FALSE
GCST90002388	chr21:35829981-36829981	Non-suspicious loci	16408	4	0	0	0	0.498199	NA	FALSE	FALSE
GCST90002388	chr21:41561937-42561937	Non-suspicious loci	18671	15	0	0	0	0.336585	NA	FALSE	FALSE
GCST90002388	chr21:44365135-45365135	Non-suspicious loci	19730	2	0	0	1	0.524107	0.369273	TRUE	TRUE	chr21:44888885:C:T
GCST90002388	chr21:46037854-46709983	Non-suspicious loci	10412	69	0	0	2	0.154937	1.6453e-06	FALSE	FALSE	chr21:46416739:C:T,chr21:46443844:A:C
GCST90002388	chr22:17459001-18459001	Non-suspicious loci	13143	51	0	0	0	0.277243	NA	FALSE	FALSE
GCST90002388	chr22:19490124-22091689	NA	35502	97	1	0.0103093	1	0.0658255	1.25745e-05	FALSE	FALSE	chr22:21628603:C:T
GCST90002388	chr22:22670569-23670569	NA	18187	126	1	0.00793651	0	0.0450822	NA	FALSE	FALSE
GCST90002388	chr22:23727169-24727169	Non-suspicious loci	15196	5	0	0	1	0.156476	0.0894063	TRUE	TRUE	chr22:24226680:T:C
GCST90002388	chr22:27495169-30616269	NA	40654	29	0	0	0	0.0848681	NA	FALSE	FALSE
GCST90002388	chr22:31097666-32097666	Non-suspicious loci	13149	13	0	0	0	0.793768	NA	FALSE	FALSE
GCST90002388	chr22:35643475-36643475	Non-suspicious loci	16249	14	0	0	0	0.346235	NA	FALSE	FALSE
GCST90002388	chr22:36660971-37660971	NA	17048	35	1	0.0285714	0	0.0614916	NA	FALSE	FALSE
GCST90002388	chr22:37681508-39636415	Non-suspicious loci	29052	39	0	0	0	0.251739	NA	FALSE	FALSE
GCST90002388	chr22:39918496-42523189	Suspicious loci	32303	511	3	0.00587084	1	0.137434	2.72935e-14	FALSE	FALSE	chr22:41743074:A:G
GCST90002388	chr22:49806392-50806392	Non-suspicious loci	16827	49	0	0	0	0.506431	NA	FALSE	FALSE
GCST90002388	chrX:1080826-2080826	Non-suspicious loci	10922	0	0	0	0	0.185512	NA	FALSE	FALSE
GCST90002388	chrX:3244023-4244023	Suspicious loci	10663	23	3	0.130435	0	0.470865	NA	FALSE	FALSE
GCST90002388	chrX:39371450-40371450	Non-suspicious loci	8834	5	0	0	0	0.393029	NA	FALSE	FALSE
GCST90002388	chrX:103009391-104009391	Non-suspicious loci	6816	7	0	0	1	0.407826	0.000285514	FALSE	FALSE	chrX:103500623:T:A
GCST90002388	chrX:136148058-137148058	Non-suspicious loci	7512	5	0	0	0	0.884038	NA	FALSE	FALSE
GCST90002388	chrX:150115485-151115485	NA	9191	30	7	0.233333	1	0.033547	0.0156111	TRUE	TRUE	chrX:150658030:G:A
GCST90002388	chrX:153617640-156040895	Non-suspicious loci	12358	4	0	0	0	0.700426	NA	FALSE	FALSE
GCST90002389	chr1:2580038-3580038	Non-suspicious loci	18293	5	0	0	0	0.900087	NA	FALSE	FALSE
GCST90002389	chr1:8346242-9346242	Non-suspicious loci	14663	12	0	0	0	0.189027	NA	FALSE	FALSE
GCST90002389	chr1:16431209-17431209	Non-suspicious loci	14112	0	0	0	0	0.494188	NA	FALSE	FALSE
GCST90002389	chr1:20089587-21089587	Non-suspicious loci	13709	15	0	0	1	0.257981	0.00456081	FALSE	TRUE	chr1:20589208:A:C
GCST90002389	chr1:23425161-24425161	Non-suspicious loci	12557	1	0	0	0	0.38365	NA	FALSE	FALSE
GCST90002389	chr1:24774256-25774256	Non-suspicious loci	14096	0	0	0	0	0.226565	NA	FALSE	FALSE
GCST90002389	chr1:26319339-27319339	Non-suspicious loci	11147	47	0	0	0	0.201496	NA	FALSE	FALSE
GCST90002389	chr1:35978315-36978315	Suspicious loci	13677	5	1	0.2	0	1	NA	FALSE	FALSE
GCST90002389	chr1:42458380-43458380	NA	13124	31	0	0	0	0.0569154	NA	FALSE	FALSE
GCST90002389	chr1:45067628-46610870	Suspicious loci	18691	253	6	0.0237154	1	0.370954	0.00236385	TRUE	TRUE	chr1:46027788:T:G
GCST90002389	chr1:49940694-51836063	NA	18835	2	0	0	0	0.0335646	NA	FALSE	FALSE
GCST90002389	chr1:53880913-54880913	Non-suspicious loci	15402	15	0	0	0	0.258656	NA	FALSE	FALSE
GCST90002389	chr1:55365962-56940602	Non-suspicious loci	23102	12	0	0	0	0.274981	NA	FALSE	FALSE
GCST90002389	chr1:65049711-66049711	NA	12420	147	1	0.00680272	1	0.0516652	0.000587855	FALSE	TRUE	chr1:65570758:A:G
GCST90002389	chr1:66399351-67399351	NA	14107	175	0	0	3	0.0325092	0.00737029	TRUE	TRUE	chr1:66924733:G:C,chr1:66924785:C:G,chr1:66976592:C:T
GCST90002389	chr1:78446283-79446283	Non-suspicious loci	15034	4	0	0	2	0.99995	0.99995	TRUE	TRUE	chr1:78893142:G:T,chr1:78946283:C:A
GCST90002389	chr1:91350339-93482865	Suspicious loci	25607	4	1	0.25	0	0.985461	NA	FALSE	FALSE
GCST90002389	chr1:98991486-99991486	Non-suspicious loci	14345	0	0	0	0	0.923057	NA	FALSE	FALSE
GCST90002389	chr1:100259888-101779090	Non-suspicious loci	21855	0	0	0	0	0.999919	NA	FALSE	FALSE
GCST90002389	chr1:110691500-111691500	Non-suspicious loci	14816	14	0	0	1	0.115265	0.0589246	TRUE	TRUE	chr1:111183591:A:G
GCST90002389	chr1:149708170-151754895	NA	22479	234	1	0.0042735	1	0.052696	0.000458548	FALSE	TRUE	chr1:150706557:G:A
GCST90002389	chr1:158110279-160314486	Non-suspicious loci	34169	1	0	0	1	1	1	TRUE	TRUE	chr1:159205704:C:T
GCST90002389	chr1:160321621-162898084	Non-suspicious loci	36909	38	0	0	1	0.198608	0.0368436	TRUE	TRUE	chr1:160823770:A:G
GCST90002389	chr1:184922035-185922035	NA	13556	13	0	0	0	0.0943225	NA	FALSE	FALSE
GCST90002389	chr1:196343887-199635585	NA	42647	73	2	0.0273973	0	0.0810142	NA	FALSE	FALSE
GCST90002389	chr1:200549931-201549931	Suspicious loci	15297	64	1	0.015625	3	0.176966	0.0848312	TRUE	TRUE	chr1:200908722:T:G,chr1:200911850:C:T,chr1:201050977:A:G
GCST90002389	chr1:203792903-204792903	Non-suspicious loci	14913	55	0	0	0	0.194947	NA	FALSE	FALSE
GCST90002389	chr1:205996132-206996132	Non-suspicious loci	11426	2	0	0	1	0.446666	0.446666	TRUE	TRUE	chr1:206496132:C:T
GCST90002389	chr1:211025317-212025317	Non-suspicious loci	14250	1	0	0	0	0.314925	NA	FALSE	FALSE
GCST90002389	chr1:212207410-213207410	Suspicious loci	13670	75	1	0.0133333	1	0.113281	1.39951e-09	FALSE	FALSE	chr1:212738494:T:C
GCST90002389	chr1:226486444-227486444	Suspicious loci	13953	98	1	0.0102041	0	0.102998	NA	FALSE	FALSE
GCST90002389	chr1:230806476-231806476	NA	13788	1	0	0	0	0.0714072	NA	FALSE	FALSE
GCST90002389	chr1:234371369-235371369	Non-suspicious loci	14526	1	0	0	0	0.276831	NA	FALSE	FALSE
GCST90002389	chr1:235441681-236441681	Suspicious loci	15010	15	1	0.0666667	0	0.460883	NA	FALSE	FALSE
GCST90002389	chr1:246905998-247905998	Non-suspicious loci	17043	16	0	0	0	0.108033	NA	FALSE	FALSE
GCST90002389	chr2:6977518-7977518	Non-suspicious loci	15825	44	0	0	0	0.323707	NA	FALSE	FALSE
GCST90002389	chr2:23504487-25765950	Non-suspicious loci	28560	9	0	0	0	1	NA	FALSE	FALSE
GCST90002389	chr2:26520133-27520133	Suspicious loci	11871	148	3	0.0202703	3	0.606976	0.0526331	TRUE	TRUE	chr2:26940176:T:C,chr2:27037601:G:A,chr2:27092384:G:A
GCST90002389	chr2:30736878-31736878	Suspicious loci	15844	26	5	0.192308	0	0.191666	NA	FALSE	FALSE
GCST90002389	chr2:36811177-37811177	NA	16177	260	0	0	4	0.0576311	0.00216347	TRUE	TRUE	chr2:37175213:C:G,chr2:37187405:T:C,chr2:37187443:A:T,chr2:37188460:C:T
GCST90002389	chr2:39971671-40971671	Non-suspicious loci	16876	33	0	0	0	0.166139	NA	FALSE	FALSE
GCST90002389	chr2:42737679-44310257	Non-suspicious loci	26992	186	0	0	2	0.766964	0.20892	TRUE	TRUE	chr2:43224818:G:A,chr2:43505684:T:C
GCST90002389	chr2:53321287-54321287	NA	15407	36	0	0	1	0.0883107	0.0220974	TRUE	TRUE	chr2:53728713:C:T
GCST90002389	chr2:61828602-62828602	Non-suspicious loci	12791	15	0	0	0	0.232763	NA	FALSE	FALSE
GCST90002389	chr2:64938507-65938507	NA	15513	44	1	0.0227273	0	0.0740239	NA	FALSE	FALSE
GCST90002389	chr2:68235005-69235005	Non-suspicious loci	14834	7	0	0	0	0.994966	NA	FALSE	FALSE
GCST90002389	chr2:84816099-85816099	Non-suspicious loci	14695	45	0	0	3	0.378037	0.0304369	TRUE	TRUE	chr2:85322745:A:G,chr2:85322751:A:G,chr2:85326957:G:A
GCST90002389	chr2:100618471-101618471	Non-suspicious loci	14503	52	0	0	0	0.149836	NA	FALSE	FALSE
GCST90002389	chr2:101933998-102933998	NA	13248	106	2	0.0188679	0	0.0453168	NA	FALSE	FALSE
GCST90002389	chr2:110341705-112528193	Suspicious loci	22392	3	1	0.333333	0	0.777657	NA	FALSE	FALSE
GCST90002389	chr2:112580568-113580568	Suspicious loci	12643	42	1	0.0238095	0	0.379888	NA	FALSE	FALSE
GCST90002389	chr2:119238943-120238943	Non-suspicious loci	13484	4	0	0	0	0.811829	NA	FALSE	FALSE
GCST90002389	chr2:127818899-128818899	Non-suspicious loci	15247	1	0	0	0	0.993596	NA	FALSE	FALSE
GCST90002389	chr2:135724040-136724040	NA	11663	46	0	0	0	0.0980703	NA	FALSE	FALSE
GCST90002389	chr2:142904536-143904536	Non-suspicious loci	12757	0	0	0	0	0.999981	NA	FALSE	FALSE
GCST90002389	chr2:144219650-145219650	Suspicious loci	10981	60	1	0.0166667	0	0.109656	NA	FALSE	FALSE
GCST90002389	chr2:159320864-160924377	Non-suspicious loci	20778	23	0	0	0	0.998839	NA	FALSE	FALSE
GCST90002389	chr2:164151879-165151879	NA	12251	29	0	0	0	0.0901133	NA	FALSE	FALSE
GCST90002389	chr2:180264423-181793112	Suspicious loci	21258	158	1	0.00632911	0	0.123567	NA	FALSE	FALSE
GCST90002389	chr2:200796039-201796039	NA	11889	28	0	0	1	0.0830672	1.8331e-09	FALSE	FALSE	chr2:201258272:A:G
GCST90002389	chr2:216563114-217563114	Non-suspicious loci	15508	0	0	0	0	0.954266	NA	FALSE	FALSE
GCST90002389	chr2:217635259-219335276	Non-suspicious loci	23198	0	0	0	0	0.994071	NA	FALSE	FALSE
GCST90002389	chr2:222617716-223617716	Non-suspicious loci	15187	2	0	0	0	0.555232	NA	FALSE	FALSE
GCST90002389	chr2:225927015-226927015	Non-suspicious loci	14078	13	0	0	0	0.18302	NA	FALSE	FALSE
GCST90002389	chr2:229252757-231907789	Non-suspicious loci	40778	1	0	0	0	0.754636	NA	FALSE	FALSE
GCST90002389	chr2:236387749-237387749	NA	17064	27	0	0	0	0.0564223	NA	FALSE	FALSE
GCST90002389	chr3:11752703-12752703	Non-suspicious loci	13468	14	0	0	0	0.823419	NA	FALSE	FALSE
GCST90002389	chr3:13975498-14975498	Non-suspicious loci	16034	1	0	0	0	0.930678	NA	FALSE	FALSE
GCST90002389	chr3:16432270-17432270	NA	14401	63	1	0.015873	0	0.0575065	NA	FALSE	FALSE
GCST90002389	chr3:18220131-19220131	NA	14024	114	2	0.0175439	0	0.0352851	NA	FALSE	FALSE
GCST90002389	chr3:27746244-28746244	Non-suspicious loci	14142	61	0	0	0	0.139253	NA	FALSE	FALSE
GCST90002389	chr3:38765671-39765671	Non-suspicious loci	14187	2	0	0	1	0.967458	0.967458	TRUE	TRUE	chr3:39265671:G:A
GCST90002389	chr3:42331098-43331098	Non-suspicious loci	13979	66	0	0	1	0.13613	0.0189808	TRUE	TRUE	chr3:42865620:A:C
GCST90002389	chr3:45389513-47546347	Non-suspicious loci	26168	2	0	0	0	1	NA	FALSE	FALSE
GCST90002389	chr3:47934345-50748201	Non-suspicious loci	22918	9	0	0	1	0.288831	0.0799104	TRUE	TRUE	chr3:50352046:T:C
GCST90002389	chr3:56315721-57315721	Non-suspicious loci	14220	2	0	0	0	0.999988	NA	FALSE	FALSE
GCST90002389	chr3:70832916-71832916	Non-suspicious loci	14387	2	0	0	0	0.543143	NA	FALSE	FALSE
GCST90002389	chr3:98176027-99176027	Non-suspicious loci	16336	28	0	0	0	0.159791	NA	FALSE	FALSE
GCST90002389	chr3:108075733-109075733	Non-suspicious loci	13293	0	0	0	0	0.13628	NA	FALSE	FALSE
GCST90002389	chr3:119313805-120313805	NA	13797	61	0	0	0	0.0755454	NA	FALSE	FALSE
GCST90002389	chr3:122841911-123841911	NA	13740	46	0	0	0	0.0835125	NA	FALSE	FALSE
GCST90002389	chr3:124216263-125216263	Non-suspicious loci	14833	38	0	0	0	0.408673	NA	FALSE	FALSE
GCST90002389	chr3:128104581-129727370	Non-suspicious loci	21449	31	0	0	0	0.876036	NA	FALSE	FALSE
GCST90002389	chr3:135712744-136712744	NA	12759	253	1	0.00395257	0	0.0354228	NA	FALSE	FALSE
GCST90002389	chr3:140931184-141931184	Non-suspicious loci	14225	46	0	0	0	0.185376	NA	FALSE	FALSE
GCST90002389	chr3:151765472-152765472	Non-suspicious loci	13016	10	0	0	0	0.274206	NA	FALSE	FALSE
GCST90002389	chr3:152769332-153769332	NA	14077	72	0	0	0	0.0880374	NA	FALSE	FALSE
GCST90002389	chr3:170958261-171958261	Non-suspicious loci	14613	2	0	0	0	0.856357	NA	FALSE	FALSE
GCST90002389	chr3:185995188-186995188	Non-suspicious loci	15522	10	0	0	0	0.492852	NA	FALSE	FALSE
GCST90002389	chr3:187496265-188496265	Non-suspicious loci	15663	17	0	0	0	0.19859	NA	FALSE	FALSE
GCST90002389	chr3:194951066-195951066	Non-suspicious loci	15672	1	0	0	0	0.999881	NA	FALSE	FALSE
GCST90002389	chr4:235535-1235535	Non-suspicious loci	16788	39	0	0	0	0.169496	NA	FALSE	FALSE
GCST90002389	chr4:6468192-7468192	Suspicious loci	19860	24	2	0.0833333	0	0.826011	NA	FALSE	FALSE
GCST90002389	chr4:35810920-36810920	Non-suspicious loci	14153	8	0	0	0	0.997176	NA	FALSE	FALSE
GCST90002389	chr4:37861641-39380267	Suspicious loci	21319	29	5	0.172414	0	0.179333	NA	FALSE	FALSE
GCST90002389	chr4:42154898-43154898	Non-suspicious loci	14688	8	0	0	0	0.383038	NA	FALSE	FALSE
GCST90002389	chr4:54042832-55042832	Non-suspicious loci	15198	18	0	0	0	0.490133	NA	FALSE	FALSE
GCST90002389	chr4:55105384-56105384	NA	14608	239	3	0.0125523	0	0.0192153	NA	FALSE	FALSE
GCST90002389	chr4:72609299-74590655	Suspicious loci	26514	43	1	0.0232558	0	0.618488	NA	FALSE	FALSE
GCST90002389	chr4:79502255-80502255	NA	12977	112	0	0	0	0.0578958	NA	FALSE	FALSE
GCST90002389	chr4:82435508-83435508	NA	14224	163	5	0.0306748	1	0.0296497	0.00564998	TRUE	TRUE	chr4:82917109:G:T
GCST90002389	chr4:86432056-87432056	Non-suspicious loci	12952	0	0	0	0	0.251559	NA	FALSE	FALSE
GCST90002389	chr4:88799508-89799508	Non-suspicious loci	14214	8	0	0	0	0.235179	NA	FALSE	FALSE
GCST90002389	chr4:102117754-103774878	Suspicious loci	23371	123	2	0.0162602	1	0.336309	0.00763793	TRUE	TRUE	chr4:102635920:G:A
GCST90002389	chr4:104125822-105653669	Suspicious loci	20311	37	2	0.0540541	1	0.164301	4.67017e-08	FALSE	FALSE	chr4:105275794:A:G
GCST90002389	chr4:111684965-112684965	NA	12488	161	0	0	0	0.0863799	NA	FALSE	FALSE
GCST90002389	chr4:121615346-123260001	Non-suspicious loci	21425	34	0	0	0	0.874182	NA	FALSE	FALSE
GCST90002389	chr4:143475183-144475183	Non-suspicious loci	14711	0	0	0	0	0.166438	NA	FALSE	FALSE
GCST90002389	chr4:147938963-148938963	Non-suspicious loci	13660	22	0	0	0	0.19512	NA	FALSE	FALSE
GCST90002389	chr4:151584564-152584564	Non-suspicious loci	13008	5	0	0	0	0.993452	NA	FALSE	FALSE
GCST90002389	chr5:787079-1787079	Non-suspicious loci	17957	4	0	0	0	0.999283	NA	FALSE	FALSE
GCST90002389	chr5:10236468-11236468	Non-suspicious loci	15941	59	0	0	0	0.13646	NA	FALSE	FALSE
GCST90002389	chr5:32741549-33741549	Suspicious loci	14119	60	1	0.0166667	0	0.660766	NA	FALSE	FALSE
GCST90002389	chr5:35359761-36359761	Non-suspicious loci	13489	69	0	0	1	0.215526	0.0498697	TRUE	TRUE	chr5:35876172:A:G
GCST90002389	chr5:42690759-43690759	Non-suspicious loci	12137	1	0	0	0	0.143034	NA	FALSE	FALSE
GCST90002389	chr5:52288607-53288607	NA	14545	22	0	0	1	0.0883916	0.0139492	TRUE	TRUE	chr5:52801055:C:A
GCST90002389	chr5:68814462-69814462	NA	9878	147	0	0	2	0.0770215	0.00325046	FALSE	TRUE	chr5:69320504:C:T,chr5:69419483:C:T
GCST90002389	chr5:71948253-73524576	NA	20585	42	0	0	0	0.0596615	NA	FALSE	FALSE
GCST90002389	chr5:87803001-89330036	Non-suspicious loci	16840	38	0	0	0	0.145565	NA	FALSE	FALSE
GCST90002389	chr5:96509365-97509365	NA	14517	294	0	0	3	0.0585574	0.00417944	TRUE	TRUE	chr5:96895296:G:T,chr5:96900192:A:G,chr5:96996381:TC:T
GCST90002389	chr5:110730662-111730662	Non-suspicious loci	14709	3	0	0	0	0.999257	NA	FALSE	FALSE
GCST90002389	chr5:118865855-119865855	Non-suspicious loci	14634	50	0	0	0	0.118296	NA	FALSE	FALSE
GCST90002389	chr5:127553152-128553152	Non-suspicious loci	12655	23	0	0	0	0.172558	NA	FALSE	FALSE
GCST90002389	chr5:131971088-132971088	Suspicious loci	12590	45	1	0.0222222	0	0.282067	NA	FALSE	FALSE
GCST90002389	chr5:134887143-135887143	Non-suspicious loci	14765	2	0	0	0	0.766126	NA	FALSE	FALSE
GCST90002389	chr5:141612420-142612420	NA	14530	81	0	0	0	0.0268716	NA	FALSE	FALSE
GCST90002389	chr5:142756767-143756767	NA	13332	0	0	0	0	0.0937255	NA	FALSE	FALSE
GCST90002389	chr5:148320448-149320448	Suspicious loci	14239	29	1	0.0344828	1	0.165479	0.0133414	FALSE	TRUE	chr5:148826910:G:C
GCST90002389	chr5:149553837-150553837	Non-suspicious loci	14881	40	0	0	0	0.291478	NA	FALSE	FALSE
GCST90002389	chr5:150587129-151587129	Suspicious loci	15240	9	2	0.222222	0	0.194208	NA	FALSE	FALSE
GCST90002389	chr5:157017887-158017887	Non-suspicious loci	14722	109	0	0	1	0.462254	0.000378305	FALSE	TRUE	chr5:157491842:C:T
GCST90002389	chr5:158018591-159018591	Non-suspicious loci	14021	39	0	0	0	0.102595	NA	FALSE	FALSE
GCST90002389	chr5:172101192-173101192	Non-suspicious loci	15823	0	0	0	0	0.259586	NA	FALSE	FALSE
GCST90002389	chr5:173178722-174178722	Non-suspicious loci	16406	22	0	0	0	0.268047	NA	FALSE	FALSE
GCST90002389	chr5:176815505-177815505	Non-suspicious loci	12529	69	0	0	1	0.806494	1.73302e-05	FALSE	FALSE	chr5:177210239:G:T
GCST90002389	chr5:179127921-180127921	Suspicious loci	17445	17	1	0.0588235	0	0.656455	NA	FALSE	FALSE
GCST90002389	chr6:0-889045	Non-suspicious loci	11352	1	0	0	0	0.328363	NA	FALSE	FALSE
GCST90002389	chr6:6402706-7402706	Suspicious loci	17661	9	1	0.111111	1	0.398365	1.74727e-06	FALSE	FALSE	chr6:6901751:G:GA
GCST90002389	chr6:11659466-12659466	Non-suspicious loci	15092	48	0	0	3	0.843621	0.000152083	FALSE	FALSE	chr6:12120355:C:T,chr6:12121941:A:G,chr6:12124622:G:A
GCST90002389	chr6:13025133-14025133	Non-suspicious loci	15704	101	0	0	0	0.171872	NA	FALSE	FALSE
GCST90002389	chr6:14214798-15214798	Non-suspicious loci	14910	47	0	0	0	0.104885	NA	FALSE	FALSE
GCST90002389	chr6:16244456-17244456	Non-suspicious loci	14698	15	0	0	0	0.329026	NA	FALSE	FALSE
GCST90002389	chr6:19727995-20727995	Suspicious loci	16274	51	5	0.0980392	1	0.159826	0.00716722	TRUE	TRUE	chr6:20212179:T:C
GCST90002389	chr6:24319824-25319824	Non-suspicious loci	16338	23	0	0	1	0.429149	0.0192044	TRUE	TRUE	chr6:24806366:C:T
GCST90002389	chr6:34109985-36070229	Non-suspicious loci	27969	71	0	0	0	0.246265	NA	FALSE	FALSE
GCST90002389	chr6:41570340-43101688	NA	22210	28	0	0	0	0.0678474	NA	FALSE	FALSE
GCST90002389	chr6:44993730-45993730	Non-suspicious loci	14536	66	0	0	0	0.768741	NA	FALSE	FALSE
GCST90002389	chr6:52856385-53856385	NA	15155	160	2	0.0125	0	0.0443062	NA	FALSE	FALSE
GCST90002389	chr6:81253659-82253659	Non-suspicious loci	13826	3	0	0	0	0.99475	NA	FALSE	FALSE
GCST90002389	chr6:86770300-87770300	Non-suspicious loci	13360	378	0	0	3	0.129036	0.0630947	TRUE	TRUE	chr6:87258847:A:G,chr6:87284297:A:G,chr6:87284854:G:A
GCST90002389	chr6:89796024-90796024	Non-suspicious loci	14224	3	0	0	0	0.451658	NA	FALSE	FALSE
GCST90002389	chr6:105615397-108232160	Non-suspicious loci	34698	5	0	0	0	0.84959	NA	FALSE	FALSE
GCST90002389	chr6:108768801-110275693	NA	19756	170	0	0	1	0.0758609	0.000297887	FALSE	TRUE	chr6:109284465:G:A
GCST90002389	chr6:121045910-122898486	NA	23786	39	0	0	0	0.0894565	NA	FALSE	FALSE
GCST90002389	chr6:126633748-127633748	Non-suspicious loci	11898	5	0	0	0	0.733386	NA	FALSE	FALSE
GCST90002389	chr6:134708423-135708423	Non-suspicious loci	14096	22	0	0	0	0.118612	NA	FALSE	FALSE
GCST90002389	chr6:136261810-138174997	Non-suspicious loci	27858	72	0	0	0	0.240698	NA	FALSE	FALSE
GCST90002389	chr6:143564640-144564640	Non-suspicious loci	14230	5	0	0	0	0.874542	NA	FALSE	FALSE
GCST90002389	chr6:146837214-147837214	NA	13540	0	0	0	0	0.0545753	NA	FALSE	FALSE
GCST90002389	chr6:158541864-159541864	Non-suspicious loci	16424	6	0	0	0	0.194013	NA	FALSE	FALSE
GCST90002389	chr7:424544-1424544	Non-suspicious loci	21431	1	0	0	0	0.264026	NA	FALSE	FALSE
GCST90002389	chr7:2618068-3618068	Non-suspicious loci	21755	4	0	0	0	1	NA	FALSE	FALSE
GCST90002389	chr7:4226015-5226015	Non-suspicious loci	20979	14	0	0	0	0.257836	NA	FALSE	FALSE
GCST90002389	chr7:5985212-6985212	Non-suspicious loci	18589	12	0	0	0	0.503975	NA	FALSE	FALSE
GCST90002389	chr7:7565456-8565456	NA	17619	76	1	0.0131579	0	0.0427596	NA	FALSE	FALSE
GCST90002389	chr7:22175472-23175472	Non-suspicious loci	14353	9	0	0	0	0.645999	NA	FALSE	FALSE
GCST90002389	chr7:25451791-26451791	Non-suspicious loci	14312	6	0	0	0	0.51762	NA	FALSE	FALSE
GCST90002389	chr7:26622916-29184757	Non-suspicious loci	37344	1	0	0	0	1	NA	FALSE	FALSE
GCST90002389	chr7:36872155-37872155	Non-suspicious loci	14245	7	0	0	0	0.430639	NA	FALSE	FALSE
GCST90002389	chr7:39521108-40521108	NA	13063	81	1	0.0123457	0	0.087489	NA	FALSE	FALSE
GCST90002389	chr7:49830658-50830658	Non-suspicious loci	14262	5	0	0	0	0.99817	NA	FALSE	FALSE
GCST90002389	chr7:55723395-56723395	Non-suspicious loci	13914	14	0	0	0	0.284579	NA	FALSE	FALSE
GCST90002389	chr7:64634856-67274816	NA	26722	464	451	0.971983	0	0.00742004	NA	FALSE	FALSE
GCST90002389	chr7:70144235-71144235	Non-suspicious loci	13881	4	0	0	0	0.275173	NA	FALSE	FALSE
GCST90002389	chr7:72742910-73742910	Non-suspicious loci	8612	0	0	0	0	0.838165	NA	FALSE	FALSE
GCST90002389	chr7:74381449-75907388	Suspicious loci	13561	28	3	0.107143	0	0.586672	NA	FALSE	FALSE
GCST90002389	chr7:91312046-93279056	Non-suspicious loci	23701	1	0	0	0	1	NA	FALSE	FALSE
GCST90002389	chr7:97802588-98802588	NA	14439	0	0	0	0	0.0197038	NA	FALSE	FALSE
GCST90002389	chr7:98954805-100462246	Suspicious loci	17283	187	5	0.026738	5	0.293186	0.00026053	FALSE	FALSE	chr7:99386731:G:C,chr7:99434894:G:A,chr7:99460078:G:A,chr7:99695852:T:A,chr7:99709062:G:C
GCST90002389	chr7:116060038-117060038	Non-suspicious loci	12593	6	0	0	0	0.295355	NA	FALSE	FALSE
GCST90002389	chr7:126875029-127875029	Non-suspicious loci	12460	3	0	0	1	0.999044	0.999044	TRUE	TRUE	chr7:127375029:G:A
GCST90002389	chr7:138557311-139557311	Non-suspicious loci	15162	0	0	0	0	0.233584	NA	FALSE	FALSE
GCST90002389	chr7:150020221-151020221	Suspicious loci	15780	283	1	0.00353357	2	0.132341	0.132341	TRUE	TRUE	chr7:150520221:C:T,chr7:150628087:C:T
GCST90002389	chr7:156337170-157337170	NA	16899	111	0	0	0	0.0677722	NA	FALSE	FALSE
GCST90002389	chr8:5184388-6184388	Non-suspicious loci	31189	32	0	0	0	0.129164	NA	FALSE	FALSE
GCST90002389	chr8:8825848-12032471	Non-suspicious loci	68495	91	0	0	0	0.283357	NA	FALSE	FALSE
GCST90002389	chr8:21409729-22409729	Non-suspicious loci	16566	1	0	0	1	0.874184	0.874184	TRUE	TRUE	chr8:21909729:G:A
GCST90002389	chr8:22432411-23432411	NA	17213	24	0	0	0	0.0750927	NA	FALSE	FALSE
GCST90002389	chr8:24907774-26885620	Non-suspicious loci	29999	0	0	0	0	0.424649	NA	FALSE	FALSE
GCST90002389	chr8:29923317-30923317	Non-suspicious loci	14026	66	0	0	0	0.171805	NA	FALSE	FALSE
GCST90002389	chr8:41272887-42272887	Non-suspicious loci	14637	15	0	0	0	0.817889	NA	FALSE	FALSE
GCST90002389	chr8:47239071-48239071	Non-suspicious loci	9629	1	0	0	0	0.993613	NA	FALSE	FALSE
GCST90002389	chr8:60233792-61233792	Non-suspicious loci	13966	4	0	0	0	0.419689	NA	FALSE	FALSE
GCST90002389	chr8:67440264-68440264	Non-suspicious loci	14289	17	0	0	0	0.217635	NA	FALSE	FALSE
GCST90002389	chr8:71479513-72479513	Non-suspicious loci	15316	12	0	0	0	0.211804	NA	FALSE	FALSE
GCST90002389	chr8:76614852-79245028	NA	33971	114	1	0.00877193	0	0.0798838	NA	FALSE	FALSE
GCST90002389	chr8:89483198-90483198	Non-suspicious loci	13028	0	0	0	0	0.526524	NA	FALSE	FALSE
GCST90002389	chr8:94325440-95325440	Non-suspicious loci	13558	54	0	0	0	0.197708	NA	FALSE	FALSE
GCST90002389	chr8:99668422-100668422	Non-suspicious loci	12416	61	0	0	2	0.137243	0.00183591	TRUE	TRUE	chr8:100194163:G:A,chr8:100194231:A:AGAC
GCST90002389	chr8:100955478-103400186	NA	36747	76	0	0	0	0.068823	NA	FALSE	FALSE
GCST90002389	chr8:104974867-105974867	Non-suspicious loci	13442	16	0	0	0	0.205883	NA	FALSE	FALSE
GCST90002389	chr8:118112910-119675470	NA	22940	39	0	0	0	0.0571964	NA	FALSE	FALSE
GCST90002389	chr8:124973052-125973052	Non-suspicious loci	14379	30	0	0	0	0.474861	NA	FALSE	FALSE
GCST90002389	chr8:129094230-130094230	Suspicious loci	14861	33	4	0.121212	0	0.180111	NA	FALSE	FALSE
GCST90002389	chr9:2122278-3122278	Non-suspicious loci	21036	2	0	0	1	0.975227	0.975227	TRUE	TRUE	chr9:2622278:G:A
GCST90002389	chr9:3599510-5263176	Non-suspicious loci	33385	1	0	0	0	1	NA	FALSE	FALSE
GCST90002389	chr9:20076826-22486848	Non-suspicious loci	39074	15	0	0	0	0.38502	NA	FALSE	FALSE
GCST90002389	chr9:33616085-35210263	Non-suspicious loci	20086	11	0	0	1	0.33877	0.324604	TRUE	TRUE	chr9:34107507:C:T
GCST90002389	chr9:37710481-38710481	Suspicious loci	14941	13	12	0.923077	0	0.78707	NA	FALSE	FALSE
GCST90002389	chr9:79209237-80209237	Non-suspicious loci	14808	51	0	0	0	0.149409	NA	FALSE	FALSE
GCST90002389	chr9:88277771-89277771	Non-suspicious loci	15366	69	0	0	0	0.994386	NA	FALSE	FALSE
GCST90002389	chr9:110664590-111664590	Non-suspicious loci	14356	36	0	0	0	0.93074	NA	FALSE	FALSE
GCST90002389	chr9:120178597-121864727	NA	22521	3	0	0	0	0.074294	NA	FALSE	FALSE
GCST90002389	chr9:122398691-123398691	Non-suspicious loci	13329	9	0	0	0	0.262542	NA	FALSE	FALSE
GCST90002389	chr9:128206461-129206461	Non-suspicious loci	13863	12	0	0	0	0.330709	NA	FALSE	FALSE
GCST90002389	chr9:132763362-135456174	Suspicious loci	51441	12	9	0.75	0	0.329618	NA	FALSE	FALSE
GCST90002389	chr9:135925395-137532610	NA	30458	86	1	0.0116279	2	0.0739743	0.0317911	TRUE	TRUE	chr9:136474501:G:A,chr9:136484462:T:C
GCST90002389	chr10:5552734-6552734	Non-suspicious loci	17466	20	0	0	0	0.999854	NA	FALSE	FALSE
GCST90002389	chr10:7557058-8557058	Non-suspicious loci	17226	8	0	0	0	0.256337	NA	FALSE	FALSE
GCST90002389	chr10:12992234-13992234	Non-suspicious loci	17894	21	0	0	0	0.138346	NA	FALSE	FALSE
GCST90002389	chr10:14409706-15409706	Non-suspicious loci	17016	16	0	0	0	0.298488	NA	FALSE	FALSE
GCST90002389	chr10:22164232-23164232	NA	13365	0	0	0	0	0.0626351	NA	FALSE	FALSE
GCST90002389	chr10:25922970-26922970	NA	15878	39	0	0	0	0.0744012	NA	FALSE	FALSE
GCST90002389	chr10:27992438-28992438	NA	15153	105	0	0	0	0.0984879	NA	FALSE	FALSE
GCST90002389	chr10:43926592-44926592	Non-suspicious loci	15728	5	0	0	0	0.39404	NA	FALSE	FALSE
GCST90002389	chr10:45003532-46003532	NA	11278	335	31	0.0925373	3	0.0099934	0.00243943	TRUE	TRUE	chr10:45461380:G:A,chr10:45463433:A:G,chr10:45463937:G:A
GCST90002389	chr10:48578477-49578477	Non-suspicious loci	15689	152	0	0	2	0.146472	4.03132e-06	FALSE	FALSE	chr10:49132259:C:A,chr10:49133909:A:G
GCST90002389	chr10:61461417-62461417	Non-suspicious loci	13528	26	0	0	0	0.316873	NA	FALSE	FALSE
GCST90002389	chr10:62906609-63906609	NA	13024	262	3	0.0114504	1	0.084424	0.0310661	TRUE	TRUE	chr10:63214777:A:T
GCST90002389	chr10:68725894-69725894	NA	15263	19	0	0	0	0.0852448	NA	FALSE	FALSE
GCST90002389	chr10:70123113-71123113	Non-suspicious loci	16262	5	0	0	1	0.38087	0.222298	TRUE	TRUE	chr10:70600631:G:A
GCST90002389	chr10:71249034-72249034	Non-suspicious loci	15344	1	0	0	0	1	NA	FALSE	FALSE
GCST90002389	chr10:78785523-79785523	Non-suspicious loci	15861	36	0	0	0	0.285694	NA	FALSE	FALSE
GCST90002389	chr10:87372090-88372090	Non-suspicious loci	12853	24	0	0	0	0.126881	NA	FALSE	FALSE
GCST90002389	chr10:88491152-89491152	NA	13842	30	1	0.0333333	0	0.0758068	NA	FALSE	FALSE
GCST90002389	chr10:91198348-93259940	Suspicious loci	25828	73	1	0.0136986	0	0.208862	NA	FALSE	FALSE
GCST90002389	chr10:96120380-97814215	NA	23697	111	1	0.00900901	1	0.0616889	0.00664694	TRUE	TRUE	chr10:97265854:T:A
GCST90002389	chr10:101801461-102801461	Non-suspicious loci	11112	3	0	0	0	0.550782	NA	FALSE	FALSE
GCST90002389	chr10:102916422-103916422	Non-suspicious loci	12229	26	0	0	1	0.345815	0.0103129	TRUE	TRUE	chr10:103368377:T:G
GCST90002389	chr10:109768178-111390297	Non-suspicious loci	23530	2	0	0	0	0.243291	NA	FALSE	FALSE
GCST90002389	chr10:118790307-119790307	Non-suspicious loci	14906	9	0	0	0	0.346346	NA	FALSE	FALSE
GCST90002389	chr10:124184744-125184744	Non-suspicious loci	15859	63	0	0	0	0.143607	NA	FALSE	FALSE
GCST90002389	chr11:0-808314	Non-suspicious loci	11881	6	0	0	2	0.987049	0.987049	TRUE	TRUE	chr11:308314:T:C,chr11:309127:A:G
GCST90002389	chr11:1804197-4335438	Non-suspicious loci	45319	1	0	0	1	0.986242	0.986242	TRUE	TRUE	chr11:2304197:T:C
GCST90002389	chr11:35556621-36556621	Non-suspicious loci	15071	11	0	0	0	0.230948	NA	FALSE	FALSE
GCST90002389	chr11:46236740-50812974	Non-suspicious loci	45440	31	0	0	2	0.156174	0.00272911	TRUE	TRUE	chr11:47285034:G:A,chr11:47290823:A:G
GCST90002389	chr11:54352247-56915545	NA	29406	429	3	0.00699301	9	0.0681479	0.00936767	TRUE	TRUE	chr11:55603905:G:A,chr11:55773808:G:A,chr11:55914389:T:C,chr11:56030783:G:T,chr11:56122419:C:T,chr11:56136906:A:C,chr11:56137352:A:G,chr11:56137602:C:T,chr11:56232474:G:C
GCST90002389	chr11:59673126-60673126	Non-suspicious loci	13902	163	0	0	1	0.206423	0.206423	TRUE	TRUE	chr11:60173126:T:A
GCST90002389	chr11:61350697-63162863	Non-suspicious loci	24749	12	0	0	0	0.52649	NA	FALSE	FALSE
GCST90002389	chr11:63595984-66090167	Non-suspicious loci	31274	3	0	0	0	0.42319	NA	FALSE	FALSE
GCST90002389	chr11:74931873-75931873	Non-suspicious loci	13154	6	0	0	0	0.378568	NA	FALSE	FALSE
GCST90002389	chr11:78057832-79057832	NA	15198	298	1	0.0033557	1	0.0498809	0.0101326	TRUE	TRUE	chr11:78568744:T:G
GCST90002389	chr11:100082138-101082138	NA	15397	62	0	0	0	0.0971684	NA	FALSE	FALSE
GCST90002389	chr11:107696507-108696507	NA	14094	0	0	0	0	0.0140281	NA	FALSE	FALSE
GCST90002389	chr11:110878886-111878886	Suspicious loci	13488	65	5	0.0769231	0	0.213052	NA	FALSE	FALSE
GCST90002389	chr11:113639260-114639260	Non-suspicious loci	15097	8	0	0	0	0.141195	NA	FALSE	FALSE
GCST90002389	chr11:116703513-117703513	Non-suspicious loci	14662	93	0	0	0	0.400719	NA	FALSE	FALSE
GCST90002389	chr11:117710555-119596814	Suspicious loci	27276	57	1	0.0175439	3	0.365396	0.292847	TRUE	TRUE	chr11:119097048:T:C,chr11:119172947:C:T,chr11:119182117:C:A
GCST90002389	chr11:122138529-123984683	Non-suspicious loci	28329	62	0	0	0	0.219343	NA	FALSE	FALSE
GCST90002389	chr11:125811952-126811952	Non-suspicious loci	16580	69	0	0	0	0.149273	NA	FALSE	FALSE
GCST90002389	chr11:128036880-129036880	Non-suspicious loci	15333	11	0	0	0	0.180701	NA	FALSE	FALSE
GCST90002389	chr12:118342-1118342	Non-suspicious loci	15604	1	0	0	0	0.564938	NA	FALSE	FALSE
GCST90002389	chr12:5892965-6892965	Non-suspicious loci	16855	4	0	0	0	0.491047	NA	FALSE	FALSE
GCST90002389	chr12:7556330-10918985	Non-suspicious loci	52936	65	0	0	1	0.696098	3.07119e-56	FALSE	FALSE	chr12:9680928:C:G
GCST90002389	chr12:11868217-12868217	Non-suspicious loci	15713	1	0	0	0	0.9092	NA	FALSE	FALSE
GCST90002389	chr12:20712203-21712203	NA	16174	72	2	0.0277778	1	0.0635243	0.0289174	TRUE	TRUE	chr12:21178615:T:C
GCST90002389	chr12:25760183-26760183	Non-suspicious loci	14136	9	0	0	0	0.400283	NA	FALSE	FALSE
GCST90002389	chr12:47319937-48319937	Suspicious loci	14681	4	1	0.25	0	0.999954	NA	FALSE	FALSE
GCST90002389	chr12:53117945-54117945	Non-suspicious loci	12047	13	0	0	0	0.494802	NA	FALSE	FALSE
GCST90002389	chr12:55542145-56542145	NA	12331	128	0	0	4	0.014434	0.00723012	TRUE	TRUE	chr12:56243191:C:G,chr12:56267121:G:T,chr12:56346898:C:G,chr12:56349583:T:C
GCST90002389	chr12:64083070-65083070	Non-suspicious loci	12271	21	0	0	0	0.137495	NA	FALSE	FALSE
GCST90002389	chr12:68838325-69838325	Non-suspicious loci	14733	110	0	0	0	0.549312	NA	FALSE	FALSE
GCST90002389	chr12:87917912-89781022	Non-suspicious loci	20694	8	0	0	0	0.274088	NA	FALSE	FALSE
GCST90002389	chr12:109519769-110519769	Non-suspicious loci	12009	3	0	0	0	0.306048	NA	FALSE	FALSE
GCST90002389	chr12:110566229-112959036	Non-suspicious loci	25874	27	0	0	1	0.65174	0.051354	TRUE	TRUE	chr12:111446804:T:C
GCST90002389	chr12:119171479-120171479	Non-suspicious loci	13430	0	0	0	0	0.646592	NA	FALSE	FALSE
GCST90002389	chr12:120970112-121970112	Non-suspicious loci	13938	0	0	0	0	0.128499	NA	FALSE	FALSE
GCST90002389	chr12:122311657-123876905	Suspicious loci	20011	291	1	0.00343643	2	0.246231	0.0109751	TRUE	TRUE	chr12:123261810:C:G,chr12:123321672:C:T
GCST90002389	chr12:132395660-133275309	NA	11947	100	1	0.01	2	0.0299383	0.0241729	TRUE	TRUE	chr12:132786790:G:T,chr12:132847076:C:T
GCST90002389	chr13:27538749-28538749	Suspicious loci	15003	48	1	0.0208333	1	0.246612	0.0327037	TRUE	TRUE	chr13:28050157:G:A
GCST90002389	chr13:29953915-30953915	Suspicious loci	15458	35	1	0.0285714	0	0.140947	NA	FALSE	FALSE
GCST90002389	chr13:39259232-40259232	NA	14903	80	0	0	0	0.0431594	NA	FALSE	FALSE
GCST90002389	chr13:40482954-41482954	Non-suspicious loci	13058	5	0	0	0	0.735607	NA	FALSE	FALSE
GCST90002389	chr13:41976977-42976977	Suspicious loci	14397	46	3	0.0652174	0	0.160922	NA	FALSE	FALSE
GCST90002389	chr13:45628018-46628018	Non-suspicious loci	14396	0	0	0	0	0.154196	NA	FALSE	FALSE
GCST90002389	chr13:49047375-51249245	Suspicious loci	27882	22	1	0.0454545	0	0.122261	NA	FALSE	FALSE
GCST90002389	chr13:71432716-72432716	Non-suspicious loci	14217	6	0	0	0	0.411416	NA	FALSE	FALSE
GCST90002389	chr13:72555921-73555921	Non-suspicious loci	14189	12	0	0	0	0.243684	NA	FALSE	FALSE
GCST90002389	chr13:73605024-74605024	Non-suspicious loci	14997	19	0	0	0	0.10289	NA	FALSE	FALSE
GCST90002389	chr13:98905304-99905304	NA	13959	15	0	0	0	0.0580906	NA	FALSE	FALSE
GCST90002389	chr13:109739388-110739388	NA	18005	57	2	0.0350877	0	0.0562986	NA	FALSE	FALSE
GCST90002389	chr13:113006191-114364328	Suspicious loci	21660	36	7	0.194444	0	0.285188	NA	FALSE	FALSE
GCST90002389	chr14:24476156-25476156	Non-suspicious loci	15671	13	0	0	0	0.321473	NA	FALSE	FALSE
GCST90002389	chr14:34392790-35895672	Non-suspicious loci	19841	4	0	0	0	0.953195	NA	FALSE	FALSE
GCST90002389	chr14:63963627-65514826	NA	20285	84	0	0	0	0.0303112	NA	FALSE	FALSE
GCST90002389	chr14:68886223-69886223	Non-suspicious loci	12792	22	0	0	0	0.169266	NA	FALSE	FALSE
GCST90002389	chr14:72570945-73570945	Non-suspicious loci	13621	1	0	0	0	0.222532	NA	FALSE	FALSE
GCST90002389	chr14:75002265-76002265	Non-suspicious loci	13484	2	0	0	0	0.903362	NA	FALSE	FALSE
GCST90002389	chr14:76973622-77973622	NA	15369	91	0	0	4	0.0277175	0.0112669	TRUE	TRUE	chr14:77377471:T:C,chr14:77378526:A:G,chr14:77378778:A:G,chr14:77465674:A:C
GCST90002389	chr14:81006097-82006097	Non-suspicious loci	14518	1	0	0	1	0.403685	0.403685	TRUE	TRUE	chr14:81506097:T:C
GCST90002389	chr14:92048584-93048584	Non-suspicious loci	16499	1	0	0	0	0.850506	NA	FALSE	FALSE
GCST90002389	chr14:97671659-98671659	NA	18333	113	0	0	0	0.0394069	NA	FALSE	FALSE
GCST90002389	chr14:98827112-99827112	Non-suspicious loci	16003	35	0	0	0	0.120363	NA	FALSE	FALSE
GCST90002389	chr14:102353711-103353711	Suspicious loci	15406	113	1	0.00884956	1	0.247983	0.000742315	FALSE	FALSE	chr14:102875712:T:C
GCST90002389	chr14:104614758-105614758	NA	15728	31	0	0	1	0.0997643	0.0242922	TRUE	TRUE	chr14:105149311:C:T
GCST90002389	chr15:40002268-42441475	Non-suspicious loci	32585	10	0	0	1	0.586369	0.000900691	FALSE	FALSE	chr15:41943118:C:T
GCST90002389	chr15:47766445-48766445	NA	10523	1	0	0	0	0.0859097	NA	FALSE	FALSE
GCST90002389	chr15:50740450-51740450	Non-suspicious loci	11578	5	0	0	0	0.744024	NA	FALSE	FALSE
GCST90002389	chr15:59204707-60204707	Non-suspicious loci	16797	0	0	0	0	0.14651	NA	FALSE	FALSE
GCST90002389	chr15:63865297-64865297	NA	12043	160	0	0	0	0.0682124	NA	FALSE	FALSE
GCST90002389	chr15:65252127-66252127	NA	13336	1	0	0	0	0.0361268	NA	FALSE	FALSE
GCST90002389	chr15:66650258-67650258	Non-suspicious loci	13927	21	0	0	0	0.236471	NA	FALSE	FALSE
GCST90002389	chr15:69179999-70179999	NA	14370	72	0	0	0	0.0699274	NA	FALSE	FALSE
GCST90002389	chr15:74340149-75340149	Non-suspicious loci	11631	66	0	0	1	0.119245	0.0725424	TRUE	TRUE	chr15:74837752:T:C
GCST90002389	chr15:85167447-86167447	NA	15653	37	0	0	0	0.0544155	NA	FALSE	FALSE
GCST90002389	chr15:89978180-90978180	Suspicious loci	15972	38	1	0.0263158	0	0.557154	NA	FALSE	FALSE
GCST90002389	chr15:100708022-101708022	Non-suspicious loci	18557	28	0	0	1	0.332332	0.0294321	TRUE	TRUE	chr15:101178722:G:A
GCST90002389	chr16:2967635-4611792	Non-suspicious loci	29298	2	0	0	0	0.233824	NA	FALSE	FALSE
GCST90002389	chr16:26969476-27969476	Non-suspicious loci	15218	3	0	0	1	0.711305	0.711305	TRUE	TRUE	chr16:27469476:C:T
GCST90002389	chr16:29971173-31492848	Suspicious loci	13640	12	1	0.0833333	0	0.270094	NA	FALSE	FALSE
GCST90002389	chr16:49678678-50678678	Non-suspicious loci	13806	4	0	0	0	0.963038	NA	FALSE	FALSE
GCST90002389	chr16:53879867-54879867	NA	16356	31	0	0	0	0.0733231	NA	FALSE	FALSE
GCST90002389	chr16:56541268-57541268	Non-suspicious loci	15109	2	0	0	0	0.999999	NA	FALSE	FALSE
GCST90002389	chr16:69678255-70678255	Non-suspicious loci	12872	0	0	0	0	0.114786	NA	FALSE	FALSE
GCST90002389	chr16:71444740-72444740	Non-suspicious loci	12618	1	0	0	0	0.497452	NA	FALSE	FALSE
GCST90002389	chr16:81070243-82070243	Non-suspicious loci	22581	36	0	0	0	0.161766	NA	FALSE	FALSE
GCST90002389	chr16:85401605-86401605	Non-suspicious loci	22505	32	0	0	0	0.207177	NA	FALSE	FALSE
GCST90002389	chr16:88406444-89946341	Non-suspicious loci	31477	4	0	0	0	0.101276	NA	FALSE	FALSE
GCST90002389	chr17:970224-1970224	Non-suspicious loci	19902	30	0	0	1	0.534808	0.534808	TRUE	TRUE	chr17:1470224:T:C
GCST90002389	chr17:2326736-3326736	Non-suspicious loci	17177	4	0	0	0	0.318243	NA	FALSE	FALSE
GCST90002389	chr17:4222597-5222597	Non-suspicious loci	16785	125	0	0	1	0.374858	0.00021363	FALSE	TRUE	chr17:4671456:T:A
GCST90002389	chr17:6737821-7737821	Non-suspicious loci	15024	4	0	0	1	0.933126	0.00931048	FALSE	FALSE	chr17:7251263:T:C
GCST90002389	chr17:15765695-17448873	Suspicious loci	21462	367	5	0.013624	1	0.248831	1.41722e-07	FALSE	FALSE	chr17:16070530:A:T
GCST90002389	chr17:19019412-20019412	Non-suspicious loci	10479	5	0	0	0	0.141349	NA	FALSE	FALSE
GCST90002389	chr17:30271235-31271235	NA	11598	39	0	0	1	0.0918414	0.0204584	TRUE	TRUE	chr17:30784350:A:G
GCST90002389	chr17:38829907-41084725	NA	31299	93	33	0.354839	1	0.0719634	3.24119e-67	FALSE	FALSE	chr17:39974934:C:A
GCST90002389	chr17:41774281-43427572	Non-suspicious loci	18286	3	0	0	0	0.533629	NA	FALSE	FALSE
GCST90002389	chr17:43750125-44750125	Suspicious loci	11858	43	1	0.0232558	0	0.975619	NA	FALSE	FALSE
GCST90002389	chr17:45088636-47251565	NA	22272	3348	36	0.0107527	19	0.0114652	0.000386906	TRUE	TRUE	chr17:45429931:C:T,chr17:45593574:A:G,chr17:45845576:T:C,chr17:45845900:G:A,chr17:45846288:G:C,chr17:45846317:A:G,chr17:45846707:T:C,chr17:45846764:G:A,chr17:45846834:C:G,chr17:45983409:C:T,chr17:45983657:G:A,chr17:45983670:T:C,chr17:45983912:C:T,chr17:45990034:T:C,chr17:45999299:A:G,chr17:46031540:A:G,chr17:46039753:A:G,chr17:46171833:T:G,chr17:46704858:A:AGT
GCST90002389	chr17:56685190-57685190	Non-suspicious loci	15554	19	0	0	0	0.265826	NA	FALSE	FALSE
GCST90002389	chr17:57808212-59396465	Non-suspicious loci	18278	14	0	0	1	0.515278	0.484296	TRUE	TRUE	chr17:58279141:A:G
GCST90002389	chr17:66608550-67608550	NA	15061	65	0	0	0	0.045218	NA	FALSE	FALSE
GCST90002389	chr17:67953703-68953703	Non-suspicious loci	15493	20	0	0	0	0.560542	NA	FALSE	FALSE
GCST90002389	chr17:74568856-75568856	Non-suspicious loci	15169	11	0	0	0	0.400099	NA	FALSE	FALSE
GCST90002389	chr17:75923095-77873496	Suspicious loci	33814	41	1	0.0243902	0	0.411898	NA	FALSE	FALSE
GCST90002389	chr17:80684597-81684597	Non-suspicious loci	19794	35	0	0	0	0.228431	NA	FALSE	FALSE
GCST90002389	chr18:12318923-13318923	Non-suspicious loci	15110	40	0	0	0	0.259438	NA	FALSE	FALSE
GCST90002389	chr18:21619161-22619161	Non-suspicious loci	12902	27	0	0	0	0.442	NA	FALSE	FALSE
GCST90002389	chr18:44005728-45005728	NA	12981	82	0	0	0	0.0933627	NA	FALSE	FALSE
GCST90002389	chr18:45745573-46745573	Non-suspicious loci	14713	14	0	0	0	0.204124	NA	FALSE	FALSE
GCST90002389	chr18:62670275-63670275	NA	13735	38	0	0	0	0.0784316	NA	FALSE	FALSE
GCST90002389	chr18:69366096-70366096	Non-suspicious loci	14799	39	0	0	1	0.954205	0.000728673	FALSE	FALSE	chr18:69864406:T:C
GCST90002389	chr18:78993866-79993866	Non-suspicious loci	18079	17	0	0	0	0.252059	NA	FALSE	FALSE
GCST90002389	chr19:578298-1578298	Non-suspicious loci	20761	7	0	0	1	0.512043	0.00733349	FALSE	FALSE	chr19:1079960:G:A
GCST90002389	chr19:2703964-3703964	Non-suspicious loci	18718	2	0	0	1	0.574435	0.425565	TRUE	TRUE	chr19:3179886:G:T
GCST90002389	chr19:4508662-5508662	Non-suspicious loci	18070	14	0	0	0	0.213501	NA	FALSE	FALSE
GCST90002389	chr19:6850159-7850159	Non-suspicious loci	17144	4	0	0	0	0.819529	NA	FALSE	FALSE
GCST90002389	chr19:9793551-10793551	Non-suspicious loci	15156	3	0	0	0	0.746013	NA	FALSE	FALSE
GCST90002389	chr19:12383502-14306450	Non-suspicious loci	28194	49	0	0	0	0.155633	NA	FALSE	FALSE
GCST90002389	chr19:15888758-16888758	Suspicious loci	16020	24	1	0.0416667	0	0.999864	NA	FALSE	FALSE
GCST90002389	chr19:17946225-18946225	Non-suspicious loci	14820	84	0	0	0	0.301207	NA	FALSE	FALSE
GCST90002389	chr19:19145264-20145264	Non-suspicious loci	14346	10	0	0	1	0.589534	0.00507483	FALSE	TRUE	chr19:19678719:A:G
GCST90002389	chr19:32762088-33762088	Non-suspicious loci	16049	3	0	0	0	0.490395	NA	FALSE	FALSE
GCST90002389	chr19:39805850-40805850	NA	13742	75	0	0	0	0.0438453	NA	FALSE	FALSE
GCST90002389	chr19:43148948-44148948	Non-suspicious loci	15942	1	0	0	1	1	1	TRUE	TRUE	chr19:43648948:A:G
GCST90002389	chr19:44738836-45738836	Suspicious loci	15534	34	1	0.0294118	1	0.12119	0.0597214	TRUE	TRUE	chr19:45238753:C:G
GCST90002389	chr19:46661182-47661182	Non-suspicious loci	14216	1	0	0	0	0.151511	NA	FALSE	FALSE
GCST90002389	chr19:48137552-49137552	Suspicious loci	16635	31	1	0.0322581	1	0.262235	0.00342569	FALSE	FALSE	chr19:48613102:T:C
GCST90002389	chr19:50883668-51883668	Non-suspicious loci	16962	7	0	0	0	0.315053	NA	FALSE	FALSE
GCST90002389	chr19:54655945-55655945	Non-suspicious loci	15439	0	0	0	0	0.363198	NA	FALSE	FALSE
GCST90002389	chr20:1449016-4276873	Suspicious loci	43261	18	6	0.333333	0	0.978381	NA	FALSE	FALSE
GCST90002389	chr20:7647230-8647230	NA	14723	31	0	0	0	0.0958809	NA	FALSE	FALSE
GCST90002389	chr20:19586057-20586057	Non-suspicious loci	14437	7	0	0	0	0.379477	NA	FALSE	FALSE
GCST90002389	chr20:32292266-33292266	NA	13996	108	1	0.00925926	3	0.0448012	0.0429264	TRUE	TRUE	chr20:32798643:T:C,chr20:32800148:C:G,chr20:32800830:T:C
GCST90002389	chr20:35262384-36262384	NA	11074	280	1	0.00357143	4	0.0734982	0.00295975	TRUE	TRUE	chr20:35627312:C:CA,chr20:35630751:G:C,chr20:35914185:G:A,chr20:35954443:C:G
GCST90002389	chr20:36436970-37436970	NA	11855	20	0	0	0	0.0805931	NA	FALSE	FALSE
GCST90002389	chr20:40069677-41069677	NA	14498	114	0	0	0	0.0218888	NA	FALSE	FALSE
GCST90002389	chr20:43688393-44688393	Non-suspicious loci	14027	6	0	0	0	0.855722	NA	FALSE	FALSE
GCST90002389	chr20:48126728-49126728	Non-suspicious loci	15438	0	0	0	0	0.310116	NA	FALSE	FALSE
GCST90002389	chr20:50079747-51079747	Non-suspicious loci	15401	29	0	0	0	0.180698	NA	FALSE	FALSE
GCST90002389	chr20:56916581-57916581	Non-suspicious loci	17702	3	0	0	0	0.623962	NA	FALSE	FALSE
GCST90002389	chr20:58673314-59673314	Non-suspicious loci	15385	1	0	0	0	0.98262	NA	FALSE	FALSE
GCST90002389	chr20:63218234-64218234	NA	17792	93	3	0.0322581	2	0.0606336	1.37789e-06	FALSE	FALSE	chr20:63694757:A:C,chr20:63742354:G:T
GCST90002389	chr21:14940893-15940893	NA	15378	41	0	0	0	0.0471721	NA	FALSE	FALSE
GCST90002389	chr21:37987267-38987267	Non-suspicious loci	14962	8	0	0	0	0.568736	NA	FALSE	FALSE
GCST90002389	chr21:41561937-42561937	Non-suspicious loci	18673	15	0	0	0	0.679205	NA	FALSE	FALSE
GCST90002389	chr22:16605867-18150734	NA	25003	47	2	0.0425532	0	0.0520795	NA	FALSE	FALSE
GCST90002389	chr22:21091689-22091689	NA	9388	97	1	0.0103093	1	0.0551102	2.09123e-05	FALSE	FALSE	chr22:21628603:C:T
GCST90002389	chr22:23266569-24266569	Non-suspicious loci	17012	6	0	0	0	0.274214	NA	FALSE	FALSE
GCST90002389	chr22:27480719-30598382	NA	40583	29	0	0	0	0.0950502	NA	FALSE	FALSE
GCST90002389	chr22:38646287-39646287	Non-suspicious loci	15745	39	0	0	0	0.123965	NA	FALSE	FALSE
GCST90002389	chr22:39918496-42453740	NA	31185	511	3	0.00587084	1	0.0665768	1.00331e-11	FALSE	FALSE	chr22:41743074:A:G
GCST90002389	chr22:47955134-48955134	Non-suspicious loci	21459	0	0	0	0	0.836374	NA	FALSE	FALSE
GCST90002389	chrX:964227-1964227	Non-suspicious loci	12623	0	0	0	0	0.668685	NA	FALSE	FALSE
GCST90002389	chrX:3242065-4242065	Suspicious loci	10663	23	2	0.0869565	0	0.185996	NA	FALSE	FALSE
GCST90002389	chrX:8434812-9434812	NA	9342	18	0	0	0	0.0872457	NA	FALSE	FALSE
GCST90002389	chrX:14375053-15375053	Non-suspicious loci	8601	3	0	0	0	0.624901	NA	FALSE	FALSE
GCST90002389	chrX:46107340-47107340	Non-suspicious loci	7765	139	0	0	0	0.127587	NA	FALSE	FALSE
GCST90002389	chrX:103170788-104170788	Non-suspicious loci	6440	27	0	0	0	0.314408	NA	FALSE	FALSE
GCST90002389	chrX:129598098-130598098	Non-suspicious loci	7558	13	0	0	0	0.127473	NA	FALSE	FALSE
GCST90002389	chrX:136480406-137480406	Non-suspicious loci	8129	11	0	0	0	0.421018	NA	FALSE	FALSE
GCST90002389	chrX:153514407-155176120	Suspicious loci	9923	38	8	0.210526	2	0.438661	0.00202031	FALSE	TRUE	chrX:154013378:G:A,chrX:154018741:A:G
GCST90002389	chrX:155280194-156040895	Non-suspicious loci	2998	0	0	0	0	0.604177	NA	FALSE	FALSE
GCST90002391	chr1:1714726-2714726	Non-suspicious loci	17791	34	0	0	1	0.767642	0.0184838	TRUE	TRUE	chr1:2228951:C:G
GCST90002391	chr1:3274964-4274964	Non-suspicious loci	19641	54	0	0	0	0.999993	NA	FALSE	FALSE
GCST90002391	chr1:6044561-7044561	Non-suspicious loci	15128	0	0	0	0	0.106424	NA	FALSE	FALSE
GCST90002391	chr1:15674028-16674028	Non-suspicious loci	13980	45	0	0	0	0.144387	NA	FALSE	FALSE
GCST90002391	chr1:25007017-26007017	Suspicious loci	13811	4	2	0.5	0	0.909922	NA	FALSE	FALSE
GCST90002391	chr1:28365626-29365626	Non-suspicious loci	12365	34	0	0	0	0.171318	NA	FALSE	FALSE
GCST90002391	chr1:39070256-40070256	Non-suspicious loci	13007	152	0	0	3	0.422502	7.88172e-06	FALSE	FALSE	chr1:39300369:A:G,chr1:39349471:T:A,chr1:39370145:A:G
GCST90002391	chr1:42461547-43461547	Non-suspicious loci	13137	54	0	0	0	0.228048	NA	FALSE	FALSE
GCST90002391	chr1:65089030-66089030	NA	12443	45	2	0.0444444	1	0.0258339	0.0124736	TRUE	TRUE	chr1:65592830:A:G
GCST90002391	chr1:67289737-68289737	Non-suspicious loci	14916	25	0	0	0	0.512636	NA	FALSE	FALSE
GCST90002391	chr1:77076437-79393142	NA	30237	116	0	0	1	0.0938223	0.0100389	TRUE	TRUE	chr1:78119402:T:C
GCST90002391	chr1:88327682-89327682	NA	12838	142	0	0	2	0.0388755	0.0321844	TRUE	TRUE	chr1:88770346:T:A,chr1:88805891:T:C
GCST90002391	chr1:91474832-93169638	Non-suspicious loci	20458	2	0	0	1	0.689249	0.175079	TRUE	TRUE	chr1:92088726:G:A
GCST90002391	chr1:117208521-118208521	Non-suspicious loci	12522	22	0	0	0	0.852746	NA	FALSE	FALSE
GCST90002391	chr1:154705599-156252715	NA	17395	40	31	0.775	1	0.0848188	0.000489044	FALSE	FALSE	chr1:155208991:T:A
GCST90002391	chr1:157603666-159117176	Non-suspicious loci	23739	51	0	0	3	1	1.2747e-14	FALSE	FALSE	chr1:158547352:C:T,chr1:158607319:A:C,chr1:158638145:T:G
GCST90002391	chr1:161148030-162148030	Non-suspicious loci	13523	5	0	0	0	0.403174	NA	FALSE	FALSE
GCST90002391	chr1:171006601-172956389	Suspicious loci	26041	25	1	0.04	1	0.371231	0.0203175	TRUE	TRUE	chr1:172441827:G:A
GCST90002391	chr1:178059032-179059032	NA	12376	61	0	0	0	0.0240857	NA	FALSE	FALSE
GCST90002391	chr1:198450907-199450907	NA	13535	97	42	0.43299	0	0.0734964	NA	FALSE	FALSE
GCST90002391	chr1:203183316-204183316	NA	15321	62	0	0	0	0.0260842	NA	FALSE	FALSE
GCST90002391	chr1:204757160-205757160	Non-suspicious loci	14438	147	0	0	0	0.511708	NA	FALSE	FALSE
GCST90002391	chr1:211130419-212130419	Non-suspicious loci	14176	1	0	0	0	0.980604	NA	FALSE	FALSE
GCST90002391	chr1:229660042-230660042	Non-suspicious loci	15728	28	0	0	0	0.135915	NA	FALSE	FALSE
GCST90002391	chr1:231096377-232096377	Non-suspicious loci	14160	48	0	0	0	0.149338	NA	FALSE	FALSE
GCST90002391	chr1:247376149-248376149	Non-suspicious loci	16313	3	0	0	1	1	1	TRUE	TRUE	chr1:247876149:C:T
GCST90002391	chr2:8116053-9116053	Non-suspicious loci	15061	22	0	0	0	0.702656	NA	FALSE	FALSE
GCST90002391	chr2:25541567-26541567	NA	12178	1	0	0	0	0.0551954	NA	FALSE	FALSE
GCST90002391	chr2:26683780-28423978	Suspicious loci	19533	9	2	0.222222	1	0.481721	0.0921089	TRUE	TRUE	chr2:27367171:G:C
GCST90002391	chr2:43035820-44035820	NA	16864	204	0	0	2	0.0913936	0.00478109	TRUE	TRUE	chr2:43224818:G:A,chr2:43505684:T:C
GCST90002391	chr2:102038616-103038616	Non-suspicious loci	13064	85	0	0	0	0.294936	NA	FALSE	FALSE
GCST90002391	chr2:110579087-111579087	Non-suspicious loci	10973	8	0	0	0	0.170138	NA	FALSE	FALSE
GCST90002391	chr2:112609711-113609711	Non-suspicious loci	12530	42	0	0	0	0.109444	NA	FALSE	FALSE
GCST90002391	chr2:126151295-127151295	Non-suspicious loci	15513	1	0	0	1	0.572623	0.572623	TRUE	TRUE	chr2:126693938:G:A
GCST90002391	chr2:164184290-165184290	Suspicious loci	12249	10	1	0.1	1	0.173976	0.0889631	TRUE	TRUE	chr2:164694691:T:C
GCST90002391	chr2:167957008-168957008	Non-suspicious loci	14555	1	0	0	0	0.958964	NA	FALSE	FALSE
GCST90002391	chr2:189009586-190009586	NA	12496	35	0	0	0	0.0960045	NA	FALSE	FALSE
GCST90002391	chr2:200676285-201676285	Non-suspicious loci	11973	0	0	0	0	0.744609	NA	FALSE	FALSE
GCST90002391	chr2:202072331-203072331	NA	11434	33	0	0	0	0.0634659	NA	FALSE	FALSE
GCST90002391	chr2:217907571-218907571	Non-suspicious loci	13527	144	0	0	2	0.976733	2.54297e-09	FALSE	FALSE	chr2:218644895:C:A,chr2:218690539:G:A
GCST90002391	chr2:225927015-226927015	Non-suspicious loci	14075	13	0	0	0	0.184609	NA	FALSE	FALSE
GCST90002391	chr2:232706296-233706296	Suspicious loci	15457	7	1	0.142857	1	0.547935	0.0237414	TRUE	TRUE	chr2:233204655:C:T
GCST90002391	chr2:240071486-241071486	Non-suspicious loci	18840	1	0	0	0	1	NA	FALSE	FALSE
GCST90002391	chr3:11722622-12722622	Suspicious loci	13486	16	1	0.0625	0	0.534798	NA	FALSE	FALSE
GCST90002391	chr3:23799781-24799781	Non-suspicious loci	15983	3	0	0	0	0.250772	NA	FALSE	FALSE
GCST90002391	chr3:37665547-38665547	Non-suspicious loci	13575	0	0	0	0	0.778143	NA	FALSE	FALSE
GCST90002391	chr3:51856539-53379387	NA	18660	127	1	0.00787402	0	0.0412603	NA	FALSE	FALSE
GCST90002391	chr3:65876605-66876605	Non-suspicious loci	16547	24	0	0	1	0.106525	4.49636e-05	FALSE	FALSE	chr3:66384219:T:C
GCST90002391	chr3:124264242-125264242	Non-suspicious loci	14649	5	0	0	0	0.335601	NA	FALSE	FALSE
GCST90002391	chr3:132004385-134919934	NA	41440	51	0	0	1	0.0617202	0.0559203	TRUE	TRUE	chr3:132499779:G:T
GCST90002391	chr3:159288850-160288850	Non-suspicious loci	13488	2	0	0	0	0.825001	NA	FALSE	FALSE
GCST90002391	chr3:171609196-172609196	NA	15048	89	0	0	0	0.0410241	NA	FALSE	FALSE
GCST90002391	chr3:182296848-183296848	NA	13093	64	0	0	0	0.0627816	NA	FALSE	FALSE
GCST90002391	chr3:183436149-184436149	Non-suspicious loci	14684	62	0	0	1	0.110707	0.000257988	FALSE	FALSE	chr3:183981728:T:C
GCST90002391	chr3:195603405-197291922	Non-suspicious loci	26847	1	0	0	0	0.726743	NA	FALSE	FALSE
GCST90002391	chr4:38117784-39117784	Non-suspicious loci	14617	42	0	0	0	0.577492	NA	FALSE	FALSE
GCST90002391	chr4:78208709-79208709	Non-suspicious loci	14138	93	0	0	0	0.161434	NA	FALSE	FALSE
GCST90002391	chr4:102074375-103074375	NA	13532	144	0	0	0	0.0936524	NA	FALSE	FALSE
GCST90002391	chr4:109451157-110451157	Non-suspicious loci	14501	0	0	0	0	0.544881	NA	FALSE	FALSE
GCST90002391	chr4:143096662-144604973	Non-suspicious loci	20788	4	0	0	0	1	NA	FALSE	FALSE
GCST90002391	chr4:144633965-145633965	Non-suspicious loci	12583	10	0	0	0	0.805999	NA	FALSE	FALSE
GCST90002391	chr4:152243592-153243592	Non-suspicious loci	13814	8	0	0	0	0.167907	NA	FALSE	FALSE
GCST90002391	chr5:110987-1614829	Non-suspicious loci	25444	14	0	0	0	0.213655	NA	FALSE	FALSE
GCST90002391	chr5:34005797-35005797	Non-suspicious loci	12977	24	0	0	0	0.251051	NA	FALSE	FALSE
GCST90002391	chr5:42573429-43573429	Non-suspicious loci	12207	2	0	0	0	0.926729	NA	FALSE	FALSE
GCST90002391	chr5:56012010-57012010	Non-suspicious loci	15588	27	0	0	0	0.117565	NA	FALSE	FALSE
GCST90002391	chr5:72348178-73348178	Non-suspicious loci	12829	6	0	0	0	0.996774	NA	FALSE	FALSE
GCST90002391	chr5:154154273-155154273	Non-suspicious loci	13664	0	0	0	0	0.647776	NA	FALSE	FALSE
GCST90002391	chr5:157142073-158142073	Non-suspicious loci	14681	1	0	0	0	0.422637	NA	FALSE	FALSE
GCST90002391	chr5:158275283-159275283	Non-suspicious loci	13382	14	0	0	0	0.126084	NA	FALSE	FALSE
GCST90002391	chr5:172280963-173280963	Non-suspicious loci	15564	15	0	0	0	0.133747	NA	FALSE	FALSE
GCST90002391	chr6:6423601-8246999	Non-suspicious loci	30931	12	0	0	0	0.183839	NA	FALSE	FALSE
GCST90002391	chr6:15174309-16790530	Non-suspicious loci	24707	25	0	0	1	0.271499	0.271499	TRUE	TRUE	chr6:16290530:T:A
GCST90002391	chr6:24478283-25478283	Non-suspicious loci	16156	2	0	0	0	0.540899	NA	FALSE	FALSE
GCST90002391	chr6:41438781-42438781	Non-suspicious loci	15049	0	0	0	0	0.105608	NA	FALSE	FALSE
GCST90002391	chr6:46403448-47403448	Non-suspicious loci	14069	3	0	0	0	0.305197	NA	FALSE	FALSE
GCST90002391	chr6:48183474-50139398	Non-suspicious loci	27393	0	0	0	0	0.997726	NA	FALSE	FALSE
GCST90002391	chr6:108768801-110317063	Suspicious loci	20287	170	16	0.0941176	1	0.524723	3.70377e-11	FALSE	FALSE	chr6:109284465:G:A
GCST90002391	chr6:132013379-133013379	Non-suspicious loci	15260	10	0	0	0	0.33022	NA	FALSE	FALSE
GCST90002391	chr6:134600038-136189653	Suspicious loci	22543	25	2	0.08	0	0.610785	NA	FALSE	FALSE
GCST90002391	chr6:139013999-140013999	Non-suspicious loci	14117	9	0	0	0	0.180282	NA	FALSE	FALSE
GCST90002391	chr7:4694731-5694731	Non-suspicious loci	20800	9	0	0	0	0.333654	NA	FALSE	FALSE
GCST90002391	chr7:6087941-7087941	Non-suspicious loci	19318	23	0	0	1	0.206004	1.75087e-05	FALSE	FALSE	chr7:6551378:C:T
GCST90002391	chr7:16176586-17176586	NA	16897	0	0	0	0	0.0751076	NA	FALSE	FALSE
GCST90002391	chr7:17274924-18274924	NA	16556	23	0	0	0	0.0993395	NA	FALSE	FALSE
GCST90002391	chr7:49860730-50860730	Non-suspicious loci	14344	10	0	0	0	0.252732	NA	FALSE	FALSE
GCST90002391	chr7:54592845-55592845	Non-suspicious loci	15908	6	0	0	0	0.397113	NA	FALSE	FALSE
GCST90002391	chr7:73129335-74129335	Non-suspicious loci	11087	62	0	0	2	0.156355	0.00217582	FALSE	TRUE	chr7:73597712:G:A,chr7:73606007:C:G
GCST90002391	chr7:98976377-101719050	Non-suspicious loci	35187	28	0	0	0	0.352913	NA	FALSE	FALSE
GCST90002391	chr7:123283446-124283446	NA	12435	52	2	0.0384615	0	0.0436074	NA	FALSE	FALSE
GCST90002391	chr7:126807759-127807759	NA	12511	3	0	0	0	0.0554966	NA	FALSE	FALSE
GCST90002391	chr8:10219265-11219265	Non-suspicious loci	21510	11	0	0	0	0.57944	NA	FALSE	FALSE
GCST90002391	chr8:17915025-18915025	Suspicious loci	20260	43	1	0.0232558	0	0.21523	NA	FALSE	FALSE
GCST90002391	chr8:19554859-20554859	Non-suspicious loci	18194	101	0	0	1	0.418701	0.0215922	TRUE	TRUE	chr8:19962213:C:G
GCST90002391	chr8:23072620-24072620	Suspicious loci	16566	35	1	0.0285714	0	0.954922	NA	FALSE	FALSE
GCST90002391	chr8:25909318-26909318	Non-suspicious loci	14995	43	0	0	0	0.316686	NA	FALSE	FALSE
GCST90002391	chr8:40665063-43030605	Suspicious loci	33371	15	14	0.933333	0	1	NA	FALSE	FALSE
GCST90002391	chr8:43313069-44313069	Non-suspicious loci	11567	3	0	0	0	0.724341	NA	FALSE	FALSE
GCST90002391	chr8:65510318-66510318	NA	13919	113	1	0.00884956	0	0.0732297	NA	FALSE	FALSE
GCST90002391	chr8:84855849-85855849	Suspicious loci	9062	72	1	0.0138889	1	0.348031	7.03822e-10	FALSE	FALSE	chr8:85439768:G:A
GCST90002391	chr8:97170069-98170069	NA	14931	63	1	0.015873	0	0.0784656	NA	FALSE	FALSE
GCST90002391	chr8:124994452-125994452	Suspicious loci	14424	24	6	0.25	0	0.986385	NA	FALSE	FALSE
GCST90002391	chr8:127544216-128544216	Non-suspicious loci	16198	0	0	0	0	0.72317	NA	FALSE	FALSE
GCST90002391	chr8:129514213-130514213	Non-suspicious loci	14409	14	0	0	0	0.983619	NA	FALSE	FALSE
GCST90002391	chr8:143110801-144985526	Non-suspicious loci	28951	68	0	0	5	0.306493	0.0338207	TRUE	TRUE	chr8:144478125:G:A,chr8:144504344:C:A,chr8:144511903:G:A,chr8:144512433:C:T,chr8:144522536:T:G
GCST90002391	chr9:21473423-22473423	Non-suspicious loci	16154	14	0	0	0	0.484631	NA	FALSE	FALSE
GCST90002391	chr9:33454269-34454269	NA	12906	48	0	0	0	0.0397	NA	FALSE	FALSE
GCST90002391	chr9:76683619-77683619	NA	16132	106	0	0	0	0.030583	NA	FALSE	FALSE
GCST90002391	chr9:88277771-89847463	Non-suspicious loci	24425	69	0	0	0	0.99964	NA	FALSE	FALSE
GCST90002391	chr9:95904810-96904810	NA	13962	180	1	0.00555556	0	0.0111246	NA	FALSE	FALSE
GCST90002391	chr9:107284367-108284367	Non-suspicious loci	16298	23	0	0	0	0.156922	NA	FALSE	FALSE
GCST90002391	chr9:111624289-112624289	Non-suspicious loci	13878	0	0	0	0	0.735245	NA	FALSE	FALSE
GCST90002391	chr9:132762254-133762254	Suspicious loci	17075	47	1	0.0212766	4	0.132019	0.0972236	TRUE	TRUE	chr9:133255928:C:G,chr9:133255935:G:T,chr9:133256028:C:T,chr9:133256205:G:C
GCST90002391	chr9:136705865-137705865	Non-suspicious loci	18753	7	0	0	1	0.99955	0.99955	TRUE	TRUE	chr9:137205865:C:G
GCST90002391	chr10:44996776-45996776	NA	11328	1	0	0	0	0.0754734	NA	FALSE	FALSE
GCST90002391	chr10:48556159-49556159	NA	15791	109	0	0	0	0.0510818	NA	FALSE	FALSE
GCST90002391	chr10:102542109-103542109	NA	11887	17	0	0	0	0.0484895	NA	FALSE	FALSE
GCST90002391	chr10:109397190-110397190	NA	13869	24	0	0	0	0.0887179	NA	FALSE	FALSE
GCST90002391	chr10:113447562-114447562	Non-suspicious loci	14392	47	0	0	0	0.137059	NA	FALSE	FALSE
GCST90002391	chr11:1804197-2804197	Non-suspicious loci	18808	1	0	0	1	0.999844	0.999844	TRUE	TRUE	chr11:2304197:T:C
GCST90002391	chr11:5121753-6121753	Non-suspicious loci	19489	0	0	0	0	0.998173	NA	FALSE	FALSE
GCST90002391	chr11:9248015-10775344	Non-suspicious loci	22225	42	0	0	1	0.779026	0.779026	TRUE	TRUE	chr11:9748015:C:G
GCST90002391	chr11:15751234-16751234	NA	12607	43	0	0	0	0.0710522	NA	FALSE	FALSE
GCST90002391	chr11:61314184-62314184	Suspicious loci	13521	53	1	0.0188679	0	0.357412	NA	FALSE	FALSE
GCST90002391	chr11:65083893-66083893	Non-suspicious loci	12205	6	0	0	0	0.999885	NA	FALSE	FALSE
GCST90002391	chr11:72738127-73738127	Non-suspicious loci	12597	4	0	0	0	0.307519	NA	FALSE	FALSE
GCST90002391	chr11:100105625-101105625	Non-suspicious loci	15315	62	0	0	0	0.129092	NA	FALSE	FALSE
GCST90002391	chr11:116278201-117278201	Non-suspicious loci	15617	1	0	0	0	1	NA	FALSE	FALSE
GCST90002391	chr11:118595811-119595811	NA	14412	55	1	0.0181818	3	0.0770101	0.0366691	TRUE	TRUE	chr11:119097048:T:C,chr11:119172947:C:T,chr11:119182117:C:A
GCST90002391	chr11:122567152-123567152	Non-suspicious loci	15817	16	0	0	0	0.116468	NA	FALSE	FALSE
GCST90002391	chr12:3721341-4721341	NA	15231	17	0	0	0	0.0898693	NA	FALSE	FALSE
GCST90002391	chr12:7526290-8526290	NA	17745	84	1	0.0119048	0	0.0965117	NA	FALSE	FALSE
GCST90002391	chr12:47618502-48618502	Non-suspicious loci	13860	1	0	0	1	0.989462	0.989462	TRUE	TRUE	chr12:48118502:C:A
GCST90002391	chr12:51582084-52582084	Non-suspicious loci	14949	45	0	0	0	0.143038	NA	FALSE	FALSE
GCST90002391	chr12:53800776-54800776	Non-suspicious loci	12446	8	0	0	0	0.510176	NA	FALSE	FALSE
GCST90002391	chr12:56001283-57001283	Non-suspicious loci	11640	3	0	0	0	0.40982	NA	FALSE	FALSE
GCST90002391	chr12:92864542-93864542	Non-suspicious loci	14184	13	0	0	0	0.406909	NA	FALSE	FALSE
GCST90002391	chr12:110927388-112682092	NA	18085	317	5	0.0157729	0	0.0370511	NA	FALSE	FALSE
GCST90002391	chr12:122039929-123039929	NA	12857	5	0	0	0	0.0839332	NA	FALSE	FALSE
GCST90002391	chr12:123524211-124524211	Non-suspicious loci	14927	41	0	0	0	0.308633	NA	FALSE	FALSE
GCST90002391	chr14:22525839-23525839	Non-suspicious loci	15608	8	0	0	0	0.262464	NA	FALSE	FALSE
GCST90002391	chr14:34277644-35277644	Non-suspicious loci	13892	4	0	0	0	0.103043	NA	FALSE	FALSE
GCST90002391	chr14:49993452-50993452	Non-suspicious loci	14874	17	0	0	1	0.650422	0.00672906	FALSE	TRUE	chr14:50435050:G:A
GCST90002391	chr14:57784184-58784184	Non-suspicious loci	13355	97	0	0	0	0.155257	NA	FALSE	FALSE
GCST90002391	chr14:64507157-65507157	Suspicious loci	13277	19	1	0.0526316	0	0.197669	NA	FALSE	FALSE
GCST90002391	chr14:73241642-74241642	Non-suspicious loci	13126	5	0	0	0	0.909143	NA	FALSE	FALSE
GCST90002391	chr14:80672815-81672815	NA	14075	56	0	0	1	0.0961053	0.0153275	TRUE	TRUE	chr14:81270732:A:C
GCST90002391	chr15:39506999-40506999	Non-suspicious loci	13503	16	0	0	1	0.433655	0.287245	TRUE	TRUE	chr15:40016658:G:T
GCST90002391	chr15:43927813-44927813	Non-suspicious loci	10141	8	0	0	0	0.63972	NA	FALSE	FALSE
GCST90002391	chr15:52283921-53283921	NA	14003	55	0	0	0	0.0989505	NA	FALSE	FALSE
GCST90002391	chr15:64949174-66453624	Suspicious loci	20232	209	104	0.497608	1	0.387989	2.83258e-36	FALSE	FALSE	chr15:65624189:A:T
GCST90002391	chr15:74562280-75562280	Non-suspicious loci	11428	65	0	0	0	0.100059	NA	FALSE	FALSE
GCST90002391	chr15:77744187-78744187	Non-suspicious loci	14731	34	0	0	0	0.131841	NA	FALSE	FALSE
GCST90002391	chr15:84630465-86196539	NA	23571	109	0	0	1	0.0433783	0.0320685	TRUE	TRUE	chr15:85580133:G:A
GCST90002391	chr16:0-2141251	Non-suspicious loci	43239	0	0	0	0	1	NA	FALSE	FALSE
GCST90002391	chr16:10849326-11849326	NA	18531	15	1	0.0666667	0	0.0805646	NA	FALSE	FALSE
GCST90002391	chr16:15555549-16555549	Non-suspicious loci	12319	17	0	0	1	0.390359	4.56425e-05	FALSE	FALSE	chr16:16046021:A:G
GCST90002391	chr16:28003533-29003533	Suspicious loci	10051	145	1	0.00689655	4	0.173314	0.0988701	TRUE	TRUE	chr16:28496323:C:G,chr16:28502082:A:G,chr16:28592334:T:G,chr16:28595911:A:G
GCST90002391	chr16:29609032-32006885	Non-suspicious loci	22415	32	0	0	0	0.170196	NA	FALSE	FALSE
GCST90002391	chr16:66986034-67986034	Suspicious loci	10180	170	1	0.00588235	6	0.229793	0.0144246	TRUE	TRUE	chr16:67291808:C:T,chr16:67363677:G:C,chr16:67375277:G:A,chr16:67385054:A:G,chr16:67483042:C:T,chr16:67540505:T:C
GCST90002391	chr16:68257328-69257328	NA	11870	158	0	0	0	0.0848349	NA	FALSE	FALSE
GCST90002391	chr16:84049359-85049359	Non-suspicious loci	23822	8	0	0	0	0.604669	NA	FALSE	FALSE
GCST90002391	chr16:87356254-90086046	Suspicious loci	56104	14	2	0.142857	0	0.999789	NA	FALSE	FALSE
GCST90002391	chr17:6963300-8753992	Non-suspicious loci	26281	12	0	0	2	0.243627	0.243627	TRUE	TRUE	chr17:8253992:C:T,chr17:8255914:A:G
GCST90002391	chr17:17570700-18570700	NA	10241	174	0	0	5	0.0812748	0.00299033	TRUE	TRUE	chr17:17972982:C:G,chr17:17992891:C:T,chr17:17994425:T:C,chr17:18120583:G:A,chr17:18120952:T:G
GCST90002391	chr17:27739193-31112552	NA	36688	140	2	0.0142857	0	0.0475574	NA	FALSE	FALSE
GCST90002391	chr17:35986677-36986677	Suspicious loci	11543	57	47	0.824561	1	0.10666	4.33776e-07	FALSE	FALSE	chr17:36498436:G:A
GCST90002391	chr17:42201105-47074982	Non-suspicious loci	53785	40	0	0	0	0.999612	NA	FALSE	FALSE
GCST90002391	chr17:57978302-59928731	Non-suspicious loci	21466	19	0	0	0	0.524992	NA	FALSE	FALSE
GCST90002391	chr17:67937040-68937040	Non-suspicious loci	15431	30	0	0	1	0.18598	0.0393757	TRUE	TRUE	chr17:68452981:G:A
GCST90002391	chr17:74221681-75221681	Non-suspicious loci	16012	10	0	0	1	0.229543	0.0166123	TRUE	TRUE	chr17:74704804:A:G
GCST90002391	chr17:77904248-78904248	NA	18622	55	1	0.0181818	2	0.0444427	0.0255747	TRUE	TRUE	chr17:78399340:G:A,chr17:78399349:C:T
GCST90002391	chr17:79628718-80628718	Non-suspicious loci	17129	6	0	0	0	0.856263	NA	FALSE	FALSE
GCST90002391	chr17:82628066-83257441	Suspicious loci	8769	12	11	0.916667	0	0.298297	NA	FALSE	FALSE
GCST90002391	chr18:45728631-46728631	NA	14766	133	0	0	0	0.0418263	NA	FALSE	FALSE
GCST90002391	chr18:62753621-63753621	Non-suspicious loci	14141	1	0	0	0	0.981408	NA	FALSE	FALSE
GCST90002391	chr19:550875-1550875	Non-suspicious loci	20944	2	0	0	1	0.999916	3.27125e-11	FALSE	FALSE	chr19:1049013:A:C
GCST90002391	chr19:4002189-5002189	Non-suspicious loci	18496	28	0	0	0	1	NA	FALSE	FALSE
GCST90002391	chr19:7405750-8405750	Non-suspicious loci	17278	1	0	0	1	0.42622	0.42622	TRUE	TRUE	chr19:8364439:G:A
GCST90002391	chr19:10097675-11097675	Suspicious loci	14983	42	1	0.0238095	0	0.400046	NA	FALSE	FALSE
GCST90002391	chr19:12390733-13390733	Non-suspicious loci	14063	50	0	0	0	0.68587	NA	FALSE	FALSE
GCST90002391	chr19:15632077-16632077	Non-suspicious loci	16575	37	0	0	0	0.127176	NA	FALSE	FALSE
GCST90002391	chr19:16642164-17642164	Suspicious loci	16688	13	2	0.153846	0	0.999849	NA	FALSE	FALSE
GCST90002391	chr19:18025165-19831501	Non-suspicious loci	26228	6	0	0	0	0.335238	NA	FALSE	FALSE
GCST90002391	chr19:32081179-33081179	Non-suspicious loci	14738	3	0	0	0	0.618079	NA	FALSE	FALSE
GCST90002391	chr19:33709656-34709656	Non-suspicious loci	15015	73	0	0	0	0.217417	NA	FALSE	FALSE
GCST90002391	chr19:34785578-35785578	Non-suspicious loci	15720	0	0	0	0	0.727095	NA	FALSE	FALSE
GCST90002391	chr19:43274629-44274629	Non-suspicious loci	14296	2	0	0	1	1	5.67164e-08	FALSE	FALSE	chr19:43774627:T:G
GCST90002391	chr19:44418903-46180328	Non-suspicious loci	27439	8	0	0	1	0.421098	7.12153e-07	FALSE	FALSE	chr19:44908684:T:C
GCST90002391	chr19:51130039-52130039	Non-suspicious loci	16262	1	0	0	1	0.99197	0.99197	TRUE	TRUE	chr19:51630039:A:G
GCST90002391	chr19:54680483-55680483	Non-suspicious loci	15302	3	0	0	0	0.566701	NA	FALSE	FALSE
GCST90002391	chr20:1449016-2449016	Non-suspicious loci	15600	18	0	0	0	0.432557	NA	FALSE	FALSE
GCST90002391	chr20:3676425-4676425	Non-suspicious loci	15970	29	0	0	0	0.954427	NA	FALSE	FALSE
GCST90002391	chr20:8123946-9123946	Non-suspicious loci	14347	8	0	0	0	0.261487	NA	FALSE	FALSE
GCST90002391	chr20:40508023-41508023	Non-suspicious loci	13969	11	0	0	1	0.142294	0.0637947	TRUE	TRUE	chr20:41168825:T:C
GCST90002391	chr21:33243533-34243533	Non-suspicious loci	13992	0	0	0	0	0.131301	NA	FALSE	FALSE
GCST90002391	chr21:38600545-39600545	Non-suspicious loci	15710	3	0	0	0	0.542657	NA	FALSE	FALSE
GCST90002391	chr22:21061877-22061877	NA	9410	97	1	0.0103093	1	0.0780533	0.00160092	FALSE	FALSE	chr22:21628603:C:T
GCST90002391	chr22:27661901-29239133	Non-suspicious loci	19843	16	0	0	0	0.343899	NA	FALSE	FALSE
GCST90002391	chr22:29342085-30852038	Non-suspicious loci	19908	120	0	0	1	0.219695	2.93877e-06	FALSE	FALSE	chr22:29728625:A:T
GCST90002391	chr22:36566896-37566896	Suspicious loci	17026	7	6	0.857143	1	1	1	TRUE	TRUE	chr22:37066896:A:G
GCST90002391	chr22:50041642-50818468	Non-suspicious loci	12578	6	0	0	1	0.148232	0.000884127	FALSE	TRUE	chr22:50547274:A:G
GCST90002391	chrX:54517755-55517755	Non-suspicious loci	5912	2	0	0	0	0.520974	NA	FALSE	FALSE
GCST90002391	chrX:56341671-57341671	NA	6169	735	1	0.00136054	0	0.0158653	NA	FALSE	FALSE
GCST90002391	chrX:65963440-66963440	NA	8412	218	0	0	0	0.0475513	NA	FALSE	FALSE
GCST90002391	chrX:71156043-72156043	Non-suspicious loci	6531	1	0	0	0	0.849285	NA	FALSE	FALSE
GCST90002391	chrX:86947003-87947003	Non-suspicious loci	12509	0	0	0	0	0.934286	NA	FALSE	FALSE
GCST90002391	chrX:129615157-130615157	Non-suspicious loci	7576	114	0	0	0	0.176939	NA	FALSE	FALSE
GCST90002394	chr1:1196758-2196758	Non-suspicious loci	17676	29	0	0	0	0.626066	NA	FALSE	FALSE
GCST90002394	chr1:2579069-3579069	Non-suspicious loci	18268	4	0	0	0	0.358946	NA	FALSE	FALSE
GCST90002394	chr1:7943182-9681780	Non-suspicious loci	26327	1	0	0	0	1	NA	FALSE	FALSE
GCST90002394	chr1:9881920-10881920	NA	14253	52	0	0	0	0.0489342	NA	FALSE	FALSE
GCST90002394	chr1:21488928-22488928	Non-suspicious loci	15654	0	0	0	0	0.216311	NA	FALSE	FALSE
GCST90002394	chr1:22816344-23816344	NA	13082	71	0	0	0	0.0637286	NA	FALSE	FALSE
GCST90002394	chr1:24405071-25405071	Non-suspicious loci	14400	6	0	0	0	0.369046	NA	FALSE	FALSE
GCST90002394	chr1:25821458-27328675	Suspicious loci	18131	119	1	0.00840336	5	0.17299	0.0564581	TRUE	TRUE	chr1:26269589:G:A,chr1:26275079:A:G,chr1:26320235:A:G,chr1:26320239:A:G,chr1:26322060:G:C
GCST90002394	chr1:34835097-35835097	Non-suspicious loci	11736	35	0	0	0	0.161175	NA	FALSE	FALSE
GCST90002394	chr1:35978315-37951868	Suspicious loci	27453	5	3	0.6	0	1	NA	FALSE	FALSE
GCST90002394	chr1:40380408-41380408	Non-suspicious loci	13769	1	0	0	0	0.348323	NA	FALSE	FALSE
GCST90002394	chr1:43305985-44305985	Non-suspicious loci	12310	109	0	0	0	0.191767	NA	FALSE	FALSE
GCST90002394	chr1:44373807-45373807	Non-suspicious loci	12352	1	0	0	0	0.319982	NA	FALSE	FALSE
GCST90002394	chr1:52331470-53331470	Suspicious loci	13040	212	1	0.00471698	1	0.183483	0.00279697	TRUE	TRUE	chr1:52854602:G:T
GCST90002394	chr1:53759089-54759089	Non-suspicious loci	14964	35	0	0	0	0.112894	NA	FALSE	FALSE
GCST90002394	chr1:59174575-60174575	Non-suspicious loci	13589	3	0	0	0	0.941099	NA	FALSE	FALSE
GCST90002394	chr1:61141349-62141349	Non-suspicious loci	14828	46	0	0	0	0.307631	NA	FALSE	FALSE
GCST90002394	chr1:63174535-64174535	Non-suspicious loci	13755	0	0	0	0	0.970569	NA	FALSE	FALSE
GCST90002394	chr1:64459518-66140261	NA	21131	97	3	0.0309278	0	0.0933923	NA	FALSE	FALSE
GCST90002394	chr1:77479080-78479080	Suspicious loci	11556	6	2	0.333333	0	0.874545	NA	FALSE	FALSE
GCST90002394	chr1:89073029-94582869	Suspicious loci	70585	4	1	0.25	0	0.99999	NA	FALSE	FALSE
GCST90002394	chr1:100083756-101779090	Non-suspicious loci	23794	21	0	0	0	0.15625	NA	FALSE	FALSE
GCST90002394	chr1:107700437-108700437	Non-suspicious loci	11769	51	0	0	0	0.743688	NA	FALSE	FALSE
GCST90002394	chr1:109428142-111152871	Non-suspicious loci	23627	25	0	0	0	0.102095	NA	FALSE	FALSE
GCST90002394	chr1:113261186-114261186	Non-suspicious loci	12938	3	0	0	1	0.504831	0.479191	TRUE	TRUE	chr1:113834946:A:G
GCST90002394	chr1:117118472-118118472	Suspicious loci	12798	51	1	0.0196078	0	0.103435	NA	FALSE	FALSE
GCST90002394	chr1:149436215-151706015	Non-suspicious loci	22080	18	0	0	0	0.574369	NA	FALSE	FALSE
GCST90002394	chr1:152871898-153871898	NA	14997	98	2	0.0204082	0	0.0645861	NA	FALSE	FALSE
GCST90002394	chr1:153955807-154955807	Non-suspicious loci	12656	32	0	0	1	0.207591	0.18315	TRUE	TRUE	chr1:154454494:A:C
GCST90002394	chr1:156500104-157500104	Non-suspicious loci	15000	2	0	0	0	0.840183	NA	FALSE	FALSE
GCST90002394	chr1:158705564-159705564	Non-suspicious loci	15081	2	0	0	1	0.999839	0.999839	TRUE	TRUE	chr1:159205564:G:A
GCST90002394	chr1:160685602-162755355	Non-suspicious loci	29247	17	0	0	0	0.642587	NA	FALSE	FALSE
GCST90002394	chr1:169193837-170193837	Non-suspicious loci	14491	17	0	0	1	0.14262	0.000129954	FALSE	FALSE	chr1:169707345:A:G
GCST90002394	chr1:179293310-180293310	Non-suspicious loci	13555	1	0	0	0	0.485901	NA	FALSE	FALSE
GCST90002394	chr1:180598841-181598841	Non-suspicious loci	14393	32	0	0	0	0.117851	NA	FALSE	FALSE
GCST90002394	chr1:182971396-183971396	Non-suspicious loci	13840	3	0	0	1	0.37973	0.314516	TRUE	TRUE	chr1:183563445:G:T
GCST90002394	chr1:184923713-185923713	Non-suspicious loci	13539	13	0	0	0	0.115313	NA	FALSE	FALSE
GCST90002394	chr1:198210886-199210886	Non-suspicious loci	13405	2	0	0	0	0.999942	NA	FALSE	FALSE
GCST90002394	chr1:205183928-207104711	Suspicious loci	24010	37	1	0.027027	0	0.183172	NA	FALSE	FALSE
GCST90002394	chr1:209270247-210270247	Suspicious loci	14314	114	1	0.00877193	0	0.119774	NA	FALSE	FALSE
GCST90002394	chr1:211749225-212749225	Non-suspicious loci	13510	55	0	0	0	0.297246	NA	FALSE	FALSE
GCST90002394	chr1:220379423-221379423	Non-suspicious loci	13490	4	0	0	1	0.400273	0.0402222	FALSE	TRUE	chr1:220884304:C:T
GCST90002394	chr1:222611858-223611858	Suspicious loci	13768	15	2	0.133333	2	0.388381	0.388381	TRUE	TRUE	chr1:223111858:G:A,chr1:223112491:G:T
GCST90002394	chr1:223928742-224928742	NA	12530	135	2	0.0148148	0	0.0395705	NA	FALSE	FALSE
GCST90002394	chr1:226487544-227487544	Non-suspicious loci	13953	98	0	0	0	0.119742	NA	FALSE	FALSE
GCST90002394	chr1:234273551-236443941	Non-suspicious loci	32153	6	0	0	0	0.999653	NA	FALSE	FALSE
GCST90002394	chr1:243297914-244821582	Suspicious loci	22020	34	1	0.0294118	0	0.14958	NA	FALSE	FALSE
GCST90002394	chr1:246832083-248376149	NA	25553	56	2	0.0357143	2	0.0797798	0.0797798	TRUE	TRUE	chr1:247330821:C:A,chr1:247332083:T:C
GCST90002394	chr1:248397507-248956422	Non-suspicious loci	6516	3	0	0	0	0.919635	NA	FALSE	FALSE
GCST90002394	chr2:7802606-8802606	Non-suspicious loci	16261	13	0	0	0	0.832769	NA	FALSE	FALSE
GCST90002394	chr2:23527218-24527218	NA	12908	299	2	0.00668896	0	0.0738534	NA	FALSE	FALSE
GCST90002394	chr2:24765950-25765950	Non-suspicious loci	12573	9	0	0	0	0.524276	NA	FALSE	FALSE
GCST90002394	chr2:26347964-28523974	Non-suspicious loci	25871	14	0	0	1	0.999996	0.999996	TRUE	TRUE	chr2:27508073:T:C
GCST90002394	chr2:30753905-31753905	Non-suspicious loci	15821	0	0	0	0	0.91567	NA	FALSE	FALSE
GCST90002394	chr2:41601435-42601435	Non-suspicious loci	17306	14	0	0	0	0.453642	NA	FALSE	FALSE
GCST90002394	chr2:42632926-43632926	Suspicious loci	16787	74	5	0.0675676	0	0.365059	NA	FALSE	FALSE
GCST90002394	chr2:59851708-60851708	Non-suspicious loci	14521	17	0	0	0	0.465626	NA	FALSE	FALSE
GCST90002394	chr2:64192898-65938139	Non-suspicious loci	26007	68	0	0	0	0.309094	NA	FALSE	FALSE
GCST90002394	chr2:68313372-69313372	Non-suspicious loci	14780	1	0	0	1	1	1	TRUE	TRUE	chr2:68813372:G:A
GCST90002394	chr2:84906287-86418664	Non-suspicious loci	22013	83	0	0	0	0.334903	NA	FALSE	FALSE
GCST90002394	chr2:95211678-98266423	NA	23862	190	2	0.0105263	3	0.0933892	0.00465553	TRUE	TRUE	chr2:95882320:C:T,chr2:96015333:C:T,chr2:96129869:T:G
GCST90002394	chr2:101008203-102959603	NA	26088	54	1	0.0185185	0	0.0608818	NA	FALSE	FALSE
GCST90002394	chr2:108626416-111998022	Non-suspicious loci	34933	1	0	0	0	1	NA	FALSE	FALSE
GCST90002394	chr2:112609711-113609711	Non-suspicious loci	12531	42	0	0	0	0.141404	NA	FALSE	FALSE
GCST90002394	chr2:118937075-119937075	Suspicious loci	14668	49	2	0.0408163	1	0.255916	0.255916	TRUE	TRUE	chr2:119437075:A:AGTGTGC
GCST90002394	chr2:126608959-127608959	NA	15458	36	0	0	0	0.0486259	NA	FALSE	FALSE
GCST90002394	chr2:134545855-137342315	Non-suspicious loci	31370	52	0	0	0	0.154159	NA	FALSE	FALSE
GCST90002394	chr2:144020357-145020357	Non-suspicious loci	11117	1	0	0	0	0.997373	NA	FALSE	FALSE
GCST90002394	chr2:147284041-148284041	NA	11757	265	2	0.00754717	1	0.0204931	0.00577278	TRUE	TRUE	chr2:147958859:T:C
GCST90002394	chr2:159138714-160976617	NA	24090	319	107	0.335423	0	0.0513766	NA	FALSE	FALSE
GCST90002394	chr2:161767541-162767541	Suspicious loci	12201	6	1	0.166667	2	0.874241	0.874241	TRUE	TRUE	chr2:162267541:C:T,chr2:162272314:T:C
GCST90002394	chr2:179621458-182695232	Suspicious loci	42253	14	4	0.285714	0	0.872254	NA	FALSE	FALSE
GCST90002394	chr2:195661992-196661992	NA	12808	187	1	0.00534759	1	0.0220382	3.15909e-05	FALSE	FALSE	chr2:195987187:G:A
GCST90002394	chr2:202126503-203126503	Non-suspicious loci	11283	43	0	0	0	0.106969	NA	FALSE	FALSE
GCST90002394	chr2:217635259-219208691	Non-suspicious loci	21457	0	0	0	0	0.799301	NA	FALSE	FALSE
GCST90002394	chr2:224384440-225384440	NA	14289	26	2	0.0769231	0	0.0626789	NA	FALSE	FALSE
GCST90002394	chr2:225927015-226927015	Non-suspicious loci	14078	13	0	0	0	0.166191	NA	FALSE	FALSE
GCST90002394	chr2:229973441-230973441	Non-suspicious loci	16007	0	0	0	0	0.812168	NA	FALSE	FALSE
GCST90002394	chr2:231215085-232215085	Non-suspicious loci	14657	29	0	0	0	0.109522	NA	FALSE	FALSE
GCST90002394	chr2:240130275-241130275	Non-suspicious loci	18869	3	0	0	1	0.567531	0.567531	TRUE	TRUE	chr2:240630275:C:T
GCST90002394	chr3:12079576-13079576	Suspicious loci	15090	61	2	0.0327869	0	0.125549	NA	FALSE	FALSE
GCST90002394	chr3:13718917-14718917	Non-suspicious loci	16090	28	0	0	0	0.621688	NA	FALSE	FALSE
GCST90002394	chr3:17465875-18465875	Suspicious loci	13009	75	2	0.0266667	0	0.123906	NA	FALSE	FALSE
GCST90002394	chr3:23804045-24804045	Non-suspicious loci	16009	9	0	0	0	0.272043	NA	FALSE	FALSE
GCST90002394	chr3:27744770-28744770	Non-suspicious loci	14152	57	0	0	0	0.122854	NA	FALSE	FALSE
GCST90002394	chr3:38765671-39765671	Non-suspicious loci	14185	2	0	0	1	0.999981	0.999981	TRUE	TRUE	chr3:39265671:G:A
GCST90002394	chr3:41471201-44096150	Non-suspicious loci	37875	1	0	0	1	1	1	TRUE	TRUE	chr3:42864624:T:C
GCST90002394	chr3:45321460-47752510	Suspicious loci	28865	31	28	0.903226	1	1	2.94833e-72	FALSE	FALSE	chr3:46408579:T:A
GCST90002394	chr3:48108409-49108409	Non-suspicious loci	8247	16	0	0	0	0.482233	NA	FALSE	FALSE
GCST90002394	chr3:51998102-52998102	Non-suspicious loci	12152	1	0	0	0	0.652074	NA	FALSE	FALSE
GCST90002394	chr3:56912011-58417686	Suspicious loci	19489	40	2	0.05	0	0.110068	NA	FALSE	FALSE
GCST90002394	chr3:63428942-64428942	Non-suspicious loci	15771	1	0	0	0	0.226551	NA	FALSE	FALSE
GCST90002394	chr3:71222064-72837115	Non-suspicious loci	24723	1	0	0	0	0.999996	NA	FALSE	FALSE
GCST90002394	chr3:98210375-99210375	Non-suspicious loci	15751	18	0	0	1	0.477937	0.0171172	TRUE	TRUE	chr3:98715649:C:T
GCST90002394	chr3:122891734-123891734	Non-suspicious loci	13829	43	0	0	0	0.218418	NA	FALSE	FALSE
GCST90002394	chr3:127496675-130278829	Suspicious loci	37622	8	5	0.625	0	0.525605	NA	FALSE	FALSE
GCST90002394	chr3:141095291-142095291	Suspicious loci	14118	116	1	0.00862069	0	0.155919	NA	FALSE	FALSE
GCST90002394	chr3:149833803-150833803	Non-suspicious loci	12844	12	0	0	0	0.168373	NA	FALSE	FALSE
GCST90002394	chr3:151814059-152814059	Non-suspicious loci	12959	7	0	0	0	0.416982	NA	FALSE	FALSE
GCST90002394	chr3:168601855-170347242	NA	24102	44	2	0.0454545	0	0.0707563	NA	FALSE	FALSE
GCST90002394	chr3:172076710-173076710	Non-suspicious loci	14986	1	0	0	0	0.913839	NA	FALSE	FALSE
GCST90002394	chr3:183531943-184531943	NA	14476	64	0	0	1	0.0588913	0.0138237	TRUE	TRUE	chr3:183981728:T:C
GCST90002394	chr3:187241300-188917995	Non-suspicious loci	25938	42	0	0	0	0.999999	NA	FALSE	FALSE
GCST90002394	chr4:236483-1236483	Suspicious loci	16795	2	1	0.5	0	0.12373	NA	FALSE	FALSE
GCST90002394	chr4:2386714-3942204	Non-suspicious loci	29176	1	0	0	0	0.598292	NA	FALSE	FALSE
GCST90002394	chr4:6543343-7543343	Suspicious loci	20467	6	5	0.833333	1	0.531485	0.166086	TRUE	TRUE	chr4:7042653:C:T
GCST90002394	chr4:25805036-26805036	Non-suspicious loci	13643	27	0	0	0	0.328166	NA	FALSE	FALSE
GCST90002394	chr4:37864769-39537638	Non-suspicious loci	23495	24	0	0	0	0.109945	NA	FALSE	FALSE
GCST90002394	chr4:40211557-41211557	Non-suspicious loci	15250	10	0	0	0	0.146996	NA	FALSE	FALSE
GCST90002394	chr4:72779470-74589333	Suspicious loci	23774	43	1	0.0232558	0	0.230746	NA	FALSE	FALSE
GCST90002394	chr4:82146969-83730274	Non-suspicious loci	22784	71	0	0	0	0.260912	NA	FALSE	FALSE
GCST90002394	chr4:84200267-85200267	NA	12940	164	3	0.0182927	0	0.0765432	NA	FALSE	FALSE
GCST90002394	chr4:102081394-103081394	NA	13504	149	0	0	0	0.0811723	NA	FALSE	FALSE
GCST90002394	chr4:109490411-110490411	Non-suspicious loci	14524	47	0	0	1	0.194834	0.00984877	TRUE	TRUE	chr4:109980042:G:A
GCST90002394	chr4:143623606-145464809	NA	25287	47	0	0	0	0.067387	NA	FALSE	FALSE
GCST90002394	chr4:149875232-150875232	Suspicious loci	11846	111	1	0.00900901	0	0.106548	NA	FALSE	FALSE
GCST90002394	chr5:779675-1779675	Non-suspicious loci	17900	2	0	0	0	0.29901	NA	FALSE	FALSE
GCST90002394	chr5:34976368-36479111	Suspicious loci	21182	13	2	0.153846	0	0.99954	NA	FALSE	FALSE
GCST90002394	chr5:55658115-56658115	Non-suspicious loci	15180	4	0	0	0	0.53966	NA	FALSE	FALSE
GCST90002394	chr5:68794568-69794568	NA	10118	226	1	0.00442478	2	0.0971389	6.41581e-05	FALSE	FALSE	chr5:69320504:C:T,chr5:69419483:C:T
GCST90002394	chr5:72504636-73504636	NA	12874	55	0	0	0	0.0347473	NA	FALSE	FALSE
GCST90002394	chr5:78406010-79406010	Non-suspicious loci	14118	9	0	0	1	0.397501	0.0859817	TRUE	TRUE	chr5:78885654:C:T
GCST90002394	chr5:82993674-83993674	Non-suspicious loci	13741	0	0	0	0	0.991311	NA	FALSE	FALSE
GCST90002394	chr5:88326908-89326908	Non-suspicious loci	10567	6	0	0	0	0.927377	NA	FALSE	FALSE
GCST90002394	chr5:90525042-91525042	Non-suspicious loci	12349	10	0	0	0	0.242671	NA	FALSE	FALSE
GCST90002394	chr5:98444314-99444314	Non-suspicious loci	13763	14	0	0	0	0.142014	NA	FALSE	FALSE
GCST90002394	chr5:132486813-133486813	NA	14034	161	3	0.0186335	1	0.0781901	3.37526e-06	FALSE	FALSE	chr5:132825602:G:A
GCST90002394	chr5:134033580-135033580	Non-suspicious loci	12915	19	0	0	0	0.194796	NA	FALSE	FALSE
GCST90002394	chr5:138990602-139990602	Non-suspicious loci	11158	3	0	0	0	0.435661	NA	FALSE	FALSE
GCST90002394	chr5:141635170-142635170	NA	14660	0	0	0	0	0.0187781	NA	FALSE	FALSE
GCST90002394	chr5:143337467-144337467	Non-suspicious loci	13646	1	0	0	0	0.472393	NA	FALSE	FALSE
GCST90002394	chr5:148321037-149321037	Non-suspicious loci	14237	29	0	0	1	0.130411	0.00348267	FALSE	FALSE	chr5:148826910:G:C
GCST90002394	chr5:149620673-150620673	Suspicious loci	15057	10	2	0.2	0	0.69254	NA	FALSE	FALSE
GCST90002394	chr5:151012172-152012172	NA	14929	82	0	0	2	0.0283275	0.0106725	TRUE	TRUE	chr5:151521700:C:T,chr5:151522052:A:G
GCST90002394	chr5:158325430-159325430	NA	13211	88	0	0	0	0.0454363	NA	FALSE	FALSE
GCST90002394	chr5:179315418-180315418	Non-suspicious loci	17334	27	0	0	0	0.2433	NA	FALSE	FALSE
GCST90002394	chr6:0-896321	Non-suspicious loci	11528	3	0	0	0	0.301493	NA	FALSE	FALSE
GCST90002394	chr6:6424278-7424278	Non-suspicious loci	17584	12	0	0	0	0.111089	NA	FALSE	FALSE
GCST90002394	chr6:10035358-11035358	Non-suspicious loci	17360	20	0	0	0	0.418961	NA	FALSE	FALSE
GCST90002394	chr6:11556538-12556538	Non-suspicious loci	15084	13	0	0	0	0.179078	NA	FALSE	FALSE
GCST90002394	chr6:14599354-15599354	NA	15001	34	0	0	0	0.0573864	NA	FALSE	FALSE
GCST90002394	chr6:16210829-17210829	Non-suspicious loci	15075	8	0	0	0	0.895661	NA	FALSE	FALSE
GCST90002394	chr6:34112817-37586900	NA	51269	125	36	0.288	0	0.047014	NA	FALSE	FALSE
GCST90002394	chr6:41510871-43048053	Non-suspicious loci	22443	22	0	0	0	0.998519	NA	FALSE	FALSE
GCST90002394	chr6:44123984-45123984	Non-suspicious loci	14651	23	0	0	0	0.579898	NA	FALSE	FALSE
GCST90002394	chr6:53078471-54078471	Non-suspicious loci	14707	21	0	0	0	0.417561	NA	FALSE	FALSE
GCST90002394	chr6:78554342-79554342	Non-suspicious loci	13776	48	0	0	0	0.192362	NA	FALSE	FALSE
GCST90002394	chr6:80730698-82253659	Non-suspicious loci	22251	3	0	0	0	1	NA	FALSE	FALSE
GCST90002394	chr6:86923597-87923597	Non-suspicious loci	13149	374	0	0	2	0.111796	0.000101171	FALSE	FALSE	chr6:87284854:G:A,chr6:87606023:TA:T
GCST90002394	chr6:88567912-89567912	Suspicious loci	13501	51	1	0.0196078	0	0.119575	NA	FALSE	FALSE
GCST90002394	chr6:89725664-90725664	Non-suspicious loci	13997	76	0	0	0	0.416148	NA	FALSE	FALSE
GCST90002394	chr6:106601035-107601035	Non-suspicious loci	12147	18	0	0	0	0.218954	NA	FALSE	FALSE
GCST90002394	chr6:108840338-109840338	NA	13039	325	1	0.00307692	5	0.0487879	0.00693121	TRUE	TRUE	chr6:109443332:G:T,chr6:109446727:G:T,chr6:109446728:C:T,chr6:109506513:C:T,chr6:109564272:G:A
GCST90002394	chr6:113262172-114262172	Non-suspicious loci	13059	43	0	0	0	0.135535	NA	FALSE	FALSE
GCST90002394	chr6:130224548-131224548	NA	14565	36	0	0	0	0.0883451	NA	FALSE	FALSE
GCST90002394	chr6:134691641-135691641	Suspicious loci	14138	7	1	0.142857	0	0.502618	NA	FALSE	FALSE
GCST90002394	chr6:139139515-140876637	Non-suspicious loci	22134	32	0	0	0	0.526274	NA	FALSE	FALSE
GCST90002394	chr6:143564640-144564640	Non-suspicious loci	14238	5	0	0	0	1	NA	FALSE	FALSE
GCST90002394	chr6:152470458-153470458	Non-suspicious loci	14682	5	0	0	0	0.127032	NA	FALSE	FALSE
GCST90002394	chr6:156117565-157117565	Non-suspicious loci	14607	1	0	0	0	0.670421	NA	FALSE	FALSE
GCST90002394	chr6:159937156-160937156	NA	15430	20	0	0	0	0.0479041	NA	FALSE	FALSE
GCST90002394	chr6:169776994-170776994	Non-suspicious loci	11369	2	0	0	0	0.847294	NA	FALSE	FALSE
GCST90002394	chr7:442846-1442846	Non-suspicious loci	21556	0	0	0	0	0.318458	NA	FALSE	FALSE
GCST90002394	chr7:1886586-2886586	NA	20631	0	0	0	0	0.0613623	NA	FALSE	FALSE
GCST90002394	chr7:4956053-5956053	Non-suspicious loci	20002	14	0	0	0	0.643234	NA	FALSE	FALSE
GCST90002394	chr7:5962736-6962736	Non-suspicious loci	18059	13	0	0	0	0.999973	NA	FALSE	FALSE
GCST90002394	chr7:7568292-8568292	NA	17612	76	2	0.0263158	0	0.0903776	NA	FALSE	FALSE
GCST90002394	chr7:16605902-17605902	Non-suspicious loci	17339	4	0	0	0	0.449777	NA	FALSE	FALSE
GCST90002394	chr7:25615779-26615779	NA	14181	35	0	0	0	0.0934885	NA	FALSE	FALSE
GCST90002394	chr7:26662670-29184757	Non-suspicious loci	36729	1	0	0	0	1	NA	FALSE	FALSE
GCST90002394	chr7:35541122-36541122	Non-suspicious loci	13889	12	0	0	0	0.180706	NA	FALSE	FALSE
GCST90002394	chr7:39082782-40082782	NA	13030	52	10	0.192308	1	0.0565597	0.0349898	TRUE	TRUE	chr7:39570578:A:G
GCST90002394	chr7:44469742-45469742	Non-suspicious loci	14285	139	0	0	4	0.686126	0.686126	TRUE	TRUE	chr7:44964464:T:C,chr7:44969742:A:G,chr7:45064532:G:A,chr7:45082725:C:A
GCST90002394	chr7:47596742-48596742	Non-suspicious loci	14903	43	0	0	0	0.110366	NA	FALSE	FALSE
GCST90002394	chr7:49221861-51893669	Suspicious loci	40015	18	3	0.166667	0	0.620231	NA	FALSE	FALSE
GCST90002394	chr7:55583796-56583796	Non-suspicious loci	13625	37	0	0	0	0.465021	NA	FALSE	FALSE
GCST90002394	chr7:64679548-67433724	Non-suspicious loci	28520	0	0	0	0	0.12482	NA	FALSE	FALSE
GCST90002394	chr7:72359743-74115107	Non-suspicious loci	19009	76	0	0	2	0.122931	0.058678	TRUE	TRUE	chr7:73597712:G:A,chr7:73606007:C:G
GCST90002394	chr7:92135679-93135679	Suspicious loci	11509	50	11	0.22	0	0.212097	NA	FALSE	FALSE
GCST90002394	chr7:97909039-98909039	Non-suspicious loci	14446	6	0	0	0	0.187499	NA	FALSE	FALSE
GCST90002394	chr7:106745587-107745587	Non-suspicious loci	13975	124	0	0	1	0.126404	0.0264613	TRUE	TRUE	chr7:107362361:A:G
GCST90002394	chr7:111945345-112945345	Non-suspicious loci	13099	1	0	0	0	0.92684	NA	FALSE	FALSE
GCST90002394	chr7:116060038-117060038	Non-suspicious loci	12587	6	0	0	0	0.991029	NA	FALSE	FALSE
GCST90002394	chr7:127911841-129435498	Suspicious loci	20487	15	1	0.0666667	0	0.267358	NA	FALSE	FALSE
GCST90002394	chr7:129446221-130446221	NA	14178	27	0	0	0	0.0681585	NA	FALSE	FALSE
GCST90002394	chr7:134558977-135558977	Suspicious loci	13993	251	1	0.00398406	1	0.266745	0.00140873	TRUE	TRUE	chr7:135164461:G:A
GCST90002394	chr7:137696944-138696944	Non-suspicious loci	15498	9	0	0	0	0.924357	NA	FALSE	FALSE
GCST90002394	chr7:142884849-143884849	Non-suspicious loci	9510	6	0	0	0	0.654539	NA	FALSE	FALSE
GCST90002394	chr7:148656861-150267344	NA	25323	6	0	0	0	0.0664426	NA	FALSE	FALSE
GCST90002394	chr8:6523403-7523403	Non-suspicious loci	18722	3	0	0	0	1	NA	FALSE	FALSE
GCST90002394	chr8:21405404-22405404	Non-suspicious loci	16539	0	0	0	0	0.277765	NA	FALSE	FALSE
GCST90002394	chr8:22584360-23584360	Non-suspicious loci	17501	26	0	0	0	0.110504	NA	FALSE	FALSE
GCST90002394	chr8:38461822-39461822	Non-suspicious loci	13024	4	0	0	0	0.598256	NA	FALSE	FALSE
GCST90002394	chr8:42312939-44093785	Non-suspicious loci	22999	19	0	0	0	0.834889	NA	FALSE	FALSE
GCST90002394	chr8:45792942-49501055	Non-suspicious loci	45373	1	0	0	0	1	NA	FALSE	FALSE
GCST90002394	chr8:55378887-56378887	Non-suspicious loci	14752	30	0	0	0	0.211987	NA	FALSE	FALSE
GCST90002394	chr8:58052244-59052244	NA	14561	193	0	0	0	0.0891555	NA	FALSE	FALSE
GCST90002394	chr8:60238272-61238272	Non-suspicious loci	13972	4	0	0	0	0.374478	NA	FALSE	FALSE
GCST90002394	chr8:62471499-63471499	NA	13401	100	0	0	1	0.0321102	0.00407788	TRUE	TRUE	chr8:63026205:G:A
GCST90002394	chr8:78187702-79187702	Non-suspicious loci	12655	1	0	0	0	0.105565	NA	FALSE	FALSE
GCST90002394	chr8:80629479-81629479	Non-suspicious loci	13951	21	0	0	0	0.206127	NA	FALSE	FALSE
GCST90002394	chr8:106771717-107771717	NA	14291	36	0	0	0	0.0934345	NA	FALSE	FALSE
GCST90002394	chr8:115083961-116610132	NA	18623	180	2	0.0111111	0	0.0790529	NA	FALSE	FALSE
GCST90002394	chr8:125107233-126107233	Non-suspicious loci	14499	35	0	0	0	0.541866	NA	FALSE	FALSE
GCST90002394	chr8:128514233-130098143	Suspicious loci	23707	33	1	0.030303	0	0.363868	NA	FALSE	FALSE
GCST90002394	chr8:143068340-144068340	Non-suspicious loci	16867	19	0	0	1	0.224218	0.0131195	TRUE	TRUE	chr8:143541404:T:C
GCST90002394	chr9:0-807266	Non-suspicious loci	14919	5	0	0	0	0.76438	NA	FALSE	FALSE
GCST90002394	chr9:4263491-5263491	Non-suspicious loci	20231	1	0	0	0	0.380357	NA	FALSE	FALSE
GCST90002394	chr9:21653664-22653664	Non-suspicious loci	16354	9	0	0	0	0.377846	NA	FALSE	FALSE
GCST90002394	chr9:33607507-34607507	Non-suspicious loci	12585	11	0	0	1	0.458812	0.458812	TRUE	TRUE	chr9:34107507:C:T
GCST90002394	chr9:76003484-77003484	Non-suspicious loci	15859	1	0	0	1	0.886303	0.886303	TRUE	TRUE	chr9:76503484:C:T
GCST90002394	chr9:88357212-89357212	Non-suspicious loci	15148	10	0	0	0	0.59201	NA	FALSE	FALSE
GCST90002394	chr9:110072637-112161153	Suspicious loci	30729	20	18	0.9	0	1	NA	FALSE	FALSE
GCST90002394	chr9:112656026-113656026	NA	14191	16	0	0	1	0.0693389	1.33136e-05	FALSE	FALSE	chr9:113188426:A:C
GCST90002394	chr9:123723579-124723579	Non-suspicious loci	14207	35	0	0	0	0.641758	NA	FALSE	FALSE
GCST90002394	chr9:127274438-128274438	Non-suspicious loci	13637	16	0	0	1	0.243813	0.243813	TRUE	TRUE	chr9:127774438:G:A
GCST90002394	chr9:132773813-135463360	Suspicious loci	51436	18	1	0.0555556	1	0.184715	0.000635879	FALSE	FALSE	chr9:133257521:T:TC
GCST90002394	chr9:135947160-137539568	NA	30093	61	4	0.0655738	2	0.0831243	0.0495636	TRUE	TRUE	chr9:136474501:G:A,chr9:136484462:T:C
GCST90002394	chr10:3287199-4287199	Non-suspicious loci	17654	3	0	0	0	0.496936	NA	FALSE	FALSE
GCST90002394	chr10:5357324-6357324	NA	17733	106	1	0.00943396	0	0.0201294	NA	FALSE	FALSE
GCST90002394	chr10:7002347-8921152	Non-suspicious loci	32852	43	0	0	0	0.121416	NA	FALSE	FALSE
GCST90002394	chr10:10665203-11665203	Non-suspicious loci	16226	4	0	0	0	0.448734	NA	FALSE	FALSE
GCST90002394	chr10:21031721-22629773	Non-suspicious loci	20550	204	0	0	3	0.130752	6.76085e-06	FALSE	FALSE	chr10:22209280:A:G,chr10:22209539:C:T,chr10:22209555:C:CAGA
GCST90002394	chr10:25934838-26934838	NA	15911	57	0	0	0	0.0655519	NA	FALSE	FALSE
GCST90002394	chr10:27995554-28995554	Non-suspicious loci	15175	105	0	0	0	0.103745	NA	FALSE	FALSE
GCST90002394	chr10:57745974-58745974	NA	14099	323	1	0.00309598	0	0.0163949	NA	FALSE	FALSE
GCST90002394	chr10:59385832-60385832	Non-suspicious loci	14628	43	0	0	0	0.121446	NA	FALSE	FALSE
GCST90002394	chr10:62236281-63753184	NA	19952	175	4	0.0228571	1	0.0302536	0.00547013	TRUE	TRUE	chr10:63168063:C:G
GCST90002394	chr10:71308649-72308649	Non-suspicious loci	15099	40	0	0	5	0.185581	0.0412924	TRUE	TRUE	chr10:71791212:G:A,chr10:71799129:G:A,chr10:71799195:C:T,chr10:71810577:G:A,chr10:71819460:C:T
GCST90002394	chr10:78645785-79645785	Non-suspicious loci	16645	18	0	0	0	0.688328	NA	FALSE	FALSE
GCST90002394	chr10:87597115-88597115	Non-suspicious loci	13308	4	0	0	0	0.5664	NA	FALSE	FALSE
GCST90002394	chr10:91750021-93264213	NA	18875	115	0	0	0	0.0561788	NA	FALSE	FALSE
GCST90002394	chr10:94329819-95329819	NA	15271	175	0	0	1	0.0560693	0.000976431	TRUE	TRUE	chr10:94733301:C:T
GCST90002394	chr10:96211129-97853029	NA	23117	178	0	0	3	0.0366313	0.004574	TRUE	TRUE	chr10:97357146:C:T,chr10:97358625:T:C,chr10:97366192:C:T
GCST90002394	chr10:98355032-100032633	Non-suspicious loci	22962	29	0	0	0	0.995324	NA	FALSE	FALSE
GCST90002394	chr10:101653157-103831702	Non-suspicious loci	25251	11	0	0	1	0.19413	0.00044462	FALSE	FALSE	chr10:102813260:G:T
GCST90002394	chr10:112451996-113451996	Non-suspicious loci	13938	15	0	0	0	0.424556	NA	FALSE	FALSE
GCST90002394	chr10:119093542-120093542	Non-suspicious loci	14482	8	0	0	0	0.433896	NA	FALSE	FALSE
GCST90002394	chr10:124159996-125159996	Non-suspicious loci	15488	52	0	0	0	0.204259	NA	FALSE	FALSE
GCST90002394	chr11:0-806920	Suspicious loci	11850	10	3	0.3	1	0.579217	3.90786e-10	FALSE	FALSE	chr11:308290:T:C
GCST90002394	chr11:1352991-2352991	Non-suspicious loci	18807	12	0	0	0	1	NA	FALSE	FALSE
GCST90002394	chr11:4079715-5079715	Suspicious loci	19749	45	1	0.0222222	1	0.186969	1.8509e-07	FALSE	FALSE	chr11:4571478:C:CAG
GCST90002394	chr11:9840344-10840344	NA	14848	236	2	0.00847458	0	0.0342335	NA	FALSE	FALSE
GCST90002394	chr11:42983190-43983190	NA	14337	81	1	0.0123457	0	0.054543	NA	FALSE	FALSE
GCST90002394	chr11:45719952-50903574	Suspicious loci	51349	48	1	0.0208333	0	0.376919	NA	FALSE	FALSE
GCST90002394	chr11:54147766-57841899	NA	39751	121	22	0.181818	1	0.0892223	0.00269825	TRUE	TRUE	chr11:54683770:T:A
GCST90002394	chr11:58116276-59116276	NA	13226	192	0	0	1	0.0160272	0.00223478	TRUE	TRUE	chr11:58422663:A:G
GCST90002394	chr11:59879591-60879591	NA	14362	95	0	0	3	0.0838794	0.0342708	TRUE	TRUE	chr11:60385090:T:A,chr11:60405887:A:G,chr11:60416718:G:A
GCST90002394	chr11:61322009-62957648	Suspicious loci	21974	52	1	0.0192308	0	0.252776	NA	FALSE	FALSE
GCST90002394	chr11:63700298-64700298	NA	12936	49	1	0.0204082	1	0.0945777	0.0945777	TRUE	TRUE	chr11:64200298:C:G
GCST90002394	chr11:65206327-66206327	Non-suspicious loci	12127	1	0	0	0	0.595888	NA	FALSE	FALSE
GCST90002394	chr11:68765245-69765245	Non-suspicious loci	16077	3	0	0	0	0.777507	NA	FALSE	FALSE
GCST90002394	chr11:72735234-73735234	Non-suspicious loci	12579	2	0	0	1	0.788991	0.788991	TRUE	TRUE	chr11:73235234:T:C
GCST90002394	chr11:87837690-88837690	NA	14694	20	0	0	0	0.0747845	NA	FALSE	FALSE
GCST90002394	chr11:107930595-108930595	NA	13445	90	1	0.0111111	1	0.0515045	0.00375758	TRUE	TRUE	chr11:108304735:G:A
GCST90002394	chr11:109568032-110568032	Non-suspicious loci	14018	7	0	0	0	0.500755	NA	FALSE	FALSE
GCST90002394	chr11:113587420-114587420	Non-suspicious loci	14592	0	0	0	0	0.999976	NA	FALSE	FALSE
GCST90002394	chr11:117751337-119807930	NA	29860	73	0	0	0	0.0531066	NA	FALSE	FALSE
GCST90002394	chr11:122135421-123135421	Non-suspicious loci	14834	53	0	0	0	0.543131	NA	FALSE	FALSE
GCST90002394	chr11:128155978-129155978	NA	14977	1	0	0	0	0.0396745	NA	FALSE	FALSE
GCST90002394	chr12:131795-1131795	Suspicious loci	15621	11	1	0.0909091	0	0.529909	NA	FALSE	FALSE
GCST90002394	chr12:2628976-3628976	NA	16485	49	0	0	0	0.0463445	NA	FALSE	FALSE
GCST90002394	chr12:5884185-6884185	Non-suspicious loci	16842	13	0	0	0	1	NA	FALSE	FALSE
GCST90002394	chr12:7553571-8553571	Non-suspicious loci	17655	8	0	0	0	0.21096	NA	FALSE	FALSE
GCST90002394	chr12:9257536-10928441	Non-suspicious loci	24780	122	0	0	0	0.127095	NA	FALSE	FALSE
GCST90002394	chr12:12218165-13218165	Non-suspicious loci	14799	1	0	0	1	0.999989	0.999989	TRUE	TRUE	chr12:12718165:T:G
GCST90002394	chr12:14011316-15011316	Non-suspicious loci	14595	2	0	0	1	0.663049	0.663049	TRUE	TRUE	chr12:14511316:A:G
GCST90002394	chr12:19918425-21727696	NA	28901	62	2	0.0322581	1	0.0503147	0.00705437	TRUE	TRUE	chr12:21178615:T:C
GCST90002394	chr12:30119528-31119528	NA	16127	159	1	0.00628931	1	0.0349368	2.65716e-10	FALSE	FALSE	chr12:30728875:T:C
GCST90002394	chr12:47300652-48300652	Non-suspicious loci	14695	22	0	0	0	0.14004	NA	FALSE	FALSE
GCST90002394	chr12:50799237-51799237	Non-suspicious loci	12017	3	0	0	1	0.424738	0.424738	TRUE	TRUE	chr12:51299237:C:T
GCST90002394	chr12:52613251-54792096	Non-suspicious loci	27992	12	0	0	0	0.531773	NA	FALSE	FALSE
GCST90002394	chr12:56974102-57974102	Non-suspicious loci	10705	2	0	0	1	0.917183	0.917183	TRUE	TRUE	chr12:57474102:G:A
GCST90002394	chr12:68850234-69850234	Non-suspicious loci	14721	2	0	0	1	1	1	TRUE	TRUE	chr12:69350234:C:A
GCST90002394	chr12:88680229-89680229	Non-suspicious loci	11702	0	0	0	0	0.8486	NA	FALSE	FALSE
GCST90002394	chr12:103420629-104420629	Non-suspicious loci	14327	72	0	0	0	0.232025	NA	FALSE	FALSE
GCST90002394	chr12:107165331-108826669	Non-suspicious loci	24298	25	0	0	0	0.624326	NA	FALSE	FALSE
GCST90002394	chr12:109079147-113436603	Non-suspicious loci	51662	9	0	0	0	0.974802	NA	FALSE	FALSE
GCST90002394	chr12:115899542-116899542	Non-suspicious loci	13971	18	0	0	0	0.549911	NA	FALSE	FALSE
GCST90002394	chr12:120333931-121333931	Suspicious loci	13835	148	1	0.00675676	0	0.571175	NA	FALSE	FALSE
GCST90002394	chr12:124331101-125331101	Non-suspicious loci	17372	10	0	0	0	0.189223	NA	FALSE	FALSE
GCST90002394	chr13:26526511-27526511	Suspicious loci	16129	21	1	0.047619	0	0.247724	NA	FALSE	FALSE
GCST90002394	chr13:27529870-28529870	Suspicious loci	14960	2	1	0.5	0	1	NA	FALSE	FALSE
GCST90002394	chr13:29874604-30874604	Non-suspicious loci	15548	4	0	0	0	0.299119	NA	FALSE	FALSE
GCST90002394	chr13:39928504-41461273	Non-suspicious loci	21406	14	0	0	0	1	NA	FALSE	FALSE
GCST90002394	chr13:49652339-50652339	Non-suspicious loci	12136	26	0	0	0	0.611863	NA	FALSE	FALSE
GCST90002394	chr13:71439282-72439282	Non-suspicious loci	14230	11	0	0	0	0.887551	NA	FALSE	FALSE
GCST90002394	chr13:90852880-91852880	Non-suspicious loci	14951	44	0	0	0	0.256252	NA	FALSE	FALSE
GCST90002394	chr13:107808037-108808037	Suspicious loci	16422	3	1	0.333333	0	0.876998	NA	FALSE	FALSE
GCST90002394	chr13:108887558-109887558	Non-suspicious loci	16262	5	0	0	0	0.491245	NA	FALSE	FALSE
GCST90002394	chr13:113016579-114364328	NA	21442	90	0	0	0	0.075113	NA	FALSE	FALSE
GCST90002394	chr14:22620140-23620140	Non-suspicious loci	15190	6	0	0	0	1	NA	FALSE	FALSE
GCST90002394	chr14:24492783-25492783	Non-suspicious loci	15617	13	0	0	0	0.25454	NA	FALSE	FALSE
GCST90002394	chr14:34599582-35599582	NA	13392	278	3	0.0107914	0	0.0754707	NA	FALSE	FALSE
GCST90002394	chr14:64620359-65620359	Non-suspicious loci	13541	1	0	0	0	0.624223	NA	FALSE	FALSE
GCST90002394	chr14:68232394-69945565	Non-suspicious loci	23344	0	0	0	0	0.12674	NA	FALSE	FALSE
GCST90002394	chr14:74861138-75861138	Non-suspicious loci	13576	4	0	0	0	0.500731	NA	FALSE	FALSE
GCST90002394	chr14:87429883-88429883	NA	15268	233	0	0	2	0.00754099	0.0054358	TRUE	TRUE	chr14:87976368:C:T,chr14:87993104:C:G
GCST90002394	chr14:93861316-94861316	Non-suspicious loci	16812	3	0	0	1	0.673191	0.117743	TRUE	TRUE	chr14:94380925:T:A
GCST90002394	chr14:101379400-102379400	Non-suspicious loci	14753	0	0	0	0	0.805888	NA	FALSE	FALSE
GCST90002394	chr14:102880379-103880379	Suspicious loci	15508	119	3	0.0252101	0	0.252934	NA	FALSE	FALSE
GCST90002394	chr14:104988368-105988368	Non-suspicious loci	15371	4	0	0	1	0.859976	0.859976	TRUE	TRUE	chr14:105488368:C:T
GCST90002394	chr15:37864539-38864539	Non-suspicious loci	14324	15	0	0	0	0.513875	NA	FALSE	FALSE
GCST90002394	chr15:39606553-40606553	Non-suspicious loci	13359	7	0	0	0	0.973734	NA	FALSE	FALSE
GCST90002394	chr15:41859702-44992177	Suspicious loci	32366	5	1	0.2	0	0.599181	NA	FALSE	FALSE
GCST90002394	chr15:49981590-50981590	NA	12380	27	1	0.037037	1	0.0513644	0.0513644	TRUE	TRUE	chr15:50481590:A:G
GCST90002394	chr15:63020551-66534645	Suspicious loci	46133	253	9	0.0355731	1	0.140532	0.000349931	FALSE	FALSE	chr15:65624189:A:T
GCST90002394	chr15:69984448-70984448	NA	14122	0	0	0	0	0.0514656	NA	FALSE	FALSE
GCST90002394	chr15:74347085-75874314	Non-suspicious loci	17830	79	0	0	1	0.175404	0.00175436	FALSE	FALSE	chr15:74837752:T:C
GCST90002394	chr15:78909889-81164262	Suspicious loci	35087	16	13	0.8125	3	0.56379	0.0361534	TRUE	TRUE	chr15:79970875:C:T,chr15:79971003:A:C,chr15:79971064:C:T
GCST90002394	chr15:82596050-83596050	Non-suspicious loci	11663	12	0	0	0	0.26305	NA	FALSE	FALSE
GCST90002394	chr15:83764172-86079548	NA	29552	149	0	0	8	0.0739718	0.0739718	TRUE	TRUE	chr15:85579423:T:C,chr15:85579548:T:C,chr15:85579788:C:T,chr15:85580602:T:C,chr15:85580757:G:A,chr15:85581252:C:G,chr15:85581324:G:A,chr15:85581715:T:C
GCST90002394	chr15:98047463-99047463	Suspicious loci	18807	9	1	0.111111	0	0.647573	NA	FALSE	FALSE
GCST90002394	chr15:100676592-101676592	Non-suspicious loci	18839	28	0	0	1	0.170408	0.140628	TRUE	TRUE	chr15:101178722:G:A
GCST90002394	chr16:808034-1808034	Non-suspicious loci	21684	0	0	0	0	0.216958	NA	FALSE	FALSE
GCST90002394	chr16:3010901-5078622	Non-suspicious loci	38467	14	0	0	0	0.40003	NA	FALSE	FALSE
GCST90002394	chr16:10387661-12104034	Non-suspicious loci	31764	33	0	0	0	0.25145	NA	FALSE	FALSE
GCST90002394	chr16:28017460-29017460	Non-suspicious loci	9974	146	0	0	4	0.104244	0.100103	TRUE	TRUE	chr16:28496323:C:G,chr16:28502082:A:G,chr16:28592334:T:G,chr16:28595911:A:G
GCST90002394	chr16:29567171-30567171	Non-suspicious loci	8919	79	0	0	1	0.180117	0.00112891	FALSE	TRUE	chr16:30010081:C:T
GCST90002394	chr16:52782942-53782942	NA	13823	278	2	0.00719424	1	0.0389967	0.00355469	TRUE	TRUE	chr16:53324527:A:G
GCST90002394	chr16:56408562-57408562	Non-suspicious loci	14842	24	0	0	3	0.157623	0.076976	TRUE	TRUE	chr16:57026301:C:T,chr16:57026441:T:C,chr16:57043611:G:A
GCST90002394	chr16:66000328-67000328	Non-suspicious loci	12595	2	0	0	0	0.268917	NA	FALSE	FALSE
GCST90002394	chr16:67604188-68604188	Non-suspicious loci	11108	7	0	0	2	0.562728	0.178315	TRUE	TRUE	chr16:67646903:G:A,chr16:68304045:T:C
GCST90002394	chr16:74067588-75067588	Non-suspicious loci	16215	26	0	0	0	0.592833	NA	FALSE	FALSE
GCST90002394	chr16:85402783-86402783	Suspicious loci	22503	15	4	0.266667	0	1	NA	FALSE	FALSE
GCST90002394	chr16:88231261-89231261	Non-suspicious loci	21844	29	0	0	3	0.281513	0.0382093	TRUE	TRUE	chr16:88713767:G:A,chr16:88714665:G:A,chr16:88734377:C:T
GCST90002394	chr16:89251857-90251857	Non-suspicious loci	15153	1	0	0	0	0.869921	NA	FALSE	FALSE
GCST90002394	chr17:3342334-5410662	Non-suspicious loci	35074	2	0	0	0	0.981004	NA	FALSE	FALSE
GCST90002394	chr17:6837072-8339283	Non-suspicious loci	22353	1	0	0	0	1	NA	FALSE	FALSE
GCST90002394	chr17:8442669-9442669	Non-suspicious loci	15758	10	0	0	0	0.314705	NA	FALSE	FALSE
GCST90002394	chr17:15251460-17448873	Non-suspicious loci	28586	1	0	0	1	1	1	TRUE	TRUE	chr17:16948873:A:G
GCST90002394	chr17:20783048-21783048	Non-suspicious loci	11663	10	0	0	0	0.18007	NA	FALSE	FALSE
GCST90002394	chr17:27029460-28029460	Non-suspicious loci	13610	9	0	0	0	0.315925	NA	FALSE	FALSE
GCST90002394	chr17:29250454-31880503	NA	30459	413	2	0.00484262	1	0.0449841	8.87726e-06	FALSE	FALSE	chr17:29969309:T:G
GCST90002394	chr17:33707279-34707279	Suspicious loci	16685	43	1	0.0232558	0	0.15393	NA	FALSE	FALSE
GCST90002394	chr17:36906385-37906385	NA	13079	69	55	0.797101	0	0.0291703	NA	FALSE	FALSE
GCST90002394	chr17:38903675-40500459	NA	21443	93	23	0.247312	1	0.0609618	2.3638e-20	FALSE	FALSE	chr17:39974934:C:A
GCST90002394	chr17:41865657-43808720	Non-suspicious loci	21905	8	0	0	0	0.415841	NA	FALSE	FALSE
GCST90002394	chr17:43809294-44809294	Non-suspicious loci	11794	4	0	0	2	0.575884	0.213855	TRUE	TRUE	chr17:44321434:G:A,chr17:44351170:G:A
GCST90002394	chr17:44825639-48529268	Suspicious loci	40304	4	3	0.75	0	0.270904	NA	FALSE	FALSE
GCST90002394	chr17:48696153-49696153	NA	13097	24	0	0	0	0.0683921	NA	FALSE	FALSE
GCST90002394	chr17:57181285-61660891	Non-suspicious loci	54256	11	0	0	1	1	7.8818e-18	FALSE	FALSE	chr17:58309246:G:GTCCTCCTCT
GCST90002394	chr17:64253175-65253175	NA	10147	69	0	0	0	0.0656975	NA	FALSE	FALSE
GCST90002394	chr17:74267659-75267659	Non-suspicious loci	15868	28	0	0	0	0.226157	NA	FALSE	FALSE
GCST90002394	chr17:75887028-76887028	Non-suspicious loci	16212	0	0	0	0	0.504152	NA	FALSE	FALSE
GCST90002394	chr17:80939016-83257441	Suspicious loci	39907	12	1	0.0833333	0	0.999988	NA	FALSE	FALSE
GCST90002394	chr18:2948981-3948981	Non-suspicious loci	16801	4	0	0	0	0.594724	NA	FALSE	FALSE
GCST90002394	chr18:22994291-24539967	Suspicious loci	19780	25	1	0.04	0	0.434183	NA	FALSE	FALSE
GCST90002394	chr18:62025508-63753621	Non-suspicious loci	24049	1	0	0	0	1	NA	FALSE	FALSE
GCST90002394	chr18:75859123-76859123	Non-suspicious loci	18086	4	0	0	0	0.952822	NA	FALSE	FALSE
GCST90002394	chr18:79204170-80204170	Non-suspicious loci	17543	30	0	0	0	0.147999	NA	FALSE	FALSE
GCST90002394	chr19:337174-1337174	Non-suspicious loci	21712	24	0	0	0	0.272746	NA	FALSE	FALSE
GCST90002394	chr19:2669675-3669675	Non-suspicious loci	18721	0	0	0	0	0.984647	NA	FALSE	FALSE
GCST90002394	chr19:4463854-7175978	Non-suspicious loci	47243	3	0	0	0	0.961151	NA	FALSE	FALSE
GCST90002394	chr19:7207287-9031488	Non-suspicious loci	30049	1	0	0	0	0.538351	NA	FALSE	FALSE
GCST90002394	chr19:10055704-11055704	Non-suspicious loci	14967	5	0	0	0	0.254394	NA	FALSE	FALSE
GCST90002394	chr19:12565914-13565914	NA	14207	87	12	0.137931	0	0.0646326	NA	FALSE	FALSE
GCST90002394	chr19:14950091-16922414	Non-suspicious loci	31770	24	0	0	0	0.45745	NA	FALSE	FALSE
GCST90002394	chr19:17049491-18902007	Non-suspicious loci	29105	0	0	0	0	0.717171	NA	FALSE	FALSE
GCST90002394	chr19:19132921-20132921	Non-suspicious loci	14290	28	0	0	0	0.189462	NA	FALSE	FALSE
GCST90002394	chr19:29354619-30354619	Non-suspicious loci	16224	12	0	0	0	0.836259	NA	FALSE	FALSE
GCST90002394	chr19:32760946-33760946	Non-suspicious loci	16051	4	0	0	0	1	NA	FALSE	FALSE
GCST90002394	chr19:34950977-36741313	Non-suspicious loci	24833	2	0	0	1	0.52352	0.458574	TRUE	TRUE	chr19:35450346:T:A
GCST90002394	chr19:39926169-40926169	Non-suspicious loci	14132	22	0	0	0	0.79273	NA	FALSE	FALSE
GCST90002394	chr19:42398669-45741794	Suspicious loci	54887	37	1	0.027027	0	0.337723	NA	FALSE	FALSE
GCST90002394	chr19:48976141-49976141	Non-suspicious loci	16627	2	0	0	1	0.575574	0.575574	TRUE	TRUE	chr19:49476141:G:A
GCST90002394	chr19:50625272-52176686	Non-suspicious loci	25922	7	0	0	2	0.36718	0.36718	TRUE	TRUE	chr19:51125272:A:G,chr19:51127225:C:A
GCST90002394	chr19:53322958-55244332	Non-suspicious loci	35333	14	0	0	1	0.499972	0.350439	TRUE	TRUE	chr19:53824059:C:A
GCST90002394	chr19:55725182-56725182	Non-suspicious loci	18266	1	0	0	0	0.987766	NA	FALSE	FALSE
GCST90002394	chr20:1116609-2116609	Non-suspicious loci	15002	27	0	0	3	0.129311	0.0350223	TRUE	TRUE	chr20:1551949:T:C,chr20:1566265:C:G,chr20:1571784:T:C
GCST90002394	chr20:3431779-4431779	Non-suspicious loci	15353	43	0	0	0	0.138527	NA	FALSE	FALSE
GCST90002394	chr20:8128941-9128941	Non-suspicious loci	14336	7	0	0	0	0.307355	NA	FALSE	FALSE
GCST90002394	chr20:10896799-11896799	Non-suspicious loci	15589	23	0	0	0	0.302235	NA	FALSE	FALSE
GCST90002394	chr20:29783128-30783128	Non-suspicious loci	3643	31	0	0	0	0.942982	NA	FALSE	FALSE
GCST90002394	chr20:31052075-33104555	Non-suspicious loci	23831	9	0	0	0	0.409402	NA	FALSE	FALSE
GCST90002394	chr20:37820532-38820532	Non-suspicious loci	14354	7	0	0	0	0.308308	NA	FALSE	FALSE
GCST90002394	chr20:39423465-40423465	Non-suspicious loci	13367	20	0	0	0	0.459177	NA	FALSE	FALSE
GCST90002394	chr20:43710980-44710980	Non-suspicious loci	13969	7	0	0	0	0.967737	NA	FALSE	FALSE
GCST90002394	chr20:48258765-49258765	Non-suspicious loci	14705	0	0	0	0	0.617713	NA	FALSE	FALSE
GCST90002394	chr20:49770731-50770731	Non-suspicious loci	15320	25	0	0	0	0.999992	NA	FALSE	FALSE
GCST90002394	chr20:53328118-54328118	NA	16287	109	1	0.00917431	0	0.0427213	NA	FALSE	FALSE
GCST90002394	chr20:62443308-63443308	Non-suspicious loci	19374	26	0	0	0	0.172453	NA	FALSE	FALSE
GCST90002394	chr21:14501515-15501515	Non-suspicious loci	16190	21	0	0	0	0.141112	NA	FALSE	FALSE
GCST90002394	chr21:16941227-17941227	Suspicious loci	17267	36	1	0.0277778	0	0.26736	NA	FALSE	FALSE
GCST90002394	chr21:20027781-21027781	Non-suspicious loci	17013	0	0	0	0	0.967126	NA	FALSE	FALSE
GCST90002394	chr21:34549034-35549034	Non-suspicious loci	15835	30	0	0	0	0.991385	NA	FALSE	FALSE
GCST90002394	chr21:37979032-39595717	Non-suspicious loci	24628	6	0	0	0	0.565017	NA	FALSE	FALSE
GCST90002394	chr21:46041798-46709983	NA	10340	50	0	0	1	0.0957782	0.00531257	TRUE	TRUE	chr21:46416739:C:T
GCST90002394	chr22:15122946-17605867	Non-suspicious loci	19783	0	0	0	0	1	NA	FALSE	FALSE
GCST90002394	chr22:20209771-21209771	NA	14241	2	0	0	0	0.0426869	NA	FALSE	FALSE
GCST90002394	chr22:23725858-24725858	Non-suspicious loci	15172	5	0	0	1	0.26441	0.226214	TRUE	TRUE	chr22:24226680:T:C
GCST90002394	chr22:31430035-32430035	Non-suspicious loci	15169	31	0	0	0	0.194153	NA	FALSE	FALSE
GCST90002394	chr22:34783794-35783794	NA	16149	143	0	0	2	0.027343	0.0151695	TRUE	TRUE	chr22:35264882:G:T,chr22:35283958:T:C
GCST90002394	chr22:39641007-42277158	Non-suspicious loci	31964	252	0	0	1	0.339976	0.000100189	FALSE	TRUE	chr22:41743074:A:G
GCST90002394	chr22:42653642-44428850	Non-suspicious loci	30374	19	0	0	0	0.158491	NA	FALSE	FALSE
GCST90002394	chr22:49169966-50818468	Non-suspicious loci	30801	59	0	0	0	0.222688	NA	FALSE	FALSE
GCST90002394	chrX:12443203-13994654	Suspicious loci	15017	8	1	0.125	0	0.999826	NA	FALSE	FALSE
GCST90002394	chrX:23661862-24661862	Non-suspicious loci	8709	62	0	0	0	0.163686	NA	FALSE	FALSE
GCST90002394	chrX:52726109-53726109	Suspicious loci	4970	125	113	0.904	0	0.148631	NA	FALSE	FALSE
GCST90002394	chrX:110143920-111143920	NA	6584	425	0	0	0	0.0185074	NA	FALSE	FALSE
GCST90002394	chrX:129245680-130245680	Non-suspicious loci	7897	17	0	0	0	0.404825	NA	FALSE	FALSE
GCST90002394	chrX:148002438-149002438	Suspicious loci	8458	35	4	0.114286	0	1	NA	FALSE	FALSE
GCST90002398	chr1:7284620-9350051	Suspicious loci	31805	13	1	0.0769231	0	0.204906	NA	FALSE	FALSE
GCST90002398	chr1:9797748-10797748	Non-suspicious loci	13994	2	0	0	0	0.976751	NA	FALSE	FALSE
GCST90002398	chr1:21515221-22515221	Non-suspicious loci	15589	100	0	0	0	0.200352	NA	FALSE	FALSE
GCST90002398	chr1:23024098-24024098	Non-suspicious loci	11909	12	0	0	0	0.901254	NA	FALSE	FALSE
GCST90002398	chr1:26319339-27319339	Non-suspicious loci	11144	47	0	0	0	0.929093	NA	FALSE	FALSE
GCST90002398	chr1:30258833-31258833	Suspicious loci	16573	20	1	0.05	0	0.341135	NA	FALSE	FALSE
GCST90002398	chr1:34749259-35749259	Non-suspicious loci	12276	1	0	0	0	0.18225	NA	FALSE	FALSE
GCST90002398	chr1:35978315-36978315	Suspicious loci	13677	5	2	0.4	0	1	NA	FALSE	FALSE
GCST90002398	chr1:38326036-39326036	Non-suspicious loci	13678	11	0	0	0	0.327332	NA	FALSE	FALSE
GCST90002398	chr1:40390105-42270125	NA	25725	69	0	0	0	0.0692467	NA	FALSE	FALSE
GCST90002398	chr1:42458380-43968018	NA	19496	31	0	0	0	0.0630854	NA	FALSE	FALSE
GCST90002398	chr1:45070088-46610870	Suspicious loci	18662	253	6	0.0237154	1	0.590666	0.00354551	TRUE	TRUE	chr1:46027788:T:G
GCST90002398	chr1:55940993-56940993	Non-suspicious loci	14619	12	0	0	0	0.337577	NA	FALSE	FALSE
GCST90002398	chr1:65171509-66171509	Non-suspicious loci	12323	0	0	0	0	0.125338	NA	FALSE	FALSE
GCST90002398	chr1:78446283-79446283	Non-suspicious loci	15036	4	0	0	2	0.999999	0.999999	TRUE	TRUE	chr1:78893142:G:T,chr1:78946283:C:A
GCST90002398	chr1:91485441-93462430	Non-suspicious loci	23498	10	0	0	0	0.319364	NA	FALSE	FALSE
GCST90002398	chr1:107699501-109321842	Non-suspicious loci	20740	4	0	0	0	0.497994	NA	FALSE	FALSE
GCST90002398	chr1:109807491-111683591	Non-suspicious loci	27165	49	0	0	1	0.310173	0.310173	TRUE	TRUE	chr1:111183591:A:G
GCST90002398	chr1:113334946-114334946	Non-suspicious loci	13268	3	0	0	1	0.504113	0.504113	TRUE	TRUE	chr1:113834946:A:G
GCST90002398	chr1:116501709-117501709	Non-suspicious loci	13634	1	0	0	0	0.999947	NA	FALSE	FALSE
GCST90002398	chr1:149388822-150896861	NA	12709	180	16	0.0888889	0	0.0544917	NA	FALSE	FALSE
GCST90002398	chr1:155620082-156620082	Suspicious loci	11893	84	1	0.0119048	1	0.109931	6.62162e-05	FALSE	FALSE	chr1:156176849:G:A
GCST90002398	chr1:158705704-160314486	Non-suspicious loci	24259	1	0	0	1	1	1	TRUE	TRUE	chr1:159205704:C:T
GCST90002398	chr1:160632100-162150475	Non-suspicious loci	21320	32	0	0	0	0.612516	NA	FALSE	FALSE
GCST90002398	chr1:166369937-168131605	Non-suspicious loci	26414	2	0	0	0	0.86579	NA	FALSE	FALSE
GCST90002398	chr1:172741481-175016928	NA	25072	1	0	0	0	0.08392	NA	FALSE	FALSE
GCST90002398	chr1:182971396-183971396	Non-suspicious loci	13829	3	0	0	1	0.870108	0.0633516	TRUE	TRUE	chr1:183563445:G:T
GCST90002398	chr1:197986261-198986261	Non-suspicious loci	13476	6	0	0	1	0.115011	0.00435662	TRUE	TRUE	chr1:198253085:C:G
GCST90002398	chr1:199835749-200835749	NA	13756	1	0	0	0	0.0300539	NA	FALSE	FALSE
GCST90002398	chr1:204776105-205776105	Non-suspicious loci	14418	53	0	0	1	0.333947	0.0210042	FALSE	TRUE	chr1:205161285:A:G
GCST90002398	chr1:206576955-208357889	NA	24333	41	0	0	0	0.0879102	NA	FALSE	FALSE
GCST90002398	chr1:220383831-221383831	Non-suspicious loci	13458	4	0	0	0	0.265626	NA	FALSE	FALSE
GCST90002398	chr1:223949368-224949368	NA	12688	142	3	0.0211268	0	0.0281249	NA	FALSE	FALSE
GCST90002398	chr1:225211166-226211166	Non-suspicious loci	13216	55	0	0	1	0.160405	0.0265199	TRUE	TRUE	chr1:225700252:C:T
GCST90002398	chr1:226486444-227486444	NA	13954	98	1	0.0102041	0	0.0648813	NA	FALSE	FALSE
GCST90002398	chr1:234288097-235288097	Non-suspicious loci	14632	0	0	0	0	0.521648	NA	FALSE	FALSE
GCST90002398	chr1:235441681-236441681	Suspicious loci	15012	15	1	0.0666667	0	0.639296	NA	FALSE	FALSE
GCST90002398	chr1:246942974-247942974	Suspicious loci	17122	11	3	0.272727	0	0.265359	NA	FALSE	FALSE
GCST90002398	chr2:12248904-13248904	Non-suspicious loci	15164	45	0	0	0	0.197356	NA	FALSE	FALSE
GCST90002398	chr2:16021506-17021506	Non-suspicious loci	14853	60	0	0	0	0.300664	NA	FALSE	FALSE
GCST90002398	chr2:23156434-24664663	Non-suspicious loci	20166	109	0	0	3	0.367691	5.5437e-05	FALSE	FALSE	chr2:24175577:A:T,chr2:24190429:A:G,chr2:24208315:C:T
GCST90002398	chr2:26316924-28532027	Non-suspicious loci	26374	14	0	0	1	0.999602	0.999602	TRUE	TRUE	chr2:27508073:T:C
GCST90002398	chr2:29751649-31747574	Non-suspicious loci	31725	1	0	0	0	0.901598	NA	FALSE	FALSE
GCST90002398	chr2:36760427-37760427	NA	16232	0	0	0	0	0.018163	NA	FALSE	FALSE
GCST90002398	chr2:43059679-44059679	Suspicious loci	16881	208	1	0.00480769	2	0.371134	0.000644452	FALSE	FALSE	chr2:43224818:G:A,chr2:43505684:T:C
GCST90002398	chr2:54060455-55060455	Non-suspicious loci	15428	3	0	0	0	0.997928	NA	FALSE	FALSE
GCST90002398	chr2:60466325-61984680	NA	20066	182	1	0.00549451	1	0.0921576	1.96884e-09	FALSE	FALSE	chr2:61129444:C:CA
GCST90002398	chr2:64927878-66925850	NA	30163	44	1	0.0227273	0	0.0690678	NA	FALSE	FALSE
GCST90002398	chr2:68235005-69235005	Non-suspicious loci	14838	7	0	0	0	0.999263	NA	FALSE	FALSE
GCST90002398	chr2:69680073-70680073	NA	13874	231	1	0.004329	1	0.0873081	1.44141e-05	FALSE	FALSE	chr2:70081493:T:TA
GCST90002398	chr2:84816099-85816099	Non-suspicious loci	14692	45	0	0	3	0.8257	2.67709e-05	FALSE	FALSE	chr2:85322745:A:G,chr2:85322751:A:G,chr2:85326957:G:A
GCST90002398	chr2:100619371-102240185	Non-suspicious loci	22795	52	0	0	0	0.257629	NA	FALSE	FALSE
GCST90002398	chr2:110630177-112606792	Suspicious loci	23155	29	1	0.0344828	1	0.242829	2.10074e-05	FALSE	FALSE	chr2:112098588:C:A
GCST90002398	chr2:112609711-113609711	Suspicious loci	12534	42	1	0.0238095	0	0.806576	NA	FALSE	FALSE
GCST90002398	chr2:126608959-128256334	NA	24559	4	0	0	0	0.07377	NA	FALSE	FALSE
GCST90002398	chr2:135337711-136337711	Non-suspicious loci	9891	0	0	0	0	0.774006	NA	FALSE	FALSE
GCST90002398	chr2:142626383-143626383	Non-suspicious loci	13040	31	0	0	0	0.10928	NA	FALSE	FALSE
GCST90002398	chr2:144219650-145219650	Suspicious loci	10978	60	1	0.0166667	0	0.155465	NA	FALSE	FALSE
GCST90002398	chr2:151934584-152934584	Non-suspicious loci	12716	45	0	0	0	0.106935	NA	FALSE	FALSE
GCST90002398	chr2:159321633-160984452	Non-suspicious loci	21496	1	0	0	0	0.164209	NA	FALSE	FALSE
GCST90002398	chr2:161767541-162767541	Suspicious loci	12206	6	1	0.166667	2	0.833209	0.833209	TRUE	TRUE	chr2:162267541:C:T,chr2:162272314:T:C
GCST90002398	chr2:168364871-169364871	Non-suspicious loci	14856	8	0	0	0	0.316881	NA	FALSE	FALSE
GCST90002398	chr2:180959315-181959315	Non-suspicious loci	13444	14	0	0	0	0.191041	NA	FALSE	FALSE
GCST90002398	chr2:191156553-192156553	Non-suspicious loci	13796	46	0	0	0	0.141253	NA	FALSE	FALSE
GCST90002398	chr2:210175783-211175783	Non-suspicious loci	14006	2	0	0	1	0.547716	0.547716	TRUE	TRUE	chr2:210675783:C:A
GCST90002398	chr2:215607903-217563114	Non-suspicious loci	29327	0	0	0	0	0.499677	NA	FALSE	FALSE
GCST90002398	chr2:217635259-219682975	Non-suspicious loci	28063	0	0	0	0	0.998925	NA	FALSE	FALSE
GCST90002398	chr2:231215085-232215085	Non-suspicious loci	14657	29	0	0	0	0.186228	NA	FALSE	FALSE
GCST90002398	chr2:232704411-233704411	Suspicious loci	15476	7	1	0.142857	1	0.29123	0.187031	TRUE	TRUE	chr2:233204655:C:T
GCST90002398	chr2:236370586-237370586	Non-suspicious loci	16963	27	0	0	0	0.144485	NA	FALSE	FALSE
GCST90002398	chr3:11725304-13421414	Non-suspicious loci	25191	5	0	0	1	0.326261	0.21996	TRUE	TRUE	chr3:12920574:G:A
GCST90002398	chr3:13738950-14738950	NA	16100	6	0	0	0	0.0487335	NA	FALSE	FALSE
GCST90002398	chr3:42333706-43333706	NA	13958	65	0	0	1	0.0938961	0.0324137	TRUE	TRUE	chr3:42865620:A:C
GCST90002398	chr3:46489943-48927389	NA	22593	326	2	0.00613497	6	0.0113431	0.00836258	TRUE	TRUE	chr3:46995266:C:G,chr3:47083895:G:A,chr3:47240813:G:A,chr3:47409921:C:T,chr3:47410628:G:A,chr3:47418189:C:T
GCST90002398	chr3:57547974-58547974	Non-suspicious loci	13043	22	0	0	0	0.180797	NA	FALSE	FALSE
GCST90002398	chr3:59272223-60272223	Non-suspicious loci	18617	0	0	0	0	0.942307	NA	FALSE	FALSE
GCST90002398	chr3:63337338-64337338	Non-suspicious loci	15778	28	0	0	0	0.332773	NA	FALSE	FALSE
GCST90002398	chr3:69293493-70293493	NA	14985	0	0	0	0	0.0745234	NA	FALSE	FALSE
GCST90002398	chr3:70979792-71979792	Non-suspicious loci	14683	25	0	0	0	0.662533	NA	FALSE	FALSE
GCST90002398	chr3:98188089-99188089	Non-suspicious loci	16078	20	0	0	1	0.176209	0.000201709	FALSE	FALSE	chr3:98715649:C:T
GCST90002398	chr3:107084221-108084221	Non-suspicious loci	13026	1	0	0	0	0.153609	NA	FALSE	FALSE
GCST90002398	chr3:119317734-120317734	NA	13809	93	0	0	0	0.0646267	NA	FALSE	FALSE
GCST90002398	chr3:128099154-129727370	Non-suspicious loci	21520	32	0	0	0	0.503764	NA	FALSE	FALSE
GCST90002398	chr3:131970204-132970204	Non-suspicious loci	13841	0	0	0	0	0.24563	NA	FALSE	FALSE
GCST90002398	chr3:140987958-141987958	Non-suspicious loci	14266	1	0	0	0	0.945848	NA	FALSE	FALSE
GCST90002398	chr3:149789433-151490128	Non-suspicious loci	22779	1	0	0	0	0.453955	NA	FALSE	FALSE
GCST90002398	chr3:151763370-152763370	Non-suspicious loci	13021	10	0	0	0	0.19051	NA	FALSE	FALSE
GCST90002398	chr3:156579584-158478289	Non-suspicious loci	23787	17	0	0	0	0.133418	NA	FALSE	FALSE
GCST90002398	chr3:169102013-170102013	Non-suspicious loci	13782	23	0	0	0	0.153015	NA	FALSE	FALSE
GCST90002398	chr3:183491306-184491306	Non-suspicious loci	14514	66	0	0	2	0.156466	0.0920047	TRUE	TRUE	chr3:183981728:T:C,chr3:184036506:G:C
GCST90002398	chr3:185070810-186995188	Non-suspicious loci	27532	10	0	0	0	0.346174	NA	FALSE	FALSE
GCST90002398	chr3:194185237-195185237	Non-suspicious loci	18116	14	0	0	0	0.281991	NA	FALSE	FALSE
GCST90002398	chr3:196278031-197278031	Non-suspicious loci	16673	9	0	0	0	0.409425	NA	FALSE	FALSE
GCST90002398	chr4:212911-1212911	Non-suspicious loci	16602	9	0	0	0	0.460108	NA	FALSE	FALSE
GCST90002398	chr4:2551098-3551098	Non-suspicious loci	17090	33	0	0	0	0.269243	NA	FALSE	FALSE
GCST90002398	chr4:6468192-7468192	Suspicious loci	19857	24	2	0.0833333	0	0.751397	NA	FALSE	FALSE
GCST90002398	chr4:35810920-36810920	Non-suspicious loci	14152	8	0	0	0	1	NA	FALSE	FALSE
GCST90002398	chr4:41032293-42032293	Non-suspicious loci	13962	6	0	0	0	0.288758	NA	FALSE	FALSE
GCST90002398	chr4:46124752-47124752	Non-suspicious loci	12626	0	0	0	0	0.926519	NA	FALSE	FALSE
GCST90002398	chr4:52937699-53937699	NA	14232	73	1	0.0136986	0	0.0678065	NA	FALSE	FALSE
GCST90002398	chr4:54042708-55042708	Non-suspicious loci	15192	15	0	0	0	1	NA	FALSE	FALSE
GCST90002398	chr4:56395251-57395251	Non-suspicious loci	15763	25	0	0	0	0.224451	NA	FALSE	FALSE
GCST90002398	chr4:71249645-72249645	Non-suspicious loci	14081	14	0	0	1	0.15489	0.0863614	TRUE	TRUE	chr4:71752606:G:T
GCST90002398	chr4:72609299-74594279	Suspicious loci	26570	44	3	0.0681818	0	0.545348	NA	FALSE	FALSE
GCST90002398	chr4:78218461-79218461	Non-suspicious loci	14115	108	0	0	0	0.114963	NA	FALSE	FALSE
GCST90002398	chr4:82121463-83121463	Suspicious loci	14296	98	1	0.0102041	0	0.122037	NA	FALSE	FALSE
GCST90002398	chr4:84418840-85418840	Non-suspicious loci	12798	0	0	0	0	0.334773	NA	FALSE	FALSE
GCST90002398	chr4:104125822-105640377	Non-suspicious loci	20111	23	0	0	0	0.648584	NA	FALSE	FALSE
GCST90002398	chr4:118734651-119734651	NA	13179	394	0	0	1	0.0961594	0.000112028	FALSE	TRUE	chr4:119292875:T:G
GCST90002398	chr4:143031313-144604973	Non-suspicious loci	21509	4	0	0	0	0.999738	NA	FALSE	FALSE
GCST90002398	chr4:149777928-151867751	Non-suspicious loci	24683	79	0	0	2	0.904665	0.904665	TRUE	TRUE	chr4:150277928:G:A,chr4:150285975:C:T
GCST90002398	chr4:154068456-155068456	Non-suspicious loci	14204	0	0	0	0	0.63927	NA	FALSE	FALSE
GCST90002398	chr5:785859-1785859	Non-suspicious loci	17941	3	0	0	0	0.999989	NA	FALSE	FALSE
GCST90002398	chr5:55000804-56000804	Non-suspicious loci	13286	9	0	0	0	0.243251	NA	FALSE	FALSE
GCST90002398	chr5:57519808-58519808	NA	15212	115	0	0	0	0.0296045	NA	FALSE	FALSE
GCST90002398	chr5:68794568-70613151	Suspicious loci	10571	226	1	0.00442478	2	0.187978	0.000190746	FALSE	FALSE	chr5:69320504:C:T,chr5:69419483:C:T
GCST90002398	chr5:70653077-71653077	Non-suspicious loci	3825	2	0	0	0	0.383819	NA	FALSE	FALSE
GCST90002398	chr5:71952797-73524576	Non-suspicious loci	20497	42	0	0	0	0.108131	NA	FALSE	FALSE
GCST90002398	chr5:86602194-87602194	Non-suspicious loci	12362	48	0	0	0	0.438828	NA	FALSE	FALSE
GCST90002398	chr5:88330036-89330036	Non-suspicious loci	10590	38	0	0	0	0.347036	NA	FALSE	FALSE
GCST90002398	chr5:96429296-97429296	NA	14704	294	0	0	3	0.0148359	0.0060053	TRUE	TRUE	chr5:96895296:G:T,chr5:96900192:A:G,chr5:96996381:TC:T
GCST90002398	chr5:100209348-101209348	NA	12065	108	0	0	0	0.045504	NA	FALSE	FALSE
GCST90002398	chr5:102187636-103187636	Non-suspicious loci	13120	133	0	0	0	0.138467	NA	FALSE	FALSE
GCST90002398	chr5:108298164-109298164	Non-suspicious loci	15230	2	0	0	0	0.493955	NA	FALSE	FALSE
GCST90002398	chr5:114971122-115971122	NA	15796	11	0	0	0	0.0978563	NA	FALSE	FALSE
GCST90002398	chr5:118791576-119791576	Non-suspicious loci	14700	12	0	0	0	0.18759	NA	FALSE	FALSE
GCST90002398	chr5:122258045-123258045	NA	14550	162	0	0	1	0.0447934	0.00318408	TRUE	TRUE	chr5:122795387:A:G
GCST90002398	chr5:130592328-132961886	Non-suspicious loci	28706	54	0	0	0	0.528184	NA	FALSE	FALSE
GCST90002398	chr5:134024410-135024410	NA	12905	19	0	0	0	0.0917025	NA	FALSE	FALSE
GCST90002398	chr5:141630696-142630696	NA	14655	73	0	0	0	0.0264014	NA	FALSE	FALSE
GCST90002398	chr5:142663233-143663233	Non-suspicious loci	13363	3	0	0	0	0.258118	NA	FALSE	FALSE
GCST90002398	chr5:148320990-149320990	Non-suspicious loci	14235	30	0	0	1	0.205406	0.00761598	FALSE	TRUE	chr5:148826910:G:C
GCST90002398	chr5:149988763-151686944	Non-suspicious loci	25859	3	0	0	1	0.163119	0.125765	TRUE	TRUE	chr5:151187456:A:G
GCST90002398	chr5:156515773-158018649	NA	21741	89	0	0	1	0.063355	8.02903e-05	FALSE	FALSE	chr5:157052498:A:G
GCST90002398	chr5:173278279-174278279	Non-suspicious loci	16427	10	0	0	0	0.443358	NA	FALSE	FALSE
GCST90002398	chr5:176628580-177628580	Non-suspicious loci	13930	12	0	0	0	0.288719	NA	FALSE	FALSE
GCST90002398	chr5:179310968-180310968	Non-suspicious loci	17304	12	0	0	0	0.341861	NA	FALSE	FALSE
GCST90002398	chr6:0-896321	Non-suspicious loci	11531	3	0	0	0	0.410987	NA	FALSE	FALSE
GCST90002398	chr6:6585584-7585584	Suspicious loci	17841	21	2	0.0952381	0	0.267341	NA	FALSE	FALSE
GCST90002398	chr6:11659466-12659466	Non-suspicious loci	15089	48	0	0	3	0.648377	0.00464296	TRUE	TRUE	chr6:12120355:C:T,chr6:12121941:A:G,chr6:12124622:G:A
GCST90002398	chr6:16244456-17244456	Non-suspicious loci	14699	15	0	0	0	0.580381	NA	FALSE	FALSE
GCST90002398	chr6:20362662-23380684	Non-suspicious loci	45958	11	0	0	0	0.322739	NA	FALSE	FALSE
GCST90002398	chr6:24305346-25305346	Non-suspicious loci	16317	23	0	0	1	0.559506	0.00695516	TRUE	TRUE	chr6:24806366:C:T
GCST90002398	chr6:33905027-35723742	Non-suspicious loci	27111	125	0	0	0	0.101466	NA	FALSE	FALSE
GCST90002398	chr6:36148589-37148589	Suspicious loci	15719	2	1	0.5	0	0.520687	NA	FALSE	FALSE
GCST90002398	chr6:41203939-43041305	NA	27687	58	1	0.0172414	0	0.0906843	NA	FALSE	FALSE
GCST90002398	chr6:43225357-44225357	Non-suspicious loci	14813	2	0	0	0	0.231391	NA	FALSE	FALSE
GCST90002398	chr6:46414428-47414428	Non-suspicious loci	14105	13	0	0	0	0.225558	NA	FALSE	FALSE
GCST90002398	chr6:51914437-52914437	Non-suspicious loci	15093	31	0	0	0	0.173844	NA	FALSE	FALSE
GCST90002398	chr6:81253659-82253659	Non-suspicious loci	13820	3	0	0	0	0.981879	NA	FALSE	FALSE
GCST90002398	chr6:85208565-86208565	NA	14611	349	0	0	1	0.0501114	6.01872e-06	FALSE	FALSE	chr6:85489515:A:G
GCST90002398	chr6:86758847-87758847	NA	13362	402	1	0.00248756	3	0.0916251	0.0916251	TRUE	TRUE	chr6:87258847:A:G,chr6:87284297:A:G,chr6:87284854:G:A
GCST90002398	chr6:89736760-90736760	Non-suspicious loci	14012	76	0	0	0	0.106179	NA	FALSE	FALSE
GCST90002398	chr6:104495314-105495314	NA	12910	60	0	0	0	0.0902654	NA	FALSE	FALSE
GCST90002398	chr6:108243017-109800291	NA	19965	211	1	0.00473934	1	0.0674723	0.00767808	TRUE	TRUE	chr6:109284465:G:A
GCST90002398	chr6:116436380-117436380	NA	12581	124	2	0.016129	1	0.018867	4.20526e-06	FALSE	FALSE	chr6:116809541:G:A
GCST90002398	chr6:120972453-122957804	NA	25603	31	0	0	0	0.0731057	NA	FALSE	FALSE
GCST90002398	chr6:126052945-127052945	NA	11126	230	0	0	0	0.0370969	NA	FALSE	FALSE
GCST90002398	chr6:132789612-133789612	Non-suspicious loci	14441	11	0	0	0	0.18689	NA	FALSE	FALSE
GCST90002398	chr6:134597904-136129066	Non-suspicious loci	21740	25	0	0	0	0.369219	NA	FALSE	FALSE
GCST90002398	chr6:136261810-137261810	Non-suspicious loci	13561	178	0	0	0	0.649935	NA	FALSE	FALSE
GCST90002398	chr6:137421486-138421486	Non-suspicious loci	15503	0	0	0	0	0.431976	NA	FALSE	FALSE
GCST90002398	chr6:141979621-142979621	Non-suspicious loci	13534	52	0	0	1	0.272293	0.00845766	TRUE	TRUE	chr6:142370412:A:C
GCST90002398	chr6:143620534-144620534	Non-suspicious loci	14010	3	0	0	0	0.746708	NA	FALSE	FALSE
GCST90002398	chr6:146880081-147880081	Non-suspicious loci	13529	102	0	0	1	0.211253	0.00247433	FALSE	TRUE	chr6:147314277:A:G
GCST90002398	chr6:152512415-154464223	Non-suspicious loci	29974	0	0	0	0	0.247831	NA	FALSE	FALSE
GCST90002398	chr6:157812031-159549026	Non-suspicious loci	27464	17	0	0	0	0.32001	NA	FALSE	FALSE
GCST90002398	chr7:1925227-2925227	NA	20471	36	0	0	0	0.0910426	NA	FALSE	FALSE
GCST90002398	chr7:5397033-7216093	Suspicious loci	34469	30	1	0.0333333	0	0.540622	NA	FALSE	FALSE
GCST90002398	chr7:7568292-8568292	NA	17617	76	2	0.0263158	0	0.0817014	NA	FALSE	FALSE
GCST90002398	chr7:17410948-18410948	Non-suspicious loci	16850	19	0	0	0	0.193091	NA	FALSE	FALSE
GCST90002398	chr7:22215149-23939394	Non-suspicious loci	24936	3	0	0	0	0.649091	NA	FALSE	FALSE
GCST90002398	chr7:26649827-29184757	Non-suspicious loci	36913	1	0	0	0	1	NA	FALSE	FALSE
GCST90002398	chr7:35544919-36544919	Non-suspicious loci	13865	14	0	0	0	0.645464	NA	FALSE	FALSE
GCST90002398	chr7:44469742-45469742	Non-suspicious loci	14272	139	0	0	4	0.437841	0.437841	TRUE	TRUE	chr7:44964464:T:C,chr7:44969742:A:G,chr7:45064532:G:A,chr7:45082725:C:A
GCST90002398	chr7:46820903-48559938	NA	26676	32	0	0	0	0.0476172	NA	FALSE	FALSE
GCST90002398	chr7:49764865-50764865	Suspicious loci	14175	28	13	0.464286	0	0.368275	NA	FALSE	FALSE
GCST90002398	chr7:55499323-56499323	NA	13852	81	0	0	2	0.0591663	0.000486418	FALSE	TRUE	chr7:55923600:T:C,chr7:56054365:A:T
GCST90002398	chr7:64706376-67399238	NA	27680	0	0	0	0	0.00741477	NA	FALSE	FALSE
GCST90002398	chr7:73127755-74127755	Non-suspicious loci	11089	55	0	0	3	0.159074	0.0140935	TRUE	TRUE	chr7:73442719:A:G,chr7:73597712:G:A,chr7:73606007:C:G
GCST90002398	chr7:75500865-76500865	Suspicious loci	14633	89	1	0.011236	0	0.100411	NA	FALSE	FALSE
GCST90002398	chr7:79992355-80992355	Non-suspicious loci	14653	26	0	0	0	0.129145	NA	FALSE	FALSE
GCST90002398	chr7:91715776-93279056	Non-suspicious loci	17943	1	0	0	0	1	NA	FALSE	FALSE
GCST90002398	chr7:97804289-98804289	Non-suspicious loci	14459	5	0	0	0	0.432062	NA	FALSE	FALSE
GCST90002398	chr7:99037176-100037176	Non-suspicious loci	11684	1	0	0	0	0.192351	NA	FALSE	FALSE
GCST90002398	chr7:104656888-105656888	NA	14211	242	0	0	0	0.0499645	NA	FALSE	FALSE
GCST90002398	chr7:105690656-107198543	Non-suspicious loci	22480	101	0	0	0	0.177155	NA	FALSE	FALSE
GCST90002398	chr7:116281913-117281913	NA	12328	48	0	0	0	0.0493718	NA	FALSE	FALSE
GCST90002398	chr7:129523656-130523656	Non-suspicious loci	14028	2	0	0	1	0.835639	0.835639	TRUE	TRUE	chr7:130023656:C:T
GCST90002398	chr7:130553223-131553223	Non-suspicious loci	13547	108	0	0	0	0.540065	NA	FALSE	FALSE
GCST90002398	chr7:134197578-135197578	Non-suspicious loci	13922	14	0	0	0	0.126377	NA	FALSE	FALSE
GCST90002398	chr7:137758034-138758034	Non-suspicious loci	15697	2	0	0	0	0.984533	NA	FALSE	FALSE
GCST90002398	chr7:148688966-149688966	Suspicious loci	15779	181	3	0.0165746	0	0.519921	NA	FALSE	FALSE
GCST90002398	chr8:5185665-6185665	Non-suspicious loci	31193	16	0	0	0	0.114324	NA	FALSE	FALSE
GCST90002398	chr8:6543782-7543782	Non-suspicious loci	18251	12	0	0	0	0.270172	NA	FALSE	FALSE
GCST90002398	chr8:8006173-12826749	Suspicious loci	89439	221	1	0.00452489	0	0.132459	NA	FALSE	FALSE
GCST90002398	chr8:22609256-23609256	Non-suspicious loci	17508	7	0	0	0	0.73795	NA	FALSE	FALSE
GCST90002398	chr8:25877784-26877784	Non-suspicious loci	14971	38	0	0	0	0.262596	NA	FALSE	FALSE
GCST90002398	chr8:29921954-30921954	Non-suspicious loci	14025	65	0	0	0	0.156462	NA	FALSE	FALSE
GCST90002398	chr8:41470545-43069606	NA	20454	143	6	0.041958	0	0.0476363	NA	FALSE	FALSE
GCST90002398	chr8:47239071-48239071	Non-suspicious loci	9627	1	0	0	0	0.996594	NA	FALSE	FALSE
GCST90002398	chr8:54038633-55038633	Non-suspicious loci	13916	21	0	0	0	0.383241	NA	FALSE	FALSE
GCST90002398	chr8:55379600-56379600	Non-suspicious loci	14760	3	0	0	0	0.567367	NA	FALSE	FALSE
GCST90002398	chr8:59168931-61238272	Non-suspicious loci	28827	4	0	0	0	0.584879	NA	FALSE	FALSE
GCST90002398	chr8:65425209-66425209	NA	14073	76	0	0	0	0.0983925	NA	FALSE	FALSE
GCST90002398	chr8:67430692-68430692	Non-suspicious loci	14273	17	0	0	0	0.204134	NA	FALSE	FALSE
GCST90002398	chr8:77602010-78602010	Suspicious loci	12861	52	1	0.0192308	0	0.251696	NA	FALSE	FALSE
GCST90002398	chr8:85549781-86549781	NA	9635	25	0	0	1	0.0648628	0.0418843	TRUE	TRUE	chr8:86064291:C:A
GCST90002398	chr8:101697736-103368783	NA	24792	76	1	0.0131579	0	0.0799272	NA	FALSE	FALSE
GCST90002398	chr8:105061296-106061296	Non-suspicious loci	13374	17	0	0	0	0.328395	NA	FALSE	FALSE
GCST90002398	chr8:106196008-107196008	NA	13402	75	1	0.0133333	0	0.0502643	NA	FALSE	FALSE
GCST90002398	chr8:124973052-125973052	Non-suspicious loci	14376	30	0	0	0	0.379036	NA	FALSE	FALSE
GCST90002398	chr8:127488253-130105904	Suspicious loci	40425	31	2	0.0645161	0	0.913685	NA	FALSE	FALSE
GCST90002398	chr8:140819361-141819361	Non-suspicious loci	17617	9	0	0	0	0.285471	NA	FALSE	FALSE
GCST90002398	chr9:0-782589	Non-suspicious loci	14152	25	0	0	1	0.687763	0.0469257	TRUE	TRUE	chr9:286491:G:A
GCST90002398	chr9:2122278-3122278	Non-suspicious loci	21030	2	0	0	1	0.984074	0.984074	TRUE	TRUE	chr9:2622278:G:A
GCST90002398	chr9:4263176-5263176	Non-suspicious loci	20240	1	0	0	0	0.999979	NA	FALSE	FALSE
GCST90002398	chr9:20885454-21885454	Non-suspicious loci	16666	0	0	0	0	0.903786	NA	FALSE	FALSE
GCST90002398	chr9:34487124-36187559	Non-suspicious loci	21678	55	0	0	4	0.144864	0.0220007	TRUE	TRUE	chr9:35043294:G:T,chr9:35060305:T:C,chr9:35061696:G:GACAGTACACAA,chr9:35062975:C:T
GCST90002398	chr9:69945468-70945468	Non-suspicious loci	12874	4	0	0	0	0.496839	NA	FALSE	FALSE
GCST90002398	chr9:76207758-77207758	NA	16150	39	0	0	5	0.0749361	0.0749361	TRUE	TRUE	chr9:76703761:T:C,chr9:76704082:A:G,chr9:76705724:C:T,chr9:76706360:T:C,chr9:76707758:A:G
GCST90002398	chr9:83468010-84468010	Suspicious loci	14483	97	2	0.0206186	3	0.197495	0.00602715	TRUE	TRUE	chr9:83889090:C:T,chr9:83980155:C:T,chr9:84002350:A:G
GCST90002398	chr9:88311802-89311802	Non-suspicious loci	15290	1	0	0	0	0.344391	NA	FALSE	FALSE
GCST90002398	chr9:92234513-93234513	Suspicious loci	12785	8	7	0.875	0	0.306251	NA	FALSE	FALSE
GCST90002398	chr9:106980595-107980595	Non-suspicious loci	15722	4	0	0	0	0.44977	NA	FALSE	FALSE
GCST90002398	chr9:109482898-110482898	Suspicious loci	15565	60	2	0.0333333	0	0.192757	NA	FALSE	FALSE
GCST90002398	chr9:110628720-112391411	Non-suspicious loci	25307	12	0	0	0	0.910047	NA	FALSE	FALSE
GCST90002398	chr9:112777388-113777388	Suspicious loci	14549	48	1	0.0208333	2	0.110675	0.00461486	TRUE	TRUE	chr9:113320367:C:G,chr9:113370054:C:T
GCST90002398	chr9:123723579-124723579	Non-suspicious loci	14202	35	0	0	0	0.915671	NA	FALSE	FALSE
GCST90002398	chr9:127506665-129204210	Non-suspicious loci	23640	12	0	0	0	0.39013	NA	FALSE	FALSE
GCST90002398	chr9:130226210-131226210	NA	15902	39	0	0	0	0.0681996	NA	FALSE	FALSE
GCST90002398	chr9:132089500-135463360	Suspicious loci	62428	12	9	0.75	0	0.594293	NA	FALSE	FALSE
GCST90002398	chr9:135925395-137538475	Suspicious loci	30565	86	1	0.0116279	2	0.305843	0.00901176	TRUE	TRUE	chr9:136474501:G:A,chr9:136484462:T:C
GCST90002398	chr10:12990447-13990447	Non-suspicious loci	17906	21	0	0	0	0.199534	NA	FALSE	FALSE
GCST90002398	chr10:17482727-18482727	Non-suspicious loci	14109	17	0	0	0	0.146733	NA	FALSE	FALSE
GCST90002398	chr10:24411022-25411022	Non-suspicious loci	14780	18	0	0	0	0.118199	NA	FALSE	FALSE
GCST90002398	chr10:27992438-28992438	Non-suspicious loci	15154	105	0	0	0	0.558411	NA	FALSE	FALSE
GCST90002398	chr10:29670907-30670907	NA	16242	2	0	0	0	0.0488287	NA	FALSE	FALSE
GCST90002398	chr10:43876913-44876913	Non-suspicious loci	15730	9	0	0	0	0.261296	NA	FALSE	FALSE
GCST90002398	chr10:45250109-46250109	Non-suspicious loci	10460	43	0	0	3	0.174792	0.174792	TRUE	TRUE	chr10:45463408:G:C,chr10:45463433:A:C,chr10:45750109:T:C
GCST90002398	chr10:62141296-63880680	NA	22842	175	4	0.0228571	1	0.0250006	0.00111906	FALSE	FALSE	chr10:63168063:C:G
GCST90002398	chr10:67311578-68311578	NA	12760	40	1	0.025	0	0.0947395	NA	FALSE	FALSE
GCST90002398	chr10:71260875-72260875	Non-suspicious loci	15323	10	0	0	1	0.999965	0.999965	TRUE	TRUE	chr10:71760875:A:C
GCST90002398	chr10:78787818-79787818	Non-suspicious loci	15856	36	0	0	0	0.29365	NA	FALSE	FALSE
GCST90002398	chr10:80019514-81019514	NA	15495	1	0	0	0	0.0925161	NA	FALSE	FALSE
GCST90002398	chr10:87421701-88421701	Suspicious loci	12899	26	3	0.115385	0	0.571991	NA	FALSE	FALSE
GCST90002398	chr10:88743047-89743047	Non-suspicious loci	14368	13	0	0	1	0.631743	0.0285393	TRUE	TRUE	chr10:89247603:T:G
GCST90002398	chr10:91390127-93298196	Non-suspicious loci	23999	67	0	0	0	0.54221	NA	FALSE	FALSE
GCST90002398	chr10:93950643-95765888	Suspicious loci	26047	184	2	0.0108696	0	0.106277	NA	FALSE	FALSE
GCST90002398	chr10:96814215-97814215	Suspicious loci	13802	111	10	0.0900901	1	0.469622	0.000960192	FALSE	FALSE	chr10:97265854:T:A
GCST90002398	chr10:101976052-102976052	NA	11370	22	1	0.0454545	0	0.0850191	NA	FALSE	FALSE
GCST90002398	chr10:109735694-110735694	Non-suspicious loci	13868	21	0	0	0	0.184141	NA	FALSE	FALSE
GCST90002398	chr10:111678572-112678572	NA	14691	36	0	0	1	0.0553404	0.0431405	TRUE	TRUE	chr10:112180571:T:C
GCST90002398	chr10:113459713-114459713	NA	14363	57	0	0	0	0.0611403	NA	FALSE	FALSE
GCST90002398	chr10:118636245-119636245	NA	15145	0	0	0	0	0.0982233	NA	FALSE	FALSE
GCST90002398	chr10:124159996-125159996	Non-suspicious loci	15494	52	0	0	0	0.498476	NA	FALSE	FALSE
GCST90002398	chr11:0-808314	Suspicious loci	11878	6	1	0.166667	2	0.999836	0.999836	TRUE	TRUE	chr11:308314:T:C,chr11:309127:A:G
GCST90002398	chr11:1804197-4334638	Suspicious loci	45313	51	4	0.0784314	1	0.200608	0.0135521	TRUE	TRUE	chr11:2978277:G:T
GCST90002398	chr11:8301946-9301946	Non-suspicious loci	14000	47	0	0	0	0.922802	NA	FALSE	FALSE
GCST90002398	chr11:9365407-10955142	NA	23006	17	0	0	0	0.0968928	NA	FALSE	FALSE
GCST90002398	chr11:11614057-13338370	NA	27400	10	0	0	0	0.0822406	NA	FALSE	FALSE
GCST90002398	chr11:27532116-28532116	NA	11301	0	0	0	0	0.0938564	NA	FALSE	FALSE
GCST90002398	chr11:30276708-31276708	NA	12087	0	0	0	0	0.0703334	NA	FALSE	FALSE
GCST90002398	chr11:42969074-43969074	Non-suspicious loci	14393	13	0	0	0	0.141638	NA	FALSE	FALSE
GCST90002398	chr11:46895085-48427816	NA	14456	193	1	0.00518135	1	0.0199092	0.0066469	TRUE	TRUE	chr11:47618877:G:C
GCST90002398	chr11:59674326-60674326	NA	13910	98	0	0	0	0.0371714	NA	FALSE	FALSE
GCST90002398	chr11:61300281-62300281	Suspicious loci	13506	52	1	0.0192308	0	0.174326	NA	FALSE	FALSE
GCST90002398	chr11:65353822-66353822	NA	12165	29	0	0	3	0.0644562	0.0535872	TRUE	TRUE	chr11:65859230:C:T,chr11:65860863:G:A,chr11:65862463:G:C
GCST90002398	chr11:69168675-70168675	NA	16624	30	0	0	0	0.0865389	NA	FALSE	FALSE
GCST90002398	chr11:76056433-77056433	NA	14245	87	1	0.0114943	1	0.0415296	0.0001296	FALSE	FALSE	chr11:76516138:G:A
GCST90002398	chr11:101633096-102633096	Non-suspicious loci	14239	1	0	0	0	0.3191	NA	FALSE	FALSE
GCST90002398	chr11:107878047-108878047	NA	13499	265	1	0.00377358	1	0.0682795	3.48715e-06	FALSE	FALSE	chr11:108173261:C:T
GCST90002398	chr11:113613387-114613387	Non-suspicious loci	14777	28	0	0	0	0.248869	NA	FALSE	FALSE
GCST90002398	chr11:117710555-119268944	Non-suspicious loci	22489	1	0	0	1	1	1	TRUE	TRUE	chr11:118210555:C:T
GCST90002398	chr11:119834851-120834851	NA	15420	1	0	0	0	0.0524587	NA	FALSE	FALSE
GCST90002398	chr11:122148580-123148580	Suspicious loci	14850	27	1	0.037037	0	0.191745	NA	FALSE	FALSE
GCST90002398	chr11:125654147-126654147	Non-suspicious loci	16308	15	0	0	0	0.522761	NA	FALSE	FALSE
GCST90002398	chr11:127959018-128959018	Non-suspicious loci	15560	10	0	0	0	0.835692	NA	FALSE	FALSE
GCST90002398	chr11:133637069-134637069	NA	17405	35	0	0	0	0.0678385	NA	FALSE	FALSE
GCST90002398	chr12:2783185-4724753	NA	30897	17	0	0	0	0.0792585	NA	FALSE	FALSE
GCST90002398	chr12:7553571-8553571	Non-suspicious loci	17649	8	0	0	0	0.224733	NA	FALSE	FALSE
GCST90002398	chr12:9445010-10445010	Non-suspicious loci	14650	53	0	0	0	0.368964	NA	FALSE	FALSE
GCST90002398	chr12:26148303-27741042	Non-suspicious loci	21476	0	0	0	0	0.298071	NA	FALSE	FALSE
GCST90002398	chr12:49865038-52412002	NA	31015	243	3	0.0123457	4	0.0601601	0.00356512	TRUE	TRUE	chr12:50333923:G:C,chr12:50350336:G:A,chr12:50353134:A:G,chr12:50360780:T:G
GCST90002398	chr12:52613251-54117945	Non-suspicious loci	19673	13	0	0	0	0.513196	NA	FALSE	FALSE
GCST90002398	chr12:64082269-65082269	Non-suspicious loci	12275	14	0	0	0	0.812103	NA	FALSE	FALSE
GCST90002398	chr12:65469290-66469290	Non-suspicious loci	13237	16	0	0	0	0.254782	NA	FALSE	FALSE
GCST90002398	chr12:68838325-69838325	Non-suspicious loci	14734	110	0	0	0	0.968367	NA	FALSE	FALSE
GCST90002398	chr12:79057786-80057786	Non-suspicious loci	11875	15	0	0	0	0.243258	NA	FALSE	FALSE
GCST90002398	chr12:82630549-83630549	Non-suspicious loci	14152	0	0	0	0	0.38611	NA	FALSE	FALSE
GCST90002398	chr12:87942438-88942438	Non-suspicious loci	10719	8	0	0	0	0.208948	NA	FALSE	FALSE
GCST90002398	chr12:100979462-101979462	Non-suspicious loci	13596	11	0	0	1	0.497408	0.0732327	TRUE	TRUE	chr12:101486350:A:G
GCST90002398	chr12:107265767-108265767	NA	14695	96	0	0	0	0.0929474	NA	FALSE	FALSE
GCST90002398	chr12:109394162-112902454	Non-suspicious loci	39525	25	0	0	1	0.797535	0.797535	TRUE	TRUE	chr12:111446804:T:C
GCST90002398	chr12:119171479-120171479	Non-suspicious loci	13433	0	0	0	0	0.594373	NA	FALSE	FALSE
GCST90002398	chr12:120400923-122281881	Non-suspicious loci	26133	1	0	0	0	0.995146	NA	FALSE	FALSE
GCST90002398	chr12:122891103-123891103	Non-suspicious loci	12828	28	0	0	0	0.155663	NA	FALSE	FALSE
GCST90002398	chr13:27538749-28538749	Non-suspicious loci	15003	48	0	0	1	0.597877	0.0295972	TRUE	TRUE	chr13:28050157:G:A
GCST90002398	chr13:40154322-41154322	Suspicious loci	13676	26	25	0.961538	0	0.195099	NA	FALSE	FALSE
GCST90002398	chr13:41214857-42768562	Non-suspicious loci	21520	24	0	0	0	0.478408	NA	FALSE	FALSE
GCST90002398	chr13:49039314-50039314	Non-suspicious loci	12391	27	0	0	1	0.300979	0.0187209	FALSE	TRUE	chr13:49567209:G:A
GCST90002398	chr13:51271501-52271501	NA	12593	57	1	0.0175439	0	0.0538649	NA	FALSE	FALSE
GCST90002398	chr13:72555921-73555921	Non-suspicious loci	14185	12	0	0	0	0.187225	NA	FALSE	FALSE
GCST90002398	chr13:98483357-99483357	Non-suspicious loci	15005	9	0	0	1	0.243346	0.0910617	TRUE	TRUE	chr13:99086300:G:A
GCST90002398	chr13:107851457-108851457	Non-suspicious loci	16501	3	0	0	0	0.781091	NA	FALSE	FALSE
GCST90002398	chr13:113032485-114032485	NA	16277	97	2	0.0206186	0	0.0849913	NA	FALSE	FALSE
GCST90002398	chr14:22380744-23380744	Non-suspicious loci	15636	2	0	0	0	0.676874	NA	FALSE	FALSE
GCST90002398	chr14:23904820-25492783	Non-suspicious loci	24538	13	0	0	0	0.393516	NA	FALSE	FALSE
GCST90002398	chr14:34632881-35632881	Non-suspicious loci	13303	52	0	0	0	0.123801	NA	FALSE	FALSE
GCST90002398	chr14:64554001-65554001	Non-suspicious loci	13387	5	0	0	0	0.238332	NA	FALSE	FALSE
GCST90002398	chr14:68232394-69904227	Suspicious loci	22674	22	2	0.0909091	0	0.13092	NA	FALSE	FALSE
GCST90002398	chr14:76887463-77887463	NA	15435	93	0	0	4	0.0700788	0.0450167	TRUE	TRUE	chr14:77377471:T:C,chr14:77378526:A:G,chr14:77378778:A:G,chr14:77465674:A:C
GCST90002398	chr14:80702363-81702363	Non-suspicious loci	14157	58	0	0	1	0.136988	0.00064291	FALSE	FALSE	chr14:81270732:A:C
GCST90002398	chr14:92136964-93136964	Suspicious loci	16327	32	1	0.03125	1	0.129508	0.113073	TRUE	TRUE	chr14:92651884:C:T
GCST90002398	chr14:100204203-101204203	Non-suspicious loci	16292	20	0	0	0	0.299584	NA	FALSE	FALSE
GCST90002398	chr14:103041163-104041163	Non-suspicious loci	15353	2	0	0	0	0.464766	NA	FALSE	FALSE
GCST90002398	chr14:104679842-105679842	Non-suspicious loci	15816	50	0	0	0	0.101776	NA	FALSE	FALSE
GCST90002398	chr15:39805028-42469544	NA	35472	44	0	0	0	0.0909353	NA	FALSE	FALSE
GCST90002398	chr15:49389294-51309409	NA	23017	119	2	0.0168067	1	0.0699028	0.00531276	TRUE	TRUE	chr15:50925164:T:C
GCST90002398	chr15:62005765-64837674	NA	39781	88	0	0	0	0.0654839	NA	FALSE	FALSE
GCST90002398	chr15:65252127-66252127	Non-suspicious loci	13337	1	0	0	0	0.391726	NA	FALSE	FALSE
GCST90002398	chr15:74569309-75569309	Non-suspicious loci	11419	57	0	0	0	0.35354	NA	FALSE	FALSE
GCST90002398	chr15:76000936-78032740	Non-suspicious loci	25431	18	0	0	0	0.162661	NA	FALSE	FALSE
GCST90002398	chr15:85076189-86076189	NA	15254	161	0	0	8	0.0199239	0.0165995	TRUE	TRUE	chr15:85579423:T:C,chr15:85579548:T:C,chr15:85579788:C:T,chr15:85580602:T:C,chr15:85580757:G:A,chr15:85581252:C:G,chr15:85581324:G:A,chr15:85581715:T:C
GCST90002398	chr15:90385359-91385359	Non-suspicious loci	16060	11	0	0	1	0.187128	0.177242	TRUE	TRUE	chr15:90885406:G:A
GCST90002398	chr15:100708022-101708022	Non-suspicious loci	18557	28	0	0	1	0.357839	0.043545	TRUE	TRUE	chr15:101178722:G:A
GCST90002398	chr16:815324-2625372	Non-suspicious loci	35644	17	0	0	0	0.118167	NA	FALSE	FALSE
GCST90002398	chr16:3196240-4196240	Non-suspicious loci	17899	15	0	0	1	0.962111	8.33581e-08	FALSE	FALSE	chr16:3657746:G:A
GCST90002398	chr16:11270176-12270176	Non-suspicious loci	18696	11	0	0	0	0.827109	NA	FALSE	FALSE
GCST90002398	chr16:26969476-27969476	Non-suspicious loci	15214	3	0	0	1	0.99179	0.99179	TRUE	TRUE	chr16:27469476:C:T
GCST90002398	chr16:29974072-30974072	Suspicious loci	8507	12	1	0.0833333	0	0.238273	NA	FALSE	FALSE
GCST90002398	chr16:33304576-34304576	Non-suspicious loci	6057	22	0	0	0	0.265087	NA	FALSE	FALSE
GCST90002398	chr16:49351874-50351874	Non-suspicious loci	14367	10	0	0	0	0.262387	NA	FALSE	FALSE
GCST90002398	chr16:52588574-53588574	Suspicious loci	14573	55	1	0.0181818	0	0.102566	NA	FALSE	FALSE
GCST90002398	chr16:56525062-57525062	Non-suspicious loci	15083	4	0	0	0	0.877406	NA	FALSE	FALSE
GCST90002398	chr16:71578581-72578581	Non-suspicious loci	12865	17	0	0	0	0.481798	NA	FALSE	FALSE
GCST90002398	chr16:74063860-75063860	Non-suspicious loci	16233	29	0	0	0	0.415464	NA	FALSE	FALSE
GCST90002398	chr16:81069795-82069795	Non-suspicious loci	22582	36	0	0	0	0.25935	NA	FALSE	FALSE
GCST90002398	chr16:84049359-85049359	Non-suspicious loci	23830	8	0	0	0	0.892101	NA	FALSE	FALSE
GCST90002398	chr16:85403372-86403372	Suspicious loci	22516	29	7	0.241379	0	0.199023	NA	FALSE	FALSE
GCST90002398	chr16:88105609-90285166	Non-suspicious loci	40282	56	0	0	1	0.449448	0.00182364	TRUE	TRUE	chr16:89100730:G:C
GCST90002398	chr17:970224-2601961	Non-suspicious loci	29967	30	0	0	1	0.735293	0.735293	TRUE	TRUE	chr17:1470224:T:C
GCST90002398	chr17:4402199-5922842	Non-suspicious loci	26178	66	0	0	0	0.150323	NA	FALSE	FALSE
GCST90002398	chr17:6837072-8339283	Non-suspicious loci	22364	1	0	0	0	0.998825	NA	FALSE	FALSE
GCST90002398	chr17:15229136-18284462	Suspicious loci	38756	368	1	0.00271739	1	0.212989	2.47506e-12	FALSE	FALSE	chr17:16070530:A:T
GCST90002398	chr17:19455313-20455313	NA	12587	55	0	0	2	0.0499088	0.03147	TRUE	TRUE	chr17:19909228:T:C,chr17:19958145:C:T
GCST90002398	chr17:26747132-27747132	NA	11547	48	0	0	0	0.0976513	NA	FALSE	FALSE
GCST90002398	chr17:28493258-31063623	NA	27617	440	4	0.00909091	1	0.0616584	0.000625734	FALSE	TRUE	chr17:29969309:T:G
GCST90002398	chr17:34987739-35987739	Non-suspicious loci	14607	8	0	0	2	0.456307	0.456307	TRUE	TRUE	chr17:35445639:G:T,chr17:35487739:T:C
GCST90002398	chr17:37956704-41084725	NA	39905	93	48	0.516129	1	0.0942484	1.20206e-97	FALSE	FALSE	chr17:39974934:C:A
GCST90002398	chr17:41915242-44050598	Suspicious loci	24501	440	13	0.0295455	6	0.573313	4.29909e-05	FALSE	FALSE	chr17:43071077:T:C,chr17:43091983:T:C,chr17:43092418:T:C,chr17:43092919:G:A,chr17:43138657:G:C,chr17:43209941:A:G
GCST90002398	chr17:44997245-47258936	Suspicious loci	23581	2732	1	0.000366032	17	0.198133	0.000317725	TRUE	TRUE	chr17:45593574:A:G,chr17:45845576:T:C,chr17:45845900:G:A,chr17:45846288:G:C,chr17:45846317:A:G,chr17:45846707:T:C,chr17:45846764:G:A,chr17:45846834:C:G,chr17:45983409:C:T,chr17:45983657:G:A,chr17:45983670:T:C,chr17:45983912:C:T,chr17:45990034:T:C,chr17:45999299:A:G,chr17:46031540:A:G,chr17:46039753:A:G,chr17:46704858:A:AGT
GCST90002398	chr17:47511363-48511363	Non-suspicious loci	11343	65	0	0	0	0.155804	NA	FALSE	FALSE
GCST90002398	chr17:56886496-61052462	NA	51369	84	0	0	1	0.0748082	2.31811e-06	FALSE	FALSE	chr17:59886176:A:G
GCST90002398	chr17:74248373-75248373	Suspicious loci	15951	26	1	0.0384615	0	0.335625	NA	FALSE	FALSE
GCST90002398	chr17:75259311-77214046	Non-suspicious loci	31814	50	0	0	0	0.238978	NA	FALSE	FALSE
GCST90002398	chr17:77748202-78748202	Non-suspicious loci	18943	45	0	0	0	0.53389	NA	FALSE	FALSE
GCST90002398	chr17:80649334-81649334	Suspicious loci	19616	32	1	0.03125	0	0.207773	NA	FALSE	FALSE
GCST90002398	chr18:2957608-3957608	Non-suspicious loci	16808	1	0	0	1	0.999985	0.999985	TRUE	TRUE	chr18:3457608:C:T
GCST90002398	chr18:21621390-22621390	Non-suspicious loci	12913	27	0	0	0	0.194983	NA	FALSE	FALSE
GCST90002398	chr18:22994958-24540101	Non-suspicious loci	19742	31	0	0	2	0.199394	0.0357987	TRUE	TRUE	chr18:23529305:T:C,chr18:23544981:C:G
GCST90002398	chr18:43893814-44893814	Non-suspicious loci	13132	72	0	0	0	0.104072	NA	FALSE	FALSE
GCST90002398	chr18:45745573-46745573	Non-suspicious loci	14711	14	0	0	0	0.301459	NA	FALSE	FALSE
GCST90002398	chr18:50118384-51118384	Non-suspicious loci	14120	9	0	0	0	0.208149	NA	FALSE	FALSE
GCST90002398	chr18:53747053-55316355	Non-suspicious loci	21351	20	0	0	0	0.404624	NA	FALSE	FALSE
GCST90002398	chr18:59635482-60635482	Non-suspicious loci	16171	81	0	0	0	0.582181	NA	FALSE	FALSE
GCST90002398	chr18:61995792-63753621	Non-suspicious loci	24505	65	0	0	0	0.177079	NA	FALSE	FALSE
GCST90002398	chr18:69366096-70366096	Non-suspicious loci	14797	39	0	0	1	0.535287	0.0322396	TRUE	TRUE	chr18:69864406:T:C
GCST90002398	chr18:75864065-76864065	Non-suspicious loci	18087	4	0	0	0	0.461796	NA	FALSE	FALSE
GCST90002398	chr18:79653217-80373285	Non-suspicious loci	8988	12	0	0	0	0.825907	NA	FALSE	FALSE
GCST90002398	chr19:536019-3703964	Non-suspicious loci	62768	2	0	0	1	0.948912	0.0510879	TRUE	TRUE	chr19:3179886:G:T
GCST90002398	chr19:4521154-5521154	Suspicious loci	17881	72	71	0.986111	0	0.490453	NA	FALSE	FALSE
GCST90002398	chr19:7262944-8262944	Non-suspicious loci	17037	13	0	0	0	1	NA	FALSE	FALSE
GCST90002398	chr19:8926491-12310206	Non-suspicious loci	52264	2	0	0	0	0.315255	NA	FALSE	FALSE
GCST90002398	chr19:13888802-14888802	Suspicious loci	15705	5	1	0.2	1	0.486626	0.403992	TRUE	TRUE	chr19:14388804:C:T
GCST90002398	chr19:15943624-16943624	Non-suspicious loci	15970	24	0	0	0	0.573304	NA	FALSE	FALSE
GCST90002398	chr19:17902784-18902784	Non-suspicious loci	14803	9	0	0	0	0.798577	NA	FALSE	FALSE
GCST90002398	chr19:19145264-20145264	Non-suspicious loci	14339	10	0	0	1	0.995328	0.00168158	FALSE	FALSE	chr19:19678719:A:G
GCST90002398	chr19:32905526-33905526	Non-suspicious loci	16228	16	0	0	0	0.193855	NA	FALSE	FALSE
GCST90002398	chr19:34950977-35950977	Non-suspicious loci	15704	2	0	0	1	0.4355	0.397242	TRUE	TRUE	chr19:35450346:T:A
GCST90002398	chr19:38950011-41705703	NA	39918	86	0	0	3	0.0566041	0.00106003	FALSE	FALSE	chr19:39424108:G:A,chr19:39425118:C:G,chr19:39504071:T:C
GCST90002398	chr19:41764618-42764618	Non-suspicious loci	12425	0	0	0	0	0.316312	NA	FALSE	FALSE
GCST90002398	chr19:43148948-44148948	Non-suspicious loci	15944	1	0	0	1	1	1	TRUE	TRUE	chr19:43648948:A:G
GCST90002398	chr19:44738836-45738836	Suspicious loci	15535	34	2	0.0588235	1	0.238217	0.0751038	TRUE	TRUE	chr19:45238753:C:G
GCST90002398	chr19:46543539-47543539	NA	14335	7	0	0	0	0.09152	NA	FALSE	FALSE
GCST90002398	chr19:48124233-49124233	Suspicious loci	16691	21	1	0.047619	1	0.207149	0.0597116	TRUE	TRUE	chr19:48613102:T:C
GCST90002398	chr19:50725221-51725221	Non-suspicious loci	17310	7	0	0	1	0.348706	0.348706	TRUE	TRUE	chr19:51225221:C:T
GCST90002398	chr19:53673119-54673119	Non-suspicious loci	20036	0	0	0	0	0.306538	NA	FALSE	FALSE
GCST90002398	chr20:1066096-2066096	Non-suspicious loci	14895	13	0	0	1	0.51589	0.0895393	TRUE	TRUE	chr20:1619878:T:C
GCST90002398	chr20:2423497-4269719	Suspicious loci	27914	81	1	0.0123457	1	0.437746	0.00238881	TRUE	TRUE	chr20:3015851:C:T
GCST90002398	chr20:7693411-8693411	Non-suspicious loci	14664	20	0	0	0	0.302925	NA	FALSE	FALSE
GCST90002398	chr20:10238659-11238659	Non-suspicious loci	14908	17	0	0	0	0.143534	NA	FALSE	FALSE
GCST90002398	chr20:33816098-34816098	NA	10093	232	0	0	0	0.0654344	NA	FALSE	FALSE
GCST90002398	chr20:40109509-41109509	Non-suspicious loci	14372	24	0	0	0	0.100192	NA	FALSE	FALSE
GCST90002398	chr20:43913724-44913724	Non-suspicious loci	13808	1	0	0	1	1	1	TRUE	TRUE	chr20:44413724:C:T
GCST90002398	chr20:48267764-49820159	Non-suspicious loci	22892	2	0	0	0	0.512211	NA	FALSE	FALSE
GCST90002398	chr20:50109959-51109959	Non-suspicious loci	15414	2	0	0	0	0.905826	NA	FALSE	FALSE
GCST90002398	chr20:56894312-57894312	Non-suspicious loci	17699	10	0	0	0	0.226467	NA	FALSE	FALSE
GCST90002398	chr20:63232828-64232828	NA	17709	77	2	0.025974	1	0.0566516	2.62539e-05	FALSE	FALSE	chr20:63742354:G:T
GCST90002398	chr21:17062194-18062194	Non-suspicious loci	17331	0	0	0	0	0.179088	NA	FALSE	FALSE
GCST90002398	chr21:28589052-29589052	Non-suspicious loci	12911	44	0	0	1	0.22386	0.000155264	FALSE	TRUE	chr21:28946144:T:G
GCST90002398	chr21:36857389-37857389	NA	15350	114	0	0	0	0.0180724	NA	FALSE	FALSE
GCST90002398	chr21:37987267-39591357	Non-suspicious loci	24423	25	0	0	0	0.192159	NA	FALSE	FALSE
GCST90002398	chr21:42548953-43548953	Non-suspicious loci	17391	2	0	0	0	0.377171	NA	FALSE	FALSE
GCST90002398	chr21:46016736-46709983	Non-suspicious loci	10733	64	0	0	1	0.290855	0.00043995	FALSE	TRUE	chr21:46346736:G:A
GCST90002398	chr22:16599227-18143254	NA	24940	47	2	0.0425532	0	0.0604993	NA	FALSE	FALSE
GCST90002398	chr22:18420484-19420484	Non-suspicious loci	9339	3	0	0	0	0.796013	NA	FALSE	FALSE
GCST90002398	chr22:19481448-20481448	NA	16522	34	0	0	2	0.070394	0.070394	TRUE	TRUE	chr22:19981448:G:A,chr22:19981583:A:G
GCST90002398	chr22:23492755-24492755	NA	15873	0	0	0	0	0.0528283	NA	FALSE	FALSE
GCST90002398	chr22:28207610-29743146	Non-suspicious loci	19428	0	0	0	0	0.100676	NA	FALSE	FALSE
GCST90002398	chr22:30917072-31917072	Suspicious loci	12820	108	2	0.0185185	1	0.702874	3.60543e-09	FALSE	FALSE	chr22:31602626:G:A
GCST90002398	chr22:38626483-39626483	Non-suspicious loci	15759	42	0	0	0	0.231674	NA	FALSE	FALSE
GCST90002398	chr22:42664757-44428850	Suspicious loci	30200	60	1	0.0166667	1	0.149308	0.136119	TRUE	TRUE	chr22:43928847:C:G
GCST90002398	chrX:8448605-9448605	NA	9393	18	0	0	0	0.0791707	NA	FALSE	FALSE
GCST90002398	chrX:13003433-14003433	Non-suspicious loci	9374	8	0	0	0	0.455152	NA	FALSE	FALSE
GCST90002398	chrX:14411253-15411253	Non-suspicious loci	8608	2	0	0	1	0.986155	0.986155	TRUE	TRUE	chrX:14911253:G:A
GCST90002398	chrX:38147747-39147747	Non-suspicious loci	9138	34	0	0	0	0.142988	NA	FALSE	FALSE
GCST90002398	chrX:46107746-47107746	Non-suspicious loci	7773	139	0	0	0	0.110313	NA	FALSE	FALSE
GCST90002398	chrX:52742981-53742981	Suspicious loci	5076	134	116	0.865672	0	0.172026	NA	FALSE	FALSE
GCST90002398	chrX:65736895-66736895	Non-suspicious loci	8179	0	0	0	0	1	NA	FALSE	FALSE
GCST90002398	chrX:110145162-111145162	Suspicious loci	6587	426	221	0.518779	0	0.115936	NA	FALSE	FALSE
GCST90002398	chrX:119804964-120804964	Non-suspicious loci	8309	9	0	0	0	0.178379	NA	FALSE	FALSE
GCST90002398	chrX:129547326-130547326	Non-suspicious loci	7490	1	0	0	0	0.541915	NA	FALSE	FALSE
GCST90002398	chrX:153986446-154986446	Suspicious loci	4662	78	3	0.0384615	1	0.16225	0.000655718	FALSE	FALSE	chrX:154465991:G:C
GCST90002399	chr1:8346242-9346242	Non-suspicious loci	14662	12	0	0	0	0.166168	NA	FALSE	FALSE
GCST90002399	chr1:15718131-16718131	NA	14026	97	1	0.0103093	2	0.0546026	0.0271556	TRUE	TRUE	chr1:16206003:G:A,chr1:16400810:G:GCTT
GCST90002399	chr1:20089745-22514486	Non-suspicious loci	35032	85	0	0	0	0.311738	NA	FALSE	FALSE
GCST90002399	chr1:24774256-25774256	Non-suspicious loci	14097	0	0	0	0	0.396081	NA	FALSE	FALSE
GCST90002399	chr1:26319339-27319339	Non-suspicious loci	11145	47	0	0	0	0.563222	NA	FALSE	FALSE
GCST90002399	chr1:34749259-35749259	Non-suspicious loci	12279	1	0	0	0	0.510292	NA	FALSE	FALSE
GCST90002399	chr1:35978315-36978315	Suspicious loci	13676	5	2	0.4	0	1	NA	FALSE	FALSE
GCST90002399	chr1:42456285-43456285	NA	13131	31	0	0	0	0.0538445	NA	FALSE	FALSE
GCST90002399	chr1:45610870-46610870	Suspicious loci	12515	232	6	0.0258621	1	0.213159	0.00387244	TRUE	TRUE	chr1:46027788:T:G
GCST90002399	chr1:49929359-51476465	NA	15257	325	0	0	0	0.00842704	NA	FALSE	FALSE
GCST90002399	chr1:55940602-56940602	Non-suspicious loci	14624	12	0	0	0	0.280047	NA	FALSE	FALSE
GCST90002399	chr1:65088121-66088121	Non-suspicious loci	12444	2	0	0	0	0.201815	NA	FALSE	FALSE
GCST90002399	chr1:66505160-67505160	NA	14046	180	0	0	3	0.0283969	0.00718647	TRUE	TRUE	chr1:66924733:G:C,chr1:66924785:C:G,chr1:66976592:C:T
GCST90002399	chr1:78446283-79446283	Non-suspicious loci	15035	4	0	0	2	0.994809	0.994809	TRUE	TRUE	chr1:78893142:G:T,chr1:78946283:C:A
GCST90002399	chr1:91297522-93462430	Non-suspicious loci	25982	11	0	0	0	0.425584	NA	FALSE	FALSE
GCST90002399	chr1:100261967-101779090	Non-suspicious loci	21831	0	0	0	0	0.998543	NA	FALSE	FALSE
GCST90002399	chr1:107700437-108700437	Non-suspicious loci	11774	51	0	0	0	0.594288	NA	FALSE	FALSE
GCST90002399	chr1:110691500-111691500	Non-suspicious loci	14816	14	0	0	1	0.254897	0.0480826	TRUE	TRUE	chr1:111183591:A:G
GCST90002399	chr1:116501709-117501709	Non-suspicious loci	13631	1	0	0	0	0.943613	NA	FALSE	FALSE
GCST90002399	chr1:149700317-151754895	NA	22507	234	2	0.00854701	1	0.0966085	5.46995e-11	FALSE	FALSE	chr1:150706557:G:A
GCST90002399	chr1:152880555-153880555	NA	14991	98	0	0	0	0.053134	NA	FALSE	FALSE
GCST90002399	chr1:158110279-160314486	Non-suspicious loci	34166	1	0	0	1	1	1	TRUE	TRUE	chr1:159205704:C:T
GCST90002399	chr1:160341584-162215801	Non-suspicious loci	26724	0	0	0	0	0.336337	NA	FALSE	FALSE
GCST90002399	chr1:166369044-167369044	Non-suspicious loci	14750	34	0	0	0	0.190328	NA	FALSE	FALSE
GCST90002399	chr1:183040103-184040103	NA	13898	50	0	0	1	0.0707768	0.023078	TRUE	TRUE	chr1:183573252:T:C
GCST90002399	chr1:196343887-198196981	NA	23058	81	2	0.0246914	0	0.0800457	NA	FALSE	FALSE
GCST90002399	chr1:200549931-201549931	NA	15299	64	1	0.015625	3	0.0863037	0.0373	TRUE	TRUE	chr1:200908722:T:G,chr1:200911850:C:T,chr1:201050977:A:G
GCST90002399	chr1:203792903-204792903	Non-suspicious loci	14918	55	0	0	0	0.129353	NA	FALSE	FALSE
GCST90002399	chr1:211732054-212732054	NA	13505	59	0	0	0	0.0384696	NA	FALSE	FALSE
GCST90002399	chr1:220371420-221371420	Non-suspicious loci	13517	13	0	0	0	0.111881	NA	FALSE	FALSE
GCST90002399	chr1:223975001-224975001	NA	12727	131	0	0	0	0.0751195	NA	FALSE	FALSE
GCST90002399	chr1:226486444-227486444	Suspicious loci	13955	98	1	0.0102041	0	0.10425	NA	FALSE	FALSE
GCST90002399	chr1:234326334-235326334	Non-suspicious loci	14536	50	0	0	0	0.121419	NA	FALSE	FALSE
GCST90002399	chr1:235441681-236441681	Suspicious loci	15010	15	1	0.0666667	0	0.299827	NA	FALSE	FALSE
GCST90002399	chr1:246942974-247942974	Suspicious loci	17121	11	2	0.181818	0	0.180132	NA	FALSE	FALSE
GCST90002399	chr1:248397507-248956422	Non-suspicious loci	6514	3	0	0	0	0.988258	NA	FALSE	FALSE
GCST90002399	chr2:6977518-7977518	Non-suspicious loci	15826	44	0	0	0	0.278333	NA	FALSE	FALSE
GCST90002399	chr2:23518126-25765950	Non-suspicious loci	28318	9	0	0	0	0.999643	NA	FALSE	FALSE
GCST90002399	chr2:26524964-28029596	Suspicious loci	17018	202	4	0.019802	3	0.108793	0.00599586	TRUE	TRUE	chr2:26940176:T:C,chr2:27037601:G:A,chr2:27092384:G:A
GCST90002399	chr2:32173430-33173430	Non-suspicious loci	14756	51	0	0	0	0.209775	NA	FALSE	FALSE
GCST90002399	chr2:36814368-37814368	NA	16187	260	1	0.00384615	4	0.0269028	0.00325606	TRUE	TRUE	chr2:37175213:C:G,chr2:37187405:T:C,chr2:37187443:A:T,chr2:37188460:C:T
GCST90002399	chr2:39971671-40971671	Non-suspicious loci	16879	33	0	0	0	0.179	NA	FALSE	FALSE
GCST90002399	chr2:42737679-44310257	Non-suspicious loci	26993	186	0	0	2	0.71843	0.259326	TRUE	TRUE	chr2:43224818:G:A,chr2:43505684:T:C
GCST90002399	chr2:53321287-54321287	NA	15409	36	0	0	1	0.0840509	0.0319937	TRUE	TRUE	chr2:53728713:C:T
GCST90002399	chr2:61828602-62828602	Non-suspicious loci	12792	15	0	0	0	0.255105	NA	FALSE	FALSE
GCST90002399	chr2:64936247-65936247	NA	15512	103	2	0.0194175	0	0.0371563	NA	FALSE	FALSE
GCST90002399	chr2:68235005-69235005	Non-suspicious loci	14837	7	0	0	0	0.994003	NA	FALSE	FALSE
GCST90002399	chr2:84816099-85816099	Non-suspicious loci	14689	45	0	0	3	0.498476	0.0176313	TRUE	TRUE	chr2:85322745:A:G,chr2:85322751:A:G,chr2:85326957:G:A
GCST90002399	chr2:97274654-98274654	Non-suspicious loci	8154	48	0	0	1	0.529037	0.0664367	TRUE	TRUE	chr2:97775839:G:A
GCST90002399	chr2:100618471-101618471	Non-suspicious loci	14502	52	0	0	0	0.188193	NA	FALSE	FALSE
GCST90002399	chr2:101849607-102849607	Non-suspicious loci	13347	13	0	0	1	0.686478	0.00135369	TRUE	TRUE	chr2:102367819:T:C
GCST90002399	chr2:110618962-113580568	Suspicious loci	35476	42	1	0.0238095	0	0.318453	NA	FALSE	FALSE
GCST90002399	chr2:135337711-136337711	Non-suspicious loci	9887	0	0	0	0	0.174972	NA	FALSE	FALSE
GCST90002399	chr2:142330364-143904536	Non-suspicious loci	20641	0	0	0	0	0.998981	NA	FALSE	FALSE
GCST90002399	chr2:159106238-160924377	NA	23872	326	20	0.0613497	0	0.0465826	NA	FALSE	FALSE
GCST90002399	chr2:164188863-165188863	Non-suspicious loci	12219	29	0	0	0	0.180048	NA	FALSE	FALSE
GCST90002399	chr2:180652903-181652903	NA	13587	65	0	0	0	0.077556	NA	FALSE	FALSE
GCST90002399	chr2:200786716-201786716	Non-suspicious loci	11893	21	0	0	0	0.100877	NA	FALSE	FALSE
GCST90002399	chr2:216563114-217563114	Non-suspicious loci	15508	0	0	0	0	0.923793	NA	FALSE	FALSE
GCST90002399	chr2:217635259-219756505	Non-suspicious loci	29209	0	0	0	0	0.995987	NA	FALSE	FALSE
GCST90002399	chr2:222617716-223617716	Non-suspicious loci	15188	2	0	0	0	0.57504	NA	FALSE	FALSE
GCST90002399	chr2:225927015-226927015	Non-suspicious loci	14075	13	0	0	0	0.169456	NA	FALSE	FALSE
GCST90002399	chr2:230161811-231907789	Non-suspicious loci	26871	1	0	0	0	0.610625	NA	FALSE	FALSE
GCST90002399	chr2:236387749-237387749	NA	17063	27	0	0	0	0.0920258	NA	FALSE	FALSE
GCST90002399	chr2:240855972-241855972	Non-suspicious loci	16796	1	0	0	0	0.187911	NA	FALSE	FALSE
GCST90002399	chr3:11727070-12727070	Suspicious loci	13494	25	1	0.04	0	0.25926	NA	FALSE	FALSE
GCST90002399	chr3:13766045-14766045	Non-suspicious loci	16032	8	0	0	0	0.136561	NA	FALSE	FALSE
GCST90002399	chr3:18221440-19221440	NA	14022	114	2	0.0175439	0	0.0280445	NA	FALSE	FALSE
GCST90002399	chr3:27978926-28978926	NA	14303	40	1	0.025	1	0.0863838	0.0863838	TRUE	TRUE	chr3:28478926:T:A
GCST90002399	chr3:38765671-39765671	Non-suspicious loci	14187	2	0	0	1	0.897656	0.897656	TRUE	TRUE	chr3:39265671:G:A
GCST90002399	chr3:45915921-47546347	Non-suspicious loci	19086	2	0	0	0	0.999783	NA	FALSE	FALSE
GCST90002399	chr3:49748201-50748201	Non-suspicious loci	8084	8	0	0	1	0.329503	0.112023	TRUE	TRUE	chr3:50352046:T:C
GCST90002399	chr3:56315721-57315721	Non-suspicious loci	14220	2	0	0	0	0.983748	NA	FALSE	FALSE
GCST90002399	chr3:57391577-58391577	Suspicious loci	13174	13	1	0.0769231	0	0.200886	NA	FALSE	FALSE
GCST90002399	chr3:70832916-71832916	Non-suspicious loci	14387	2	0	0	0	0.751861	NA	FALSE	FALSE
GCST90002399	chr3:108075733-109075733	Non-suspicious loci	13293	0	0	0	0	0.154075	NA	FALSE	FALSE
GCST90002399	chr3:119312011-120312011	NA	13795	31	0	0	0	0.0669766	NA	FALSE	FALSE
GCST90002399	chr3:122860061-123860061	Non-suspicious loci	13766	46	0	0	0	0.111339	NA	FALSE	FALSE
GCST90002399	chr3:124216263-125216263	Non-suspicious loci	14832	38	0	0	0	0.843513	NA	FALSE	FALSE
GCST90002399	chr3:127507238-130454236	Non-suspicious loci	39851	32	0	0	0	0.72931	NA	FALSE	FALSE
GCST90002399	chr3:135656090-137333785	NA	20753	321	2	0.00623053	0	0.0355696	NA	FALSE	FALSE
GCST90002399	chr3:140902972-141902972	Non-suspicious loci	14125	50	0	0	0	0.118019	NA	FALSE	FALSE
GCST90002399	chr3:142662040-143662040	Non-suspicious loci	14314	1	0	0	0	0.478976	NA	FALSE	FALSE
GCST90002399	chr3:152792381-153792381	Non-suspicious loci	14158	65	0	0	0	0.15466	NA	FALSE	FALSE
GCST90002399	chr3:159724658-160724658	Suspicious loci	12481	25	1	0.04	0	0.24219	NA	FALSE	FALSE
GCST90002399	chr3:169271294-170271294	NA	14106	1	0	0	0	0.0727622	NA	FALSE	FALSE
GCST90002399	chr3:170958261-171958261	Non-suspicious loci	14615	2	0	0	0	0.4482	NA	FALSE	FALSE
GCST90002399	chr3:187226422-188226422	Non-suspicious loci	15609	13	0	0	1	0.309613	0.0369527	TRUE	TRUE	chr3:187711669:T:C
GCST90002399	chr3:194185237-195185237	Non-suspicious loci	18116	14	0	0	0	0.252627	NA	FALSE	FALSE
GCST90002399	chr4:235535-1235535	Non-suspicious loci	16789	39	0	0	0	0.180413	NA	FALSE	FALSE
GCST90002399	chr4:2562277-3562277	Non-suspicious loci	17056	1	0	0	0	0.905151	NA	FALSE	FALSE
GCST90002399	chr4:6417947-7417947	Non-suspicious loci	19545	4	0	0	0	0.856226	NA	FALSE	FALSE
GCST90002399	chr4:35810920-36810920	Non-suspicious loci	14155	8	0	0	0	0.99969	NA	FALSE	FALSE
GCST90002399	chr4:37861641-40104022	Suspicious loci	31109	29	1	0.0344828	0	0.21433	NA	FALSE	FALSE
GCST90002399	chr4:54042832-56014500	Non-suspicious loci	29485	18	0	0	0	0.560733	NA	FALSE	FALSE
GCST90002399	chr4:72609299-74590655	Suspicious loci	26513	43	4	0.0930233	0	0.469205	NA	FALSE	FALSE
GCST90002399	chr4:79424930-80424930	NA	13037	81	0	0	0	0.0693307	NA	FALSE	FALSE
GCST90002399	chr4:82128258-83128258	NA	14285	75	16	0.213333	0	0.0756987	NA	FALSE	FALSE
GCST90002399	chr4:102117754-103759948	Suspicious loci	23179	123	1	0.00813008	1	0.147956	0.00983552	TRUE	TRUE	chr4:102635920:G:A
GCST90002399	chr4:104654341-105654341	Suspicious loci	13420	37	1	0.027027	1	0.326786	3.34517e-07	FALSE	FALSE	chr4:105275794:A:G
GCST90002399	chr4:109417706-110417706	NA	14369	116	1	0.00862069	1	0.0241277	0.0101193	TRUE	TRUE	chr4:109980042:G:A
GCST90002399	chr4:111683604-112683604	NA	12491	163	0	0	0	0.0916234	NA	FALSE	FALSE
GCST90002399	chr4:122260001-123260001	Non-suspicious loci	13239	34	0	0	0	0.51812	NA	FALSE	FALSE
GCST90002399	chr4:147938963-148938963	Non-suspicious loci	13661	22	0	0	0	0.205813	NA	FALSE	FALSE
GCST90002399	chr4:151584564-152584564	Non-suspicious loci	13008	5	0	0	0	0.97725	NA	FALSE	FALSE
GCST90002399	chr5:787079-1787079	Non-suspicious loci	17954	4	0	0	0	0.999842	NA	FALSE	FALSE
GCST90002399	chr5:32741549-33741549	Suspicious loci	14113	60	1	0.0166667	0	0.721602	NA	FALSE	FALSE
GCST90002399	chr5:35359761-36359761	Non-suspicious loci	13487	69	0	0	1	0.219683	0.0307948	TRUE	TRUE	chr5:35876172:A:G
GCST90002399	chr5:41764841-42764841	NA	11784	361	0	0	0	0.0177841	NA	FALSE	FALSE
GCST90002399	chr5:51051743-52051743	Non-suspicious loci	12394	6	0	0	0	0.600009	NA	FALSE	FALSE
GCST90002399	chr5:52286940-53286940	NA	14539	22	0	0	1	0.0779982	0.0065753	FALSE	TRUE	chr5:52801055:C:A
GCST90002399	chr5:66711838-67711838	Non-suspicious loci	14841	29	0	0	0	0.174785	NA	FALSE	FALSE
GCST90002399	chr5:68794568-69794568	NA	10114	226	1	0.00442478	2	0.0829237	7.96411e-05	FALSE	FALSE	chr5:69320504:C:T,chr5:69419483:C:T
GCST90002399	chr5:71948253-73524576	NA	20584	42	0	0	0	0.0543582	NA	FALSE	FALSE
GCST90002399	chr5:87646711-89198885	Non-suspicious loci	17263	22	0	0	0	0.588264	NA	FALSE	FALSE
GCST90002399	chr5:96429296-97429296	NA	14703	294	0	0	3	0.0283005	0.00251153	TRUE	TRUE	chr5:96895296:G:T,chr5:96900192:A:G,chr5:96996381:TC:T
GCST90002399	chr5:113088597-114088597	NA	16353	293	0	0	3	0.0283985	0.00652418	TRUE	TRUE	chr5:113553178:C:T,chr5:113553185:A:T,chr5:113553677:G:A
GCST90002399	chr5:127553152-128553152	Non-suspicious loci	12658	23	0	0	0	0.132806	NA	FALSE	FALSE
GCST90002399	chr5:128667191-130456495	Non-suspicious loci	24646	0	0	0	0	0.403948	NA	FALSE	FALSE
GCST90002399	chr5:130620925-133131848	Non-suspicious loci	30816	109	0	0	0	0.103745	NA	FALSE	FALSE
GCST90002399	chr5:134887143-135887143	Non-suspicious loci	14760	2	0	0	0	0.687519	NA	FALSE	FALSE
GCST90002399	chr5:141659774-142659774	NA	14721	87	0	0	0	0.0260995	NA	FALSE	FALSE
GCST90002399	chr5:142838161-143838161	Non-suspicious loci	13369	0	0	0	0	0.1649	NA	FALSE	FALSE
GCST90002399	chr5:148320448-149320448	Suspicious loci	14243	29	1	0.0344828	1	0.298543	0.00333548	FALSE	FALSE	chr5:148826910:G:C
GCST90002399	chr5:149553837-150553837	Non-suspicious loci	14883	40	0	0	0	0.752998	NA	FALSE	FALSE
GCST90002399	chr5:150587129-151587129	Non-suspicious loci	15241	9	0	0	0	0.141898	NA	FALSE	FALSE
GCST90002399	chr5:157017887-158017887	Non-suspicious loci	14721	109	0	0	1	0.698874	2.72145e-05	FALSE	FALSE	chr5:157491842:C:T
GCST90002399	chr5:158023117-159023117	NA	14012	39	0	0	0	0.092831	NA	FALSE	FALSE
GCST90002399	chr5:172074171-173074171	Non-suspicious loci	16027	26	0	0	0	0.109992	NA	FALSE	FALSE
GCST90002399	chr5:173277295-174277295	Non-suspicious loci	16434	8	0	0	0	0.333988	NA	FALSE	FALSE
GCST90002399	chr5:176815505-177815505	Non-suspicious loci	12527	69	0	0	1	0.306717	0.0128484	TRUE	TRUE	chr5:177210239:G:T
GCST90002399	chr5:179127921-180127921	Suspicious loci	17444	17	1	0.0588235	0	0.552218	NA	FALSE	FALSE
GCST90002399	chr6:0-906552	Non-suspicious loci	11715	9	0	0	0	0.842397	NA	FALSE	FALSE
GCST90002399	chr6:11659466-12659466	Non-suspicious loci	15091	48	0	0	3	0.585492	0.00210844	FALSE	TRUE	chr6:12120355:C:T,chr6:12121941:A:G,chr6:12124622:G:A
GCST90002399	chr6:13025133-14025133	Non-suspicious loci	15707	101	0	0	0	0.176924	NA	FALSE	FALSE
GCST90002399	chr6:14224257-15224257	NA	14913	47	0	0	0	0.0580294	NA	FALSE	FALSE
GCST90002399	chr6:16244456-17244456	Non-suspicious loci	14701	15	0	0	0	0.547721	NA	FALSE	FALSE
GCST90002399	chr6:21318134-22318134	Non-suspicious loci	15555	26	0	0	0	0.305494	NA	FALSE	FALSE
GCST90002399	chr6:23024819-24024819	Non-suspicious loci	19082	15	0	0	0	0.167545	NA	FALSE	FALSE
GCST90002399	chr6:24319824-25319824	Non-suspicious loci	16337	23	0	0	1	0.26604	0.0211329	TRUE	TRUE	chr6:24806366:C:T
GCST90002399	chr6:34111874-36070229	Non-suspicious loci	27937	71	0	0	0	0.212635	NA	FALSE	FALSE
GCST90002399	chr6:41305838-43038361	NA	25758	58	1	0.0172414	0	0.067791	NA	FALSE	FALSE
GCST90002399	chr6:44993730-45993730	Non-suspicious loci	14534	66	0	0	0	0.205129	NA	FALSE	FALSE
GCST90002399	chr6:52772911-53772911	NA	15571	160	2	0.0125	0	0.027254	NA	FALSE	FALSE
GCST90002399	chr6:81253659-82253659	Non-suspicious loci	13829	3	0	0	0	0.99995	NA	FALSE	FALSE
GCST90002399	chr6:86780907-87780907	Non-suspicious loci	13356	1	0	0	0	0.151936	NA	FALSE	FALSE
GCST90002399	chr6:88579078-89579078	NA	13461	45	0	0	0	0.0381603	NA	FALSE	FALSE
GCST90002399	chr6:106614666-108232160	Non-suspicious loci	20748	5	0	0	0	0.560701	NA	FALSE	FALSE
GCST90002399	chr6:108851533-109851533	NA	13020	274	0	0	4	0.0758783	0.000105015	FALSE	FALSE	chr6:109443332:G:T,chr6:109446728:C:T,chr6:109506513:C:T,chr6:109564272:G:A
GCST90002399	chr6:116427769-117427769	NA	12542	165	0	0	0	0.011252	NA	FALSE	FALSE
GCST90002399	chr6:121062054-122062054	Non-suspicious loci	12947	39	0	0	0	0.112884	NA	FALSE	FALSE
GCST90002399	chr6:126633748-127633748	Non-suspicious loci	11899	5	0	0	0	0.660178	NA	FALSE	FALSE
GCST90002399	chr6:132995086-133995086	Non-suspicious loci	14026	22	0	0	0	0.159582	NA	FALSE	FALSE
GCST90002399	chr6:134708081-135708081	Non-suspicious loci	14095	22	0	0	0	0.232961	NA	FALSE	FALSE
GCST90002399	chr6:136395709-138174997	Non-suspicious loci	26182	72	0	0	0	0.288072	NA	FALSE	FALSE
GCST90002399	chr6:143564640-144564640	Non-suspicious loci	14234	5	0	0	0	0.950674	NA	FALSE	FALSE
GCST90002399	chr6:146837214-147837214	NA	13540	0	0	0	0	0.0487752	NA	FALSE	FALSE
GCST90002399	chr6:148754868-149754868	NA	14030	42	0	0	0	0.0855005	NA	FALSE	FALSE
GCST90002399	chr6:158549026-159549026	Non-suspicious loci	16418	17	0	0	0	0.350939	NA	FALSE	FALSE
GCST90002399	chr6:166611654-167611654	NA	16058	82	1	0.0121951	0	0.0437294	NA	FALSE	FALSE
GCST90002399	chr7:2618068-3618068	Non-suspicious loci	21747	4	0	0	0	0.982638	NA	FALSE	FALSE
GCST90002399	chr7:4245021-5245021	Non-suspicious loci	20956	18	0	0	0	0.23861	NA	FALSE	FALSE
GCST90002399	chr7:5962736-6962736	Non-suspicious loci	18075	13	0	0	0	0.812557	NA	FALSE	FALSE
GCST90002399	chr7:7482385-8482385	NA	17393	76	2	0.0263158	0	0.0375723	NA	FALSE	FALSE
GCST90002399	chr7:22175472-23175472	Non-suspicious loci	14352	9	0	0	0	0.60414	NA	FALSE	FALSE
GCST90002399	chr7:26622916-29184757	Non-suspicious loci	37337	1	0	0	0	1	NA	FALSE	FALSE
GCST90002399	chr7:36842861-37842861	Non-suspicious loci	14137	53	0	0	0	0.99033	NA	FALSE	FALSE
GCST90002399	chr7:39459137-40459137	NA	13172	221	3	0.0135747	0	0.0587559	NA	FALSE	FALSE
GCST90002399	chr7:49301654-50830658	Suspicious loci	22672	5	3	0.6	0	1	NA	FALSE	FALSE
GCST90002399	chr7:65017896-67274816	NA	22173	0	0	0	0	0.0190606	NA	FALSE	FALSE
GCST90002399	chr7:72997701-73997701	NA	9376	0	0	0	0	0.0559636	NA	FALSE	FALSE
GCST90002399	chr7:74605871-76344637	NA	16991	2	0	0	0	0.0826372	NA	FALSE	FALSE
GCST90002399	chr7:77462651-78462651	Non-suspicious loci	14263	143	0	0	0	0.109456	NA	FALSE	FALSE
GCST90002399	chr7:92279056-93279056	Non-suspicious loci	11577	1	0	0	0	1	NA	FALSE	FALSE
GCST90002399	chr7:97804543-98804543	NA	14457	256	7	0.0273438	0	0.0275957	NA	FALSE	FALSE
GCST90002399	chr7:98954805-99954805	Suspicious loci	11885	187	5	0.026738	5	0.321779	0.000306046	FALSE	FALSE	chr7:99386731:G:C,chr7:99434894:G:A,chr7:99460078:G:A,chr7:99695852:T:A,chr7:99709062:G:C
GCST90002399	chr7:115885018-116885018	Non-suspicious loci	12945	51	0	0	0	0.301379	NA	FALSE	FALSE
GCST90002399	chr7:126875029-127875029	Non-suspicious loci	12462	3	0	0	1	0.992669	0.992669	TRUE	TRUE	chr7:127375029:G:A
GCST90002399	chr7:148656861-149656861	Non-suspicious loci	15783	6	0	0	0	0.850263	NA	FALSE	FALSE
GCST90002399	chr7:150020221-151020221	Suspicious loci	15780	283	1	0.00353357	2	0.145928	0.145928	TRUE	TRUE	chr7:150520221:C:T,chr7:150628087:C:T
GCST90002399	chr8:5184388-6184388	Non-suspicious loci	31192	32	0	0	0	0.121047	NA	FALSE	FALSE
GCST90002399	chr8:6335387-7335387	Non-suspicious loci	22454	45	0	0	1	0.152829	0.00362681	TRUE	TRUE	chr8:6832754:T:C
GCST90002399	chr8:7757021-8757021	NA	12330	92	0	0	1	0.0936581	0.00153982	FALSE	TRUE	chr8:8240557:A:G
GCST90002399	chr8:8826154-12032422	Non-suspicious loci	68488	27	0	0	0	0.354574	NA	FALSE	FALSE
GCST90002399	chr8:19497761-20497761	NA	18443	98	0	0	0	0.0257989	NA	FALSE	FALSE
GCST90002399	chr8:21409729-22409729	Non-suspicious loci	16569	1	0	0	1	0.999883	0.999883	TRUE	TRUE	chr8:21909729:G:A
GCST90002399	chr8:23037427-24037427	NA	16654	42	0	0	0	0.0887275	NA	FALSE	FALSE
GCST90002399	chr8:25885620-26885620	Non-suspicious loci	14981	0	0	0	0	0.448819	NA	FALSE	FALSE
GCST90002399	chr8:29923317-30923317	NA	14027	66	0	0	0	0.0754608	NA	FALSE	FALSE
GCST90002399	chr8:41272887-42272887	Non-suspicious loci	14641	15	0	0	0	0.959851	NA	FALSE	FALSE
GCST90002399	chr8:43153773-44153773	Non-suspicious loci	13447	14	0	0	0	0.429644	NA	FALSE	FALSE
GCST90002399	chr8:45692787-48848110	Non-suspicious loci	36015	1	0	0	0	1	NA	FALSE	FALSE
GCST90002399	chr8:49957053-50957053	Non-suspicious loci	14232	0	0	0	0	0.984528	NA	FALSE	FALSE
GCST90002399	chr8:58028265-59028265	Non-suspicious loci	14565	121	0	0	0	0.152053	NA	FALSE	FALSE
GCST90002399	chr8:60238272-61238272	Non-suspicious loci	13985	4	0	0	0	0.365907	NA	FALSE	FALSE
GCST90002399	chr8:76614852-79225903	NA	33730	116	1	0.00862069	0	0.0607027	NA	FALSE	FALSE
GCST90002399	chr8:94325440-95325440	Suspicious loci	13558	54	1	0.0185185	0	0.165681	NA	FALSE	FALSE
GCST90002399	chr8:99668422-100668422	Non-suspicious loci	12416	61	0	0	2	0.141959	0.00269444	TRUE	TRUE	chr8:100194163:G:A,chr8:100194231:A:AGAC
GCST90002399	chr8:101776115-103400186	NA	24014	76	0	0	0	0.0897219	NA	FALSE	FALSE
GCST90002399	chr8:106109133-107109133	NA	13383	76	0	0	0	0.0528341	NA	FALSE	FALSE
GCST90002399	chr8:124973052-125973052	Non-suspicious loci	14377	30	0	0	0	0.229624	NA	FALSE	FALSE
GCST90002399	chr8:127493338-128493338	Suspicious loci	16245	11	1	0.0909091	0	0.308861	NA	FALSE	FALSE
GCST90002399	chr8:129110155-130110155	Non-suspicious loci	14884	0	0	0	0	0.272702	NA	FALSE	FALSE
GCST90002399	chr8:140828453-141828453	Non-suspicious loci	17651	10	0	0	0	0.199492	NA	FALSE	FALSE
GCST90002399	chr9:0-782589	Non-suspicious loci	14160	25	0	0	1	0.393166	0.111704	TRUE	TRUE	chr9:286491:G:A
GCST90002399	chr9:4263176-5263176	Non-suspicious loci	20241	1	0	0	0	1	NA	FALSE	FALSE
GCST90002399	chr9:5718960-6718960	Non-suspicious loci	17023	1	0	0	0	0.318509	NA	FALSE	FALSE
GCST90002399	chr9:20076826-22486848	Non-suspicious loci	39074	15	0	0	0	0.496796	NA	FALSE	FALSE
GCST90002399	chr9:33616085-34616085	Non-suspicious loci	12566	11	0	0	1	0.450421	0.406098	TRUE	TRUE	chr9:34107507:C:T
GCST90002399	chr9:37700673-38700673	Non-suspicious loci	14896	19	0	0	0	0.189583	NA	FALSE	FALSE
GCST90002399	chr9:79209237-80209237	Non-suspicious loci	14806	51	0	0	0	0.225957	NA	FALSE	FALSE
GCST90002399	chr9:88277771-89277771	Non-suspicious loci	15368	69	0	0	0	0.968603	NA	FALSE	FALSE
GCST90002399	chr9:110650273-111650273	Non-suspicious loci	14340	20	0	0	0	0.41698	NA	FALSE	FALSE
GCST90002399	chr9:112656026-113656026	NA	14187	16	0	0	1	0.0865805	0.00539008	TRUE	TRUE	chr9:113188426:A:C
GCST90002399	chr9:114434216-115434216	Non-suspicious loci	15254	83	0	0	0	0.175343	NA	FALSE	FALSE
GCST90002399	chr9:120864727-121864727	Non-suspicious loci	13607	84	0	0	0	0.20717	NA	FALSE	FALSE
GCST90002399	chr9:123723579-124723579	Non-suspicious loci	14202	35	0	0	0	0.511218	NA	FALSE	FALSE
GCST90002399	chr9:127270360-128270360	Non-suspicious loci	13637	16	0	0	1	0.196168	0.146988	TRUE	TRUE	chr9:127774438:G:A
GCST90002399	chr9:132773734-135456174	Suspicious loci	51287	50	1	0.02	0	0.13467	NA	FALSE	FALSE
GCST90002399	chr9:135878050-136878050	Non-suspicious loci	18181	54	0	0	3	0.154153	0.0157489	TRUE	TRUE	chr9:136372044:C:T,chr9:136380842:G:C,chr9:136384721:G:A
GCST90002399	chr10:5552734-6552734	Non-suspicious loci	17472	20	0	0	0	0.507686	NA	FALSE	FALSE
GCST90002399	chr10:7560535-8560535	Non-suspicious loci	17211	8	0	0	0	0.677237	NA	FALSE	FALSE
GCST90002399	chr10:12992234-13992234	Non-suspicious loci	17891	21	0	0	0	0.119519	NA	FALSE	FALSE
GCST90002399	chr10:21874957-22874957	Non-suspicious loci	12913	14	0	0	0	0.316093	NA	FALSE	FALSE
GCST90002399	chr10:25923144-26923144	Non-suspicious loci	15871	41	0	0	0	0.443903	NA	FALSE	FALSE
GCST90002399	chr10:27992438-28992438	NA	15151	105	0	0	0	0.0790846	NA	FALSE	FALSE
GCST90002399	chr10:44234117-46003532	NA	23104	335	97	0.289552	3	0.0162368	0.00215363	TRUE	TRUE	chr10:45461380:G:A,chr10:45463433:A:G,chr10:45463937:G:A
GCST90002399	chr10:48578477-49578477	NA	15684	152	0	0	2	0.0774389	1.03835e-05	FALSE	FALSE	chr10:49132259:C:A,chr10:49133909:A:G
GCST90002399	chr10:61461417-63906609	NA	32558	262	3	0.0114504	1	0.0816066	0.0335139	TRUE	TRUE	chr10:63214777:A:T
GCST90002399	chr10:70123113-71123113	Non-suspicious loci	16262	5	0	0	1	0.31991	0.220829	TRUE	TRUE	chr10:70600631:G:A
GCST90002399	chr10:71249034-72249034	Non-suspicious loci	15344	1	0	0	0	0.998827	NA	FALSE	FALSE
GCST90002399	chr10:78787818-79787818	Non-suspicious loci	15859	36	0	0	0	0.257488	NA	FALSE	FALSE
GCST90002399	chr10:87417350-88417350	Non-suspicious loci	12898	26	0	0	0	0.125868	NA	FALSE	FALSE
GCST90002399	chr10:88743047-89743047	Non-suspicious loci	14368	13	0	0	1	0.214778	0.0330849	TRUE	TRUE	chr10:89247603:T:G
GCST90002399	chr10:91718111-93259940	Suspicious loci	19205	73	1	0.0136986	0	0.201286	NA	FALSE	FALSE
GCST90002399	chr10:93728232-94728232	Non-suspicious loci	13468	0	0	0	0	0.496208	NA	FALSE	FALSE
GCST90002399	chr10:96814215-97814215	NA	13800	111	0	0	1	0.0970943	0.0146613	TRUE	TRUE	chr10:97265854:T:A
GCST90002399	chr10:109768178-111546353	Non-suspicious loci	26139	90	0	0	0	0.11087	NA	FALSE	FALSE
GCST90002399	chr10:112433471-113433471	Non-suspicious loci	13921	14	0	0	0	0.810892	NA	FALSE	FALSE
GCST90002399	chr10:118790307-119790307	Non-suspicious loci	14905	9	0	0	0	0.27484	NA	FALSE	FALSE
GCST90002399	chr10:124193784-125193784	Non-suspicious loci	15993	63	0	0	0	0.139984	NA	FALSE	FALSE
GCST90002399	chr11:0-808314	Non-suspicious loci	11883	6	0	0	2	0.571563	0.571563	TRUE	TRUE	chr11:308314:T:C,chr11:309127:A:G
GCST90002399	chr11:3335438-4335438	Non-suspicious loci	18211	6	0	0	0	0.239061	NA	FALSE	FALSE
GCST90002399	chr11:9836548-10836548	NA	14844	236	1	0.00423729	0	0.0263048	NA	FALSE	FALSE
GCST90002399	chr11:27487916-28487916	NA	11340	148	2	0.0135135	1	0.0467973	0.000203414	FALSE	TRUE	chr11:28036410:T:C
GCST90002399	chr11:35552668-36552668	Non-suspicious loci	15131	11	0	0	0	0.220318	NA	FALSE	FALSE
GCST90002399	chr11:42523104-43523104	Non-suspicious loci	16039	1	0	0	0	0.369819	NA	FALSE	FALSE
GCST90002399	chr11:46885041-47885041	Non-suspicious loci	9607	70	0	0	1	0.121569	0.00545587	TRUE	TRUE	chr11:47679976:C:A
GCST90002399	chr11:59749459-60749459	NA	13970	191	0	0	1	0.0283745	0.00944844	TRUE	TRUE	chr11:60173126:T:A
GCST90002399	chr11:61350697-63162863	Non-suspicious loci	24752	12	0	0	0	0.664914	NA	FALSE	FALSE
GCST90002399	chr11:64668280-65668280	Non-suspicious loci	12211	0	0	0	0	0.274458	NA	FALSE	FALSE
GCST90002399	chr11:76090272-77090272	Non-suspicious loci	14373	12	0	0	0	0.162033	NA	FALSE	FALSE
GCST90002399	chr11:78057832-79057832	NA	15195	298	1	0.0033557	1	0.0270857	0.00253782	TRUE	TRUE	chr11:78568744:T:G
GCST90002399	chr11:100082138-101082138	Non-suspicious loci	15398	62	0	0	0	0.102082	NA	FALSE	FALSE
GCST90002399	chr11:113587420-114587420	Non-suspicious loci	14585	0	0	0	0	0.993504	NA	FALSE	FALSE
GCST90002399	chr11:117710555-119658103	Non-suspicious loci	28328	4	0	0	0	0.368781	NA	FALSE	FALSE
GCST90002399	chr11:122143573-123143573	Non-suspicious loci	14852	62	0	0	0	0.180543	NA	FALSE	FALSE
GCST90002399	chr11:125816417-126816417	Non-suspicious loci	16589	69	0	0	0	0.281037	NA	FALSE	FALSE
GCST90002399	chr11:128015274-129015274	Non-suspicious loci	15409	8	0	0	0	0.229392	NA	FALSE	FALSE
GCST90002399	chr12:130843-1130843	Non-suspicious loci	15617	1	0	0	0	0.838674	NA	FALSE	FALSE
GCST90002399	chr12:5892965-6892965	Non-suspicious loci	16859	4	0	0	0	0.692315	NA	FALSE	FALSE
GCST90002399	chr12:7556330-8556330	Non-suspicious loci	17652	8	0	0	0	0.172382	NA	FALSE	FALSE
GCST90002399	chr12:9274279-10898942	NA	24177	29	0	0	0	0.0780581	NA	FALSE	FALSE
GCST90002399	chr12:11868217-12868217	Non-suspicious loci	15713	1	0	0	0	0.994275	NA	FALSE	FALSE
GCST90002399	chr12:13763302-14763302	NA	14809	21	0	0	0	0.0897375	NA	FALSE	FALSE
GCST90002399	chr12:20733559-21733559	NA	16106	60	2	0.0333333	1	0.082366	0.019812	TRUE	TRUE	chr12:21178615:T:C
GCST90002399	chr12:47319937-48319937	Non-suspicious loci	14680	4	0	0	0	0.999921	NA	FALSE	FALSE
GCST90002399	chr12:50846566-51846566	Non-suspicious loci	12213	3	0	0	1	0.462517	0.237777	TRUE	TRUE	chr12:51299237:C:T
GCST90002399	chr12:52613251-54792096	Non-suspicious loci	27986	13	0	0	0	0.534483	NA	FALSE	FALSE
GCST90002399	chr12:65473290-66473290	Non-suspicious loci	13259	30	0	0	0	0.176466	NA	FALSE	FALSE
GCST90002399	chr12:68838325-69838325	Suspicious loci	14731	110	1	0.00909091	0	0.981419	NA	FALSE	FALSE
GCST90002399	chr12:87917912-88917912	Non-suspicious loci	10750	8	0	0	0	0.143036	NA	FALSE	FALSE
GCST90002399	chr12:107271446-108271446	Non-suspicious loci	14694	93	0	0	0	0.152694	NA	FALSE	FALSE
GCST90002399	chr12:109575455-112945672	Non-suspicious loci	37446	27	0	0	1	0.657906	0.0357558	FALSE	TRUE	chr12:111446804:T:C
GCST90002399	chr12:120970111-121970111	Non-suspicious loci	13935	0	0	0	0	0.213271	NA	FALSE	FALSE
GCST90002399	chr12:122311657-123876905	Suspicious loci	20010	291	1	0.00343643	2	0.209961	0.029013	TRUE	TRUE	chr12:123261810:C:G,chr12:123321672:C:T
GCST90002399	chr12:132345465-133275309	NA	12945	100	1	0.01	2	0.0397399	0.0284677	TRUE	TRUE	chr12:132786790:G:T,chr12:132847076:C:T
GCST90002399	chr13:27571620-28571620	Non-suspicious loci	15099	45	0	0	1	0.111346	0.0105288	TRUE	TRUE	chr13:28050157:G:A
GCST90002399	chr13:39903667-42768562	Non-suspicious loci	39886	11	0	0	0	0.611171	NA	FALSE	FALSE
GCST90002399	chr13:46095983-47095983	Non-suspicious loci	14671	62	0	0	0	0.124032	NA	FALSE	FALSE
GCST90002399	chr13:49043254-50043254	Non-suspicious loci	12404	5	0	0	0	0.243677	NA	FALSE	FALSE
GCST90002399	chr13:73605024-74605024	Non-suspicious loci	14998	19	0	0	0	0.112476	NA	FALSE	FALSE
GCST90002399	chr13:113006191-114364328	Suspicious loci	21661	2	1	0.5	0	0.946862	NA	FALSE	FALSE
GCST90002399	chr14:22620140-23620140	Non-suspicious loci	15192	6	0	0	0	0.999018	NA	FALSE	FALSE
GCST90002399	chr14:24469044-25469044	Non-suspicious loci	15721	13	0	0	0	0.236702	NA	FALSE	FALSE
GCST90002399	chr14:34596650-35596650	NA	13396	112	0	0	0	0.0445201	NA	FALSE	FALSE
GCST90002399	chr14:64010335-65514826	NA	19738	131	0	0	0	0.0243474	NA	FALSE	FALSE
GCST90002399	chr14:68886223-69886223	Non-suspicious loci	12793	22	0	0	0	0.20473	NA	FALSE	FALSE
GCST90002399	chr14:75015513-76015513	Non-suspicious loci	13515	8	0	0	0	0.853862	NA	FALSE	FALSE
GCST90002399	chr14:76999802-77999802	NA	15263	10	0	0	0	0.0980327	NA	FALSE	FALSE
GCST90002399	chr14:80745388-81745388	Non-suspicious loci	14198	1	0	0	1	0.126928	0.126928	TRUE	TRUE	chr14:81506097:T:C
GCST90002399	chr14:92117227-93117227	Non-suspicious loci	16329	2	0	0	0	0.199196	NA	FALSE	FALSE
GCST90002399	chr14:102393155-104073728	Suspicious loci	25312	113	1	0.00884956	1	0.265846	0.0016289	FALSE	TRUE	chr14:102875712:T:C
GCST90002399	chr15:38454568-39454568	NA	16017	129	0	0	0	0.0748627	NA	FALSE	FALSE
GCST90002399	chr15:40990486-41990486	Non-suspicious loci	13057	11	0	0	0	0.699898	NA	FALSE	FALSE
GCST90002399	chr15:47883030-48883030	Non-suspicious loci	10052	19	0	0	0	0.143697	NA	FALSE	FALSE
GCST90002399	chr15:50425632-51425632	Non-suspicious loci	11956	5	0	0	0	0.103524	NA	FALSE	FALSE
GCST90002399	chr15:59204715-60204715	Non-suspicious loci	16798	0	0	0	0	0.242746	NA	FALSE	FALSE
GCST90002399	chr15:62999029-63999029	NA	13874	20	0	0	0	0.0907068	NA	FALSE	FALSE
GCST90002399	chr15:65252127-66252127	NA	13337	1	0	0	0	0.0248329	NA	FALSE	FALSE
GCST90002399	chr15:69197325-70197325	NA	14471	72	0	0	0	0.0683661	NA	FALSE	FALSE
GCST90002399	chr15:74347085-75347085	Non-suspicious loci	11617	79	0	0	1	0.125504	0.0211686	TRUE	TRUE	chr15:74837752:T:C
GCST90002399	chr15:76503978-77503978	Non-suspicious loci	11291	23	0	0	0	0.241953	NA	FALSE	FALSE
GCST90002399	chr15:79467672-80467672	Non-suspicious loci	16109	38	0	0	3	0.128947	0.036268	TRUE	TRUE	chr15:79970875:C:T,chr15:79971003:A:C,chr15:79971064:C:T
GCST90002399	chr15:83227149-84227149	Non-suspicious loci	11567	26	0	0	0	0.670061	NA	FALSE	FALSE
GCST90002399	chr15:85076189-86076189	NA	15257	161	0	0	8	0.0261579	0.0221742	TRUE	TRUE	chr15:85579423:T:C,chr15:85579548:T:C,chr15:85579788:C:T,chr15:85580602:T:C,chr15:85580757:G:A,chr15:85581252:C:G,chr15:85581324:G:A,chr15:85581715:T:C
GCST90002399	chr15:89978180-90978180	NA	15972	38	1	0.0263158	0	0.0828575	NA	FALSE	FALSE
GCST90002399	chr15:100708022-101708022	Non-suspicious loci	18554	28	0	0	1	0.345222	0.040618	TRUE	TRUE	chr15:101178722:G:A
GCST90002399	chr16:797861-1797861	Non-suspicious loci	21647	18	0	0	0	0.127233	NA	FALSE	FALSE
GCST90002399	chr16:3169343-4169343	Non-suspicious loci	17950	18	0	0	1	0.370056	0.000534474	FALSE	TRUE	chr16:3657746:G:A
GCST90002399	chr16:10625184-12270176	Non-suspicious loci	30610	59	0	0	0	0.12977	NA	FALSE	FALSE
GCST90002399	chr16:26969476-27969476	Non-suspicious loci	15218	3	0	0	1	0.624748	0.624748	TRUE	TRUE	chr16:27469476:C:T
GCST90002399	chr16:29971173-31492848	Suspicious loci	13641	12	1	0.0833333	0	0.263378	NA	FALSE	FALSE
GCST90002399	chr16:49678678-50678678	Non-suspicious loci	13806	4	0	0	0	0.920651	NA	FALSE	FALSE
GCST90002399	chr16:56543182-57543182	Non-suspicious loci	15075	3	0	0	0	0.608579	NA	FALSE	FALSE
GCST90002399	chr16:71678085-72678085	Non-suspicious loci	13120	25	0	0	1	0.198078	0.000182899	TRUE	TRUE	chr16:72122943:T:G
GCST90002399	chr16:74063860-75063860	Non-suspicious loci	16230	29	0	0	0	0.477191	NA	FALSE	FALSE
GCST90002399	chr16:81070243-82070243	Non-suspicious loci	22585	36	0	0	0	0.268584	NA	FALSE	FALSE
GCST90002399	chr16:84049359-85049359	Non-suspicious loci	23826	8	0	0	0	0.260712	NA	FALSE	FALSE
GCST90002399	chr16:85402783-86402783	Suspicious loci	22506	15	1	0.0666667	0	1	NA	FALSE	FALSE
GCST90002399	chr16:87369657-88369657	Non-suspicious loci	21365	1	0	0	0	0.664264	NA	FALSE	FALSE
GCST90002399	chr16:88406444-89963083	Non-suspicious loci	31795	4	0	0	0	0.510199	NA	FALSE	FALSE
GCST90002399	chr17:970224-3480026	Non-suspicious loci	44756	30	0	0	1	0.130254	0.130254	TRUE	TRUE	chr17:1470224:T:C
GCST90002399	chr17:4335663-5335663	Non-suspicious loci	17091	4	0	0	0	0.78153	NA	FALSE	FALSE
GCST90002399	chr17:6737821-7737821	Non-suspicious loci	15022	4	0	0	1	0.764838	0.0428775	TRUE	TRUE	chr17:7251263:T:C
GCST90002399	chr17:15765695-17448873	Suspicious loci	21464	367	3	0.00817439	1	0.231413	2.52681e-10	FALSE	FALSE	chr17:16070530:A:T
GCST90002399	chr17:19027209-20027209	Non-suspicious loci	10521	18	0	0	0	0.238946	NA	FALSE	FALSE
GCST90002399	chr17:30341060-31341060	Non-suspicious loci	11519	0	0	0	0	0.103635	NA	FALSE	FALSE
GCST90002399	chr17:38923130-41084725	Suspicious loci	29837	93	48	0.516129	1	0.118579	3.28324e-71	FALSE	FALSE	chr17:39974934:C:A
GCST90002399	chr17:41774281-43427572	Non-suspicious loci	18288	0	0	0	0	0.550487	NA	FALSE	FALSE
GCST90002399	chr17:43750125-44750125	Suspicious loci	11862	43	1	0.0232558	0	0.978091	NA	FALSE	FALSE
GCST90002399	chr17:45088636-47265770	Suspicious loci	22441	2732	1	0.000366032	17	0.114231	0.00037398	TRUE	TRUE	chr17:45593574:A:G,chr17:45845576:T:C,chr17:45845900:G:A,chr17:45846288:G:C,chr17:45846317:A:G,chr17:45846707:T:C,chr17:45846764:G:A,chr17:45846834:C:G,chr17:45983409:C:T,chr17:45983657:G:A,chr17:45983670:T:C,chr17:45983912:C:T,chr17:45990034:T:C,chr17:45999299:A:G,chr17:46031540:A:G,chr17:46039753:A:G,chr17:46704858:A:AGT
GCST90002399	chr17:48381846-49381846	Suspicious loci	12918	17	2	0.117647	0	0.632806	NA	FALSE	FALSE
GCST90002399	chr17:57781068-59757694	Non-suspicious loci	22585	11	0	0	1	0.648726	9.84875e-05	FALSE	FALSE	chr17:58309246:G:GTCCTCCTCT
GCST90002399	chr17:66627236-67627236	NA	15013	65	0	0	0	0.0478714	NA	FALSE	FALSE
GCST90002399	chr17:67953703-68953703	Non-suspicious loci	15492	20	0	0	0	0.285077	NA	FALSE	FALSE
GCST90002399	chr17:74570887-75570887	Non-suspicious loci	15165	4	0	0	0	0.43759	NA	FALSE	FALSE
GCST90002399	chr17:75923095-77873496	Suspicious loci	33815	41	1	0.0243902	0	0.540755	NA	FALSE	FALSE
GCST90002399	chr17:80649196-81649196	Suspicious loci	19617	31	1	0.0322581	0	0.196257	NA	FALSE	FALSE
GCST90002399	chr17:82533802-83257441	NA	10618	47	0	0	0	0.0367329	NA	FALSE	FALSE
GCST90002399	chr18:2957608-3957608	Non-suspicious loci	16808	1	0	0	1	0.937175	0.937175	TRUE	TRUE	chr18:3457608:C:T
GCST90002399	chr18:21619161-22619161	Non-suspicious loci	12903	27	0	0	0	0.264793	NA	FALSE	FALSE
GCST90002399	chr18:22994958-23994958	NA	12141	31	0	0	2	0.0701147	0.0447775	TRUE	TRUE	chr18:23529305:T:C,chr18:23544981:C:G
GCST90002399	chr18:44005728-45005728	Non-suspicious loci	12984	82	0	0	0	0.100838	NA	FALSE	FALSE
GCST90002399	chr18:62025508-63670275	Non-suspicious loci	22712	38	0	0	0	0.124517	NA	FALSE	FALSE
GCST90002399	chr18:69366096-70366096	Non-suspicious loci	14799	39	0	0	1	0.717537	0.00226675	TRUE	TRUE	chr18:69864406:T:C
GCST90002399	chr18:75859123-76859123	Non-suspicious loci	18084	4	0	0	0	0.513297	NA	FALSE	FALSE
GCST90002399	chr18:78993866-79993866	Non-suspicious loci	18081	17	0	0	0	0.131536	NA	FALSE	FALSE
GCST90002399	chr19:578298-1578298	Non-suspicious loci	20761	7	0	0	1	0.441516	0.119067	TRUE	TRUE	chr19:1079960:G:A
GCST90002399	chr19:1847947-3703964	Non-suspicious loci	35790	2	0	0	1	0.941276	0.0587237	TRUE	TRUE	chr19:3179886:G:T
GCST90002399	chr19:4470712-5470712	Non-suspicious loci	18191	0	0	0	0	0.431749	NA	FALSE	FALSE
GCST90002399	chr19:6887986-7887986	Non-suspicious loci	16947	4	0	0	0	0.580263	NA	FALSE	FALSE
GCST90002399	chr19:9849293-10849293	Non-suspicious loci	15194	5	0	0	1	0.409281	0.00246604	FALSE	FALSE	chr19:10364976:C:A
GCST90002399	chr19:12383502-14859881	Suspicious loci	37408	29	1	0.0344828	0	0.319475	NA	FALSE	FALSE
GCST90002399	chr19:14976534-16888758	Suspicious loci	30798	24	1	0.0416667	0	0.999339	NA	FALSE	FALSE
GCST90002399	chr19:17902784-18902784	Non-suspicious loci	14800	9	0	0	0	0.515746	NA	FALSE	FALSE
GCST90002399	chr19:19133549-20133549	Suspicious loci	14278	26	19	0.730769	0	0.331029	NA	FALSE	FALSE
GCST90002399	chr19:32760946-33760946	Non-suspicious loci	16052	4	0	0	0	0.99997	NA	FALSE	FALSE
GCST90002399	chr19:35672023-36672023	Non-suspicious loci	12490	0	0	0	0	0.670791	NA	FALSE	FALSE
GCST90002399	chr19:39935591-40935591	Non-suspicious loci	14117	27	0	0	0	0.146601	NA	FALSE	FALSE
GCST90002399	chr19:41534744-42534744	Non-suspicious loci	11202	10	0	0	1	0.474564	0.0220576	TRUE	TRUE	chr19:42370749:G:A
GCST90002399	chr19:43148948-44148948	Non-suspicious loci	15948	1	0	0	1	1	1	TRUE	TRUE	chr19:43648948:A:G
GCST90002399	chr19:44746226-45746226	Suspicious loci	15495	33	1	0.030303	1	0.12841	0.0370367	TRUE	TRUE	chr19:45238753:C:G
GCST90002399	chr19:46661182-47661182	Non-suspicious loci	14218	1	0	0	0	0.449458	NA	FALSE	FALSE
GCST90002399	chr19:48137552-49137552	Suspicious loci	16636	31	1	0.0322581	1	0.172183	0.00626798	FALSE	FALSE	chr19:48613102:T:C
GCST90002399	chr19:51136737-52136737	Non-suspicious loci	16291	11	0	0	0	0.38402	NA	FALSE	FALSE
GCST90002399	chr20:1450152-2450152	Suspicious loci	15576	19	1	0.0526316	0	0.261413	NA	FALSE	FALSE
GCST90002399	chr20:3276873-4276873	Non-suspicious loci	15213	6	0	0	0	0.646308	NA	FALSE	FALSE
GCST90002399	chr20:8126746-9126746	Non-suspicious loci	14330	8	0	0	0	0.239774	NA	FALSE	FALSE
GCST90002399	chr20:19587991-20587991	Non-suspicious loci	14433	7	0	0	0	0.39731	NA	FALSE	FALSE
GCST90002399	chr20:32108669-33108669	Non-suspicious loci	13192	3	0	0	0	0.390372	NA	FALSE	FALSE
GCST90002399	chr20:39367782-41078757	NA	23715	114	0	0	0	0.0201337	NA	FALSE	FALSE
GCST90002399	chr20:43688393-44688393	Non-suspicious loci	14024	6	0	0	0	0.825383	NA	FALSE	FALSE
GCST90002399	chr20:48258765-49816553	Non-suspicious loci	22977	0	0	0	0	0.813094	NA	FALSE	FALSE
GCST90002399	chr20:49862902-50862902	Non-suspicious loci	15406	20	0	0	0	0.161991	NA	FALSE	FALSE
GCST90002399	chr20:58741005-59741005	Non-suspicious loci	15416	24	0	0	1	0.424579	7.19408e-05	FALSE	FALSE	chr20:59254246:T:C
GCST90002399	chr20:63231211-64231211	NA	17725	77	3	0.038961	1	0.0426042	4.81929e-07	FALSE	FALSE	chr20:63742354:G:T
GCST90002399	chr21:14940893-15940893	NA	15375	41	0	0	0	0.0474072	NA	FALSE	FALSE
GCST90002399	chr21:38595717-39595717	Non-suspicious loci	15701	25	0	0	0	0.313845	NA	FALSE	FALSE
GCST90002399	chr21:41557990-42557990	Non-suspicious loci	18671	21	0	0	0	0.196354	NA	FALSE	FALSE
GCST90002399	chr22:17150734-18150734	NA	18149	47	2	0.0425532	0	0.0449177	NA	FALSE	FALSE
GCST90002399	chr22:21091689-22091689	NA	9387	97	1	0.0103093	1	0.0515742	0.000369667	FALSE	FALSE	chr22:21628603:C:T
GCST90002399	chr22:23750733-24750733	Non-suspicious loci	15154	16	0	0	0	0.150548	NA	FALSE	FALSE
GCST90002399	chr22:27480719-30623836	NA	41127	151	0	0	0	0.0425463	NA	FALSE	FALSE
GCST90002399	chr22:31100639-32100639	Non-suspicious loci	13147	158	0	0	1	0.26488	6.23815e-05	FALSE	FALSE	chr22:31283124:G:C
GCST90002399	chr22:34828666-35828666	Non-suspicious loci	15887	111	0	0	1	0.755225	0.000729238	TRUE	TRUE	chr22:35264882:G:T
GCST90002399	chr22:39918496-42453740	NA	31185	511	3	0.00587084	1	0.0744444	1.06916e-10	FALSE	FALSE	chr22:41743074:A:G
GCST90002399	chrX:3246723-4246723	Suspicious loci	10682	18	2	0.111111	0	0.343048	NA	FALSE	FALSE
GCST90002399	chrX:8444540-9444540	Non-suspicious loci	9386	0	0	0	0	0.134569	NA	FALSE	FALSE
GCST90002399	chrX:12491179-14003433	Non-suspicious loci	14639	8	0	0	0	0.194842	NA	FALSE	FALSE
GCST90002399	chrX:14375053-15375053	Non-suspicious loci	8600	3	0	0	0	0.818999	NA	FALSE	FALSE
GCST90002399	chrX:46107340-47107340	NA	7765	139	0	0	0	0.0826185	NA	FALSE	FALSE
GCST90002399	chrX:103033049-104033049	NA	6788	78	1	0.0128205	0	0.0799829	NA	FALSE	FALSE
GCST90002399	chrX:136279508-137279508	Non-suspicious loci	7697	0	0	0	0	0.422704	NA	FALSE	FALSE
GCST90002399	chrX:153514407-155206921	Suspicious loci	10103	38	8	0.210526	2	0.353917	0.140573	TRUE	TRUE	chrX:154013378:G:A,chrX:154018741:A:G
GCST90002400	chr1:1735168-3580038	Non-suspicious loci	33688	5	0	0	0	1	NA	FALSE	FALSE
GCST90002400	chr1:6031877-7031877	NA	15140	160	2	0.0125	1	0.022454	0.0024663	FALSE	TRUE	chr1:6554475:G:A
GCST90002400	chr1:7845602-9358254	Suspicious loci	22861	13	1	0.0769231	0	0.330894	NA	FALSE	FALSE
GCST90002400	chr1:10171568-11171568	Non-suspicious loci	15187	6	0	0	0	0.242764	NA	FALSE	FALSE
GCST90002400	chr1:11482386-12482386	Non-suspicious loci	14958	38	0	0	0	0.436492	NA	FALSE	FALSE
GCST90002400	chr1:18922908-19922908	NA	15531	111	1	0.00900901	0	0.0707489	NA	FALSE	FALSE
GCST90002400	chr1:20089096-21703684	NA	22327	8	1	0.125	0	0.0644689	NA	FALSE	FALSE
GCST90002400	chr1:24224611-28417185	Non-suspicious loci	54571	0	0	0	0	0.999093	NA	FALSE	FALSE
GCST90002400	chr1:30269039-31269039	Non-suspicious loci	16485	1	0	0	0	0.999998	NA	FALSE	FALSE
GCST90002400	chr1:32851125-33851125	NA	13491	92	0	0	0	0.034259	NA	FALSE	FALSE
GCST90002400	chr1:34317373-35317373	NA	14077	53	0	0	0	0.0452048	NA	FALSE	FALSE
GCST90002400	chr1:35807804-36807804	Non-suspicious loci	12899	3	0	0	0	0.664289	NA	FALSE	FALSE
GCST90002400	chr1:38746278-40427488	Non-suspicious loci	22437	68	0	0	0	0.282613	NA	FALSE	FALSE
GCST90002400	chr1:40456187-46616261	Suspicious loci	79597	124	3	0.0241935	1	0.184404	2.03509e-05	FALSE	FALSE	chr1:45331833:C:G
GCST90002400	chr1:53880913-54880913	Non-suspicious loci	15409	15	0	0	0	0.426599	NA	FALSE	FALSE
GCST90002400	chr1:55317659-56972546	Non-suspicious loci	24434	32	0	0	0	0.212693	NA	FALSE	FALSE
GCST90002400	chr1:60580016-62141349	Suspicious loci	22419	46	1	0.0217391	0	0.317553	NA	FALSE	FALSE
GCST90002400	chr1:64371123-66116401	NA	22088	98	3	0.0306122	0	0.0392648	NA	FALSE	FALSE
GCST90002400	chr1:67089092-68089092	Non-suspicious loci	14630	32	0	0	0	0.560333	NA	FALSE	FALSE
GCST90002400	chr1:87136754-88136754	Non-suspicious loci	14338	20	0	0	0	0.217528	NA	FALSE	FALSE
GCST90002400	chr1:89253018-90253018	NA	13049	70	0	0	0	0.0458628	NA	FALSE	FALSE
GCST90002400	chr1:90622004-91622004	Non-suspicious loci	13810	61	0	0	0	0.563628	NA	FALSE	FALSE
GCST90002400	chr1:91912850-93460610	Suspicious loci	17593	5	1	0.2	0	0.41184	NA	FALSE	FALSE
GCST90002400	chr1:93726912-94726912	Non-suspicious loci	14109	22	0	0	0	0.175966	NA	FALSE	FALSE
GCST90002400	chr1:100280794-101787545	NA	21668	119	0	0	0	0.0174154	NA	FALSE	FALSE
GCST90002400	chr1:109428142-110428142	Non-suspicious loci	13513	2	0	0	0	0.999994	NA	FALSE	FALSE
GCST90002400	chr1:110694015-113190571	Suspicious loci	36791	64	1	0.015625	0	0.147926	NA	FALSE	FALSE
GCST90002400	chr1:117112998-118112998	Non-suspicious loci	12845	44	0	0	0	0.180122	NA	FALSE	FALSE
GCST90002400	chr1:149855420-151367222	NA	17421	157	9	0.0573248	3	0.0244168	0.00458261	TRUE	TRUE	chr1:150286426:C:G,chr1:150510879:C:T,chr1:150512511:G:A
GCST90002400	chr1:153110590-154611965	NA	20122	92	1	0.0108696	0	0.0836251	NA	FALSE	FALSE
GCST90002400	chr1:154617629-155617629	NA	11477	79	1	0.0126582	1	0.0750819	0.000144475	FALSE	FALSE	chr1:155133751:A:T
GCST90002400	chr1:155998451-157582009	Suspicious loci	22436	32	1	0.03125	0	0.134315	NA	FALSE	FALSE
GCST90002400	chr1:171960105-172960105	Suspicious loci	12542	27	1	0.037037	1	0.21973	0.000936861	FALSE	TRUE	chr1:172441827:G:A
GCST90002400	chr1:173903247-175518880	Non-suspicious loci	18769	2	0	0	0	0.579553	NA	FALSE	FALSE
GCST90002400	chr1:177595411-179154884	Non-suspicious loci	20327	8	0	0	0	0.419033	NA	FALSE	FALSE
GCST90002400	chr1:180434252-181434252	Non-suspicious loci	14334	4	0	0	1	0.724019	2.42199e-08	FALSE	FALSE	chr1:180936312:G:T
GCST90002400	chr1:184164908-185797982	NA	22165	138	3	0.0217391	3	0.0661433	8.04979e-05	FALSE	FALSE	chr1:185174589:A:G,chr1:185202737:A:G,chr1:185271342:A:G
GCST90002400	chr1:197353000-198353000	Suspicious loci	12312	20	1	0.05	0	0.155434	NA	FALSE	FALSE
GCST90002400	chr1:198541592-199541592	Non-suspicious loci	13602	11	0	0	0	0.991517	NA	FALSE	FALSE
GCST90002400	chr1:201660077-202660077	Non-suspicious loci	13944	1	0	0	0	0.999649	NA	FALSE	FALSE
GCST90002400	chr1:203186625-204828995	NA	24740	63	0	0	0	0.0813768	NA	FALSE	FALSE
GCST90002400	chr1:205305028-206305028	Non-suspicious loci	12217	14	0	0	0	0.111588	NA	FALSE	FALSE
GCST90002400	chr1:207364057-208364057	Non-suspicious loci	13969	3	0	0	0	0.996113	NA	FALSE	FALSE
GCST90002400	chr1:209255657-210255657	NA	14241	0	0	0	0	0.0459326	NA	FALSE	FALSE
GCST90002400	chr1:210768844-212588991	NA	25391	271	5	0.0184502	1	0.0161727	0.00406985	TRUE	TRUE	chr1:211946703:G:A
GCST90002400	chr1:225274988-226849687	Suspicious loci	20890	52	2	0.0384615	1	0.307976	0.00551042	TRUE	TRUE	chr1:226367601:A:G
GCST90002400	chr1:229660042-230660042	Non-suspicious loci	15721	28	0	0	0	0.260591	NA	FALSE	FALSE
GCST90002400	chr1:234096243-235754902	NA	24323	146	27	0.184932	1	0.0357948	0.00635389	TRUE	TRUE	chr1:235231195:TA:T
GCST90002400	chr1:236039710-237039710	NA	16306	360	5	0.0138889	11	0.0208547	0.00541423	TRUE	TRUE	chr1:236537507:T:A,chr1:236537557:C:T,chr1:236538910:A:G,chr1:236543562:G:C,chr1:236554626:T:C,chr1:236555320:T:C,chr1:236555893:A:G,chr1:236558360:T:C,chr1:236581412:C:A,chr1:236586349:T:C,chr1:236595587:T:C
GCST90002400	chr1:239904017-240904017	Non-suspicious loci	17048	8	0	0	0	0.625324	NA	FALSE	FALSE
GCST90002400	chr1:247056467-248056467	Suspicious loci	16994	2	1	0.5	1	0.989864	0.989864	TRUE	TRUE	chr1:247556467:G:A
GCST90002400	chr1:248397507-248956422	Non-suspicious loci	6519	3	0	0	0	0.999042	NA	FALSE	FALSE
GCST90002400	chr2:0-777003	NA	11307	49	0	0	2	0.0505447	0.0505447	TRUE	TRUE	chr2:224919:A:G,chr2:277003:A:G
GCST90002400	chr2:12302527-13302527	Non-suspicious loci	15063	140	0	0	0	0.326906	NA	FALSE	FALSE
GCST90002400	chr2:20517159-21517159	Non-suspicious loci	15445	8	0	0	2	0.302551	0.0259304	TRUE	TRUE	chr2:21002409:C:T,chr2:21008652:G:A
GCST90002400	chr2:23508253-24508253	NA	12964	345	5	0.0144928	0	0.0416738	NA	FALSE	FALSE
GCST90002400	chr2:26450446-28523974	Non-suspicious loci	24627	14	0	0	1	0.999988	0.999988	TRUE	TRUE	chr2:27508073:T:C
GCST90002400	chr2:30754972-31754972	Non-suspicious loci	15822	21	0	0	0	0.793263	NA	FALSE	FALSE
GCST90002400	chr2:36467561-37467561	NA	16328	44	1	0.0227273	0	0.0621594	NA	FALSE	FALSE
GCST90002400	chr2:42737679-44310257	Non-suspicious loci	27005	186	0	0	2	0.744782	0.254482	TRUE	TRUE	chr2:43224818:G:A,chr2:43505684:T:C
GCST90002400	chr2:45348538-46348538	Non-suspicious loci	16854	18	0	0	0	0.352378	NA	FALSE	FALSE
GCST90002400	chr2:46399207-48283919	Non-suspicious loci	31189	11	0	0	0	0.399544	NA	FALSE	FALSE
GCST90002400	chr2:61022581-62022581	NA	13430	282	1	0.0035461	1	0.0306369	0.00138621	TRUE	TRUE	chr2:61301164:T:TA
GCST90002400	chr2:64225454-66941177	Non-suspicious loci	40280	1	0	0	0	0.108724	NA	FALSE	FALSE
GCST90002400	chr2:67585379-69235005	Non-suspicious loci	25347	7	0	0	0	0.999999	NA	FALSE	FALSE
GCST90002400	chr2:69399984-70399984	NA	13330	76	1	0.0131579	1	0.0576744	0.00606329	TRUE	TRUE	chr2:69806452:C:T
GCST90002400	chr2:71786285-72786285	NA	12740	71	0	0	0	0.0519227	NA	FALSE	FALSE
GCST90002400	chr2:74019195-75019195	Non-suspicious loci	13149	90	0	0	8	0.342363	0.0285954	TRUE	TRUE	chr2:74408217:A:AT,chr2:74408220:A:C,chr2:74408221:G:T,chr2:74462912:G:A,chr2:74463251:C:T,chr2:74472651:C:A,chr2:74483364:C:T,chr2:74498051:G:A
GCST90002400	chr2:85001485-86001485	Non-suspicious loci	14712	8	0	0	0	0.290512	NA	FALSE	FALSE
GCST90002400	chr2:99645753-100645753	Non-suspicious loci	13674	0	0	0	0	0.133663	NA	FALSE	FALSE
GCST90002400	chr2:102136669-103136669	Non-suspicious loci	12730	4	0	0	0	0.611722	NA	FALSE	FALSE
GCST90002400	chr2:109190090-111927229	Non-suspicious loci	26451	0	0	0	0	0.798676	NA	FALSE	FALSE
GCST90002400	chr2:112584205-113584205	Non-suspicious loci	12599	35	0	0	0	0.18674	NA	FALSE	FALSE
GCST90002400	chr2:119270941-120783738	NA	21733	105	1	0.00952381	0	0.0227033	NA	FALSE	FALSE
GCST90002400	chr2:135598926-136598926	Non-suspicious loci	11049	6	0	0	0	0.283278	NA	FALSE	FALSE
GCST90002400	chr2:158817958-162189603	Non-suspicious loci	42580	2	0	0	0	1	NA	FALSE	FALSE
GCST90002400	chr2:164197792-165197792	NA	12196	10	1	0.1	1	0.0756991	0.0737556	TRUE	TRUE	chr2:164694691:T:C
GCST90002400	chr2:169244073-170244073	NA	13925	116	0	0	1	0.0796203	0.00444655	TRUE	TRUE	chr2:169649174:G:A
GCST90002400	chr2:189949176-190949176	NA	13133	121	1	0.00826446	0	0.0396559	NA	FALSE	FALSE
GCST90002400	chr2:197518149-198518149	NA	12030	263	0	0	0	0.0181841	NA	FALSE	FALSE
GCST90002400	chr2:200276650-201803108	Non-suspicious loci	18060	30	0	0	0	0.206733	NA	FALSE	FALSE
GCST90002400	chr2:202285544-204050742	NA	20495	1	0	0	0	0.0770443	NA	FALSE	FALSE
GCST90002400	chr2:210178331-211178331	Non-suspicious loci	14027	2	0	0	1	0.634031	0.365946	TRUE	TRUE	chr2:210675783:C:A
GCST90002400	chr2:214888033-215888033	NA	14614	32	0	0	0	0.082454	NA	FALSE	FALSE
GCST90002400	chr2:217792256-219677206	NA	25682	177	2	0.0112994	2	0.0941004	0.00181891	FALSE	TRUE	chr2:218238857:A:G,chr2:218282080:G:A
GCST90002400	chr2:222588270-223588270	NA	15062	151	0	0	0	0.0534286	NA	FALSE	FALSE
GCST90002400	chr2:224354233-225354233	NA	14369	86	1	0.0116279	1	0.0512716	5.10128e-06	FALSE	FALSE	chr2:224830617:TG:T
GCST90002400	chr2:225927015-226927015	Non-suspicious loci	14081	13	0	0	0	0.446556	NA	FALSE	FALSE
GCST90002400	chr2:232866008-233866008	Non-suspicious loci	15860	23	0	0	0	0.207115	NA	FALSE	FALSE
GCST90002400	chr2:234481357-235481357	Non-suspicious loci	17834	1	0	0	0	0.999937	NA	FALSE	FALSE
GCST90002400	chr2:238492973-239492973	NA	17355	30	0	0	0	0.0871706	NA	FALSE	FALSE
GCST90002400	chr2:240071486-241071486	Non-suspicious loci	18845	1	0	0	0	1	NA	FALSE	FALSE
GCST90002400	chr2:241130482-242130482	Non-suspicious loci	16369	2	0	0	0	0.225789	NA	FALSE	FALSE
GCST90002400	chr3:8061557-9061557	Non-suspicious loci	16996	19	0	0	0	0.961665	NA	FALSE	FALSE
GCST90002400	chr3:9433702-10433702	Non-suspicious loci	15892	1	0	0	0	0.805438	NA	FALSE	FALSE
GCST90002400	chr3:11726744-12726744	Suspicious loci	13479	25	9	0.36	0	0.254937	NA	FALSE	FALSE
GCST90002400	chr3:17709017-19222812	Non-suspicious loci	20738	6	0	0	0	0.640305	NA	FALSE	FALSE
GCST90002400	chr3:26726362-28232560	Non-suspicious loci	22776	29	0	0	0	0.855883	NA	FALSE	FALSE
GCST90002400	chr3:38646367-39646367	Non-suspicious loci	14313	3	0	0	0	0.569588	NA	FALSE	FALSE
GCST90002400	chr3:46669853-47669853	Suspicious loci	9423	7	1	0.142857	0	0.17141	NA	FALSE	FALSE
GCST90002400	chr3:48101368-50456866	Non-suspicious loci	18972	2	0	0	1	0.999793	0.999793	TRUE	TRUE	chr3:48601368:C:T
GCST90002400	chr3:50466191-52774829	NA	22410	35	0	0	1	0.0901155	0.0877938	TRUE	TRUE	chr3:52291743:A:G
GCST90002400	chr3:56315721-57315721	Non-suspicious loci	14221	2	0	0	0	1	NA	FALSE	FALSE
GCST90002400	chr3:57829348-58829348	NA	14099	191	1	0.0052356	0	0.0458409	NA	FALSE	FALSE
GCST90002400	chr3:69261143-70261143	NA	14898	114	0	0	1	0.0483839	0.00450673	TRUE	TRUE	chr3:69794386:G:A
GCST90002400	chr3:71848128-72848128	Non-suspicious loci	15710	3	0	0	0	0.89149	NA	FALSE	FALSE
GCST90002400	chr3:87659718-88659718	NA	13493	0	0	0	0	0.0268761	NA	FALSE	FALSE
GCST90002400	chr3:101134904-102134904	NA	12356	82	0	0	0	0.0420341	NA	FALSE	FALSE
GCST90002400	chr3:107282435-108282435	Non-suspicious loci	13113	2	0	0	0	0.664713	NA	FALSE	FALSE
GCST90002400	chr3:114409800-115409800	Non-suspicious loci	11609	23	0	0	0	0.28735	NA	FALSE	FALSE
GCST90002400	chr3:121400137-122400137	NA	12812	194	0	0	4	0.0122087	0.00689529	TRUE	TRUE	chr3:121915324:A:AT,chr3:121924957:C:T,chr3:121928439:C:T,chr3:121929321:G:A
GCST90002400	chr3:122886874-123886874	Non-suspicious loci	13834	44	0	0	0	0.325153	NA	FALSE	FALSE
GCST90002400	chr3:124232723-125232723	NA	14782	33	0	0	0	0.0709313	NA	FALSE	FALSE
GCST90002400	chr3:126542305-127542305	Non-suspicious loci	15146	3	0	0	0	0.248956	NA	FALSE	FALSE
GCST90002400	chr3:127984100-129561921	Non-suspicious loci	20907	2	0	0	0	0.558112	NA	FALSE	FALSE
GCST90002400	chr3:135998284-137536654	Non-suspicious loci	19438	49	0	0	0	0.206736	NA	FALSE	FALSE
GCST90002400	chr3:142576791-143576791	NA	14262	114	0	0	0	0.0584727	NA	FALSE	FALSE
GCST90002400	chr3:145706667-146706667	Non-suspicious loci	15510	5	0	0	1	0.302198	0.302198	TRUE	TRUE	chr3:146206667:C:A
GCST90002400	chr3:148846366-149846366	Non-suspicious loci	15144	20	0	0	0	0.158185	NA	FALSE	FALSE
GCST90002400	chr3:156573479-157573479	Non-suspicious loci	12723	17	0	0	0	0.327965	NA	FALSE	FALSE
GCST90002400	chr3:159334233-160868930	Non-suspicious loci	19741	2	0	0	0	0.985832	NA	FALSE	FALSE
GCST90002400	chr3:168644972-170585969	Suspicious loci	26879	131	20	0.152672	0	0.176526	NA	FALSE	FALSE
GCST90002400	chr3:172076710-173076710	Non-suspicious loci	14989	1	0	0	0	0.999977	NA	FALSE	FALSE
GCST90002400	chr3:178501207-179501207	NA	13298	107	1	0.00934579	0	0.0620874	NA	FALSE	FALSE
GCST90002400	chr3:182062889-186270515	Non-suspicious loci	57697	1	0	0	0	1	NA	FALSE	FALSE
GCST90002400	chr3:186466672-187466672	Non-suspicious loci	16291	40	0	0	0	0.155486	NA	FALSE	FALSE
GCST90002400	chr3:189503911-190503911	Non-suspicious loci	16303	25	0	0	0	0.202905	NA	FALSE	FALSE
GCST90002400	chr3:195582245-197274542	Suspicious loci	27000	9	1	0.111111	0	0.515555	NA	FALSE	FALSE
GCST90002400	chr4:2058228-3945429	Non-suspicious loci	34186	3	0	0	0	0.922046	NA	FALSE	FALSE
GCST90002400	chr4:6543343-7543343	Non-suspicious loci	20472	6	0	0	1	0.999987	5.93185e-07	FALSE	FALSE	chr4:7042653:C:T
GCST90002400	chr4:17159775-18159775	NA	14784	392	4	0.0102041	3	0.0277663	0.00719898	TRUE	TRUE	chr4:17632632:G:A,chr4:17642225:G:A,chr4:17658459:C:T
GCST90002400	chr4:38180991-39180991	NA	14437	21	0	0	0	0.0921667	NA	FALSE	FALSE
GCST90002400	chr4:39190204-40190204	Non-suspicious loci	13106	14	0	0	0	0.127535	NA	FALSE	FALSE
GCST90002400	chr4:48421905-49421905	NA	8873	28	0	0	0	0.0525775	NA	FALSE	FALSE
GCST90002400	chr4:51529884-53507534	NA	21602	29	1	0.0344828	0	0.0918063	NA	FALSE	FALSE
GCST90002400	chr4:54042832-55042832	Non-suspicious loci	15202	0	0	0	0	0.53994	NA	FALSE	FALSE
GCST90002400	chr4:56447729-57447729	NA	15864	48	0	0	1	0.0611132	0.0365709	TRUE	TRUE	chr4:56931248:C:T
GCST90002400	chr4:71252606-72252606	Non-suspicious loci	14075	14	0	0	1	0.195228	0.195228	TRUE	TRUE	chr4:71752606:G:T
GCST90002400	chr4:75776368-76776368	Non-suspicious loci	14264	10	0	0	1	0.532378	0.000367853	FALSE	FALSE	chr4:76271685:A:C
GCST90002400	chr4:78214805-79214805	Non-suspicious loci	14159	86	0	0	0	0.433139	NA	FALSE	FALSE
GCST90002400	chr4:81817102-82817102	NA	14951	126	1	0.00793651	0	0.0687843	NA	FALSE	FALSE
GCST90002400	chr4:86197896-87762665	Non-suspicious loci	20744	0	0	0	0	0.362743	NA	FALSE	FALSE
GCST90002400	chr4:88211416-89211416	NA	12980	42	2	0.047619	2	0.0504815	0.0357398	TRUE	TRUE	chr4:88704276:G:C,chr4:88747708:C:T
GCST90002400	chr4:98607994-100347938	NA	24137	303	0	0	3	0.0573724	0.0166154	TRUE	TRUE	chr4:99124465:C:T,chr4:99127263:T:C,chr4:99143175:A:T
GCST90002400	chr4:101767552-102767552	Non-suspicious loci	13896	5	0	0	1	0.302299	0.302299	TRUE	TRUE	chr4:102267552:C:T
GCST90002400	chr4:103660325-105784125	Non-suspicious loci	28520	0	0	0	0	0.355705	NA	FALSE	FALSE
GCST90002400	chr4:109466833-110466833	Non-suspicious loci	14471	108	0	0	1	0.116562	4.7791e-06	FALSE	FALSE	chr4:109980042:G:A
GCST90002400	chr4:118840568-119840568	NA	13227	876	2	0.00228311	3	0.0217199	4.29435e-08	FALSE	FALSE	chr4:119292875:T:G,chr4:119460724:G:C,chr4:119502574:T:C
GCST90002400	chr4:123249526-124249526	Non-suspicious loci	13727	36	0	0	0	0.71252	NA	FALSE	FALSE
GCST90002400	chr4:140430201-141430201	Suspicious loci	13996	102	2	0.0196078	0	0.555471	NA	FALSE	FALSE
GCST90002400	chr4:142490153-144617474	Suspicious loci	28853	87	2	0.0229885	3	0.461343	4.62624e-11	FALSE	FALSE	chr4:144120554:C:A,chr4:144120555:T:C,chr4:144120567:A:G
GCST90002400	chr4:144735518-145735518	Suspicious loci	12887	173	1	0.00578035	0	0.127132	NA	FALSE	FALSE
GCST90002400	chr4:147025622-148025622	Non-suspicious loci	12885	33	0	0	0	0.201074	NA	FALSE	FALSE
GCST90002400	chr4:150954898-151954898	NA	12067	193	1	0.00518135	1	0.013929	0.0017067	FALSE	TRUE	chr4:151401419:C:T
GCST90002400	chr4:153136464-154136464	Non-suspicious loci	15065	1	0	0	1	0.993355	0.993355	TRUE	TRUE	chr4:153636464:C:T
GCST90002400	chr4:156225213-157225213	NA	14940	97	0	0	0	0.0346499	NA	FALSE	FALSE
GCST90002400	chr4:173017433-174017433	Non-suspicious loci	14156	4	0	0	0	0.431438	NA	FALSE	FALSE
GCST90002400	chr4:184367745-185367745	Non-suspicious loci	17105	11	0	0	0	0.261	NA	FALSE	FALSE
GCST90002400	chr5:0-1785859	Non-suspicious loci	29918	3	0	0	0	1	NA	FALSE	FALSE
GCST90002400	chr5:34154336-35154336	Non-suspicious loci	13809	18	0	0	0	0.125795	NA	FALSE	FALSE
GCST90002400	chr5:38580592-39580592	Non-suspicious loci	14212	58	0	0	1	0.112084	0.000127321	FALSE	FALSE	chr5:38955694:G:A
GCST90002400	chr5:55084873-56780189	NA	24277	436	0	0	1	0.0914881	0.000566912	TRUE	TRUE	chr5:55664845:C:G
GCST90002400	chr5:60829131-61829131	Non-suspicious loci	12302	35	0	0	0	0.195608	NA	FALSE	FALSE
GCST90002400	chr5:66204896-67204896	Non-suspicious loci	14735	44	0	0	0	0.832662	NA	FALSE	FALSE
GCST90002400	chr5:67460542-68460542	Non-suspicious loci	15130	14	0	0	0	0.127805	NA	FALSE	FALSE
GCST90002400	chr5:72328783-73328783	Non-suspicious loci	12695	4	0	0	0	0.542667	NA	FALSE	FALSE
GCST90002400	chr5:75207853-77102371	Non-suspicious loci	27744	19	0	0	0	0.122452	NA	FALSE	FALSE
GCST90002400	chr5:77989917-78989917	Suspicious loci	14122	124	3	0.0241935	0	0.260128	NA	FALSE	FALSE
GCST90002400	chr5:81053736-82053736	Non-suspicious loci	13652	22	0	0	0	0.323254	NA	FALSE	FALSE
GCST90002400	chr5:86819308-89896922	Non-suspicious loci	36154	1	0	0	0	1	NA	FALSE	FALSE
GCST90002400	chr5:90476981-91476981	NA	12229	69	0	0	0	0.0324418	NA	FALSE	FALSE
GCST90002400	chr5:96285480-97285480	Non-suspicious loci	14404	29	0	0	3	0.11306	0.0572084	TRUE	TRUE	chr5:96783162:C:T,chr5:96786506:C:T,chr5:96793832:T:C
GCST90002400	chr5:108928751-109928751	NA	15598	59	2	0.0338983	0	0.0400117	NA	FALSE	FALSE
GCST90002400	chr5:111226184-112226184	Suspicious loci	14396	12	2	0.166667	0	0.517242	NA	FALSE	FALSE
GCST90002400	chr5:122363501-123881221	NA	21541	237	0	0	0	0.0791265	NA	FALSE	FALSE
GCST90002400	chr5:131988794-132988794	NA	12726	66	7	0.106061	1	0.085174	0.0398932	TRUE	TRUE	chr5:132486380:A:G
GCST90002400	chr5:137443744-138944679	NA	16943	206	2	0.00970874	1	0.0910553	2.4728e-08	FALSE	FALSE	chr5:137908828:G:A
GCST90002400	chr5:139190043-140823701	Non-suspicious loci	17926	51	0	0	0	0.274439	NA	FALSE	FALSE
GCST90002400	chr5:141635170-142635170	NA	14653	0	0	0	0	0.0911134	NA	FALSE	FALSE
GCST90002400	chr5:156465071-157465071	Non-suspicious loci	14295	31	0	0	1	0.120417	3.27763e-06	FALSE	FALSE	chr5:157052546:GTTGGAACAGTCGTCA:G
GCST90002400	chr5:159029186-160680622	NA	23505	72	8	0.111111	0	0.0782083	NA	FALSE	FALSE
GCST90002400	chr5:176810058-178679206	Non-suspicious loci	26034	11	0	0	1	0.465721	3.81022e-17	FALSE	FALSE	chr5:178185738:G:T
GCST90002400	chr5:179303321-180303321	Non-suspicious loci	17273	9	0	0	1	0.984542	1.87769e-05	FALSE	FALSE	chr5:179774846:G:A
GCST90002400	chr6:2277108-3277108	Non-suspicious loci	17198	6	0	0	0	0.270721	NA	FALSE	FALSE
GCST90002400	chr6:6711518-8227038	Non-suspicious loci	25660	6	0	0	0	0.477712	NA	FALSE	FALSE
GCST90002400	chr6:21308964-22308964	Non-suspicious loci	15551	20	0	0	0	0.748172	NA	FALSE	FALSE
GCST90002400	chr6:23057094-24057094	Non-suspicious loci	19059	20	0	0	0	0.520206	NA	FALSE	FALSE
GCST90002400	chr6:24223806-25223806	NA	16285	19	0	0	0	0.0435661	NA	FALSE	FALSE
GCST90002400	chr6:33717161-35887716	Suspicious loci	33014	29	12	0.413793	1	0.99977	4.66411e-33	FALSE	FALSE	chr6:33723019:C:T
GCST90002400	chr6:36688830-37688830	Non-suspicious loci	16178	3	0	0	0	0.680626	NA	FALSE	FALSE
GCST90002400	chr6:38666323-39666323	Non-suspicious loci	15415	14	0	0	0	0.242894	NA	FALSE	FALSE
GCST90002400	chr6:41551884-42551884	NA	14939	28	0	0	0	0.063909	NA	FALSE	FALSE
GCST90002400	chr6:42886693-44562274	Non-suspicious loci	24682	22	0	0	1	0.178071	2.05937e-09	FALSE	FALSE	chr6:43302413:C:T
GCST90002400	chr6:52304387-53304387	NA	15102	177	2	0.0112994	0	0.0399321	NA	FALSE	FALSE
GCST90002400	chr6:89741802-90741802	NA	14044	76	0	0	0	0.0669373	NA	FALSE	FALSE
GCST90002400	chr6:108788799-109788799	NA	13110	165	0	0	1	0.042487	0.0203936	TRUE	TRUE	chr6:109284465:G:A
GCST90002400	chr6:112587393-113587393	NA	13351	0	0	0	0	0.0916747	NA	FALSE	FALSE
GCST90002400	chr6:121928748-122928748	NA	12967	40	0	0	0	0.0827511	NA	FALSE	FALSE
GCST90002400	chr6:130481333-131481333	Suspicious loci	14764	62	1	0.016129	0	0.495681	NA	FALSE	FALSE
GCST90002400	chr6:134037361-136166554	Suspicious loci	30683	25	14	0.56	0	0.87078	NA	FALSE	FALSE
GCST90002400	chr6:137304692-138304692	Non-suspicious loci	15526	4	0	0	0	0.467064	NA	FALSE	FALSE
GCST90002400	chr6:142428612-143428612	Non-suspicious loci	13835	32	0	0	0	0.228018	NA	FALSE	FALSE
GCST90002400	chr6:157829465-158829465	NA	15394	1	0	0	0	0.0467365	NA	FALSE	FALSE
GCST90002400	chr6:160141520-161141520	Non-suspicious loci	15378	0	0	0	0	0.169642	NA	FALSE	FALSE
GCST90002400	chr6:163557356-164557356	Non-suspicious loci	16256	48	0	0	0	0.999878	NA	FALSE	FALSE
GCST90002400	chr6:165277702-166277702	Non-suspicious loci	16806	0	0	0	0	0.224729	NA	FALSE	FALSE
GCST90002400	chr6:169773934-170773934	Non-suspicious loci	11411	2	0	0	0	0.999997	NA	FALSE	FALSE
GCST90002400	chr7:459875-3224982	Suspicious loci	58268	140	3	0.0214286	0	0.243516	NA	FALSE	FALSE
GCST90002400	chr7:13487932-14487932	Non-suspicious loci	17885	14	0	0	0	0.338911	NA	FALSE	FALSE
GCST90002400	chr7:17686585-18686585	Suspicious loci	15008	76	1	0.0131579	0	0.119834	NA	FALSE	FALSE
GCST90002400	chr7:20949311-21949311	Non-suspicious loci	17662	21	0	0	0	0.358568	NA	FALSE	FALSE
GCST90002400	chr7:22342672-23342672	Non-suspicious loci	14520	16	0	0	0	0.603626	NA	FALSE	FALSE
GCST90002400	chr7:25452357-26452357	Non-suspicious loci	14311	19	0	0	0	0.160253	NA	FALSE	FALSE
GCST90002400	chr7:26665113-27665113	Non-suspicious loci	13806	8	0	0	0	0.697224	NA	FALSE	FALSE
GCST90002400	chr7:35544919-36544919	Non-suspicious loci	13868	14	0	0	0	0.698837	NA	FALSE	FALSE
GCST90002400	chr7:37725578-38725578	Non-suspicious loci	15492	0	0	0	0	0.749303	NA	FALSE	FALSE
GCST90002400	chr7:39481393-40481393	NA	13129	90	0	0	1	0.0232837	0.0150039	TRUE	TRUE	chr7:39987885:A:G
GCST90002400	chr7:43719365-45333526	Suspicious loci	22091	40	1	0.025	0	0.60684	NA	FALSE	FALSE
GCST90002400	chr7:49860284-50860284	Non-suspicious loci	14332	9	0	0	0	0.999999	NA	FALSE	FALSE
GCST90002400	chr7:54592845-55592845	Non-suspicious loci	15913	6	0	0	0	0.997444	NA	FALSE	FALSE
GCST90002400	chr7:72948919-73948919	NA	8778	80	1	0.0125	3	0.0522259	0.00411553	FALSE	TRUE	chr7:73442719:A:G,chr7:73597712:G:A,chr7:73606007:C:G
GCST90002400	chr7:80082107-81082107	NA	14821	114	0	0	0	0.0530858	NA	FALSE	FALSE
GCST90002400	chr7:81229735-82229735	Non-suspicious loci	14546	11	0	0	1	0.855887	0.855887	TRUE	TRUE	chr7:81729735:C:T
GCST90002400	chr7:92115108-93115108	Non-suspicious loci	11459	45	0	0	0	0.127335	NA	FALSE	FALSE
GCST90002400	chr7:98822124-103780555	Non-suspicious loci	61464	0	0	0	0	1	NA	FALSE	FALSE
GCST90002400	chr7:115550690-117375727	Non-suspicious loci	23095	52	0	0	0	0.202748	NA	FALSE	FALSE
GCST90002400	chr7:123282303-124282303	NA	12433	52	1	0.0192308	0	0.0444523	NA	FALSE	FALSE
GCST90002400	chr7:124484863-125484863	NA	13850	664	3	0.00451807	2	0.0231598	0.00150562	TRUE	TRUE	chr7:124858949:T:A,chr7:124940273:C:T
GCST90002400	chr7:128435498-129435498	Suspicious loci	13589	15	1	0.0666667	0	0.146261	NA	FALSE	FALSE
GCST90002400	chr7:129523656-130523656	Non-suspicious loci	14018	2	0	0	1	0.669938	0.669938	TRUE	TRUE	chr7:130023656:C:T
GCST90002400	chr7:130562196-131562196	Non-suspicious loci	13695	108	0	0	0	0.309594	NA	FALSE	FALSE
GCST90002400	chr7:133808262-134808262	NA	13824	161	0	0	0	0.0750167	NA	FALSE	FALSE
GCST90002400	chr7:135161514-136161514	Non-suspicious loci	14925	3	0	0	0	0.999972	NA	FALSE	FALSE
GCST90002400	chr7:138550766-139550766	Non-suspicious loci	15154	111	0	0	2	0.114209	0.10336	TRUE	TRUE	chr7:139047751:G:A,chr7:139055291:G:C
GCST90002400	chr7:139648471-140648471	NA	15067	80	2	0.025	0	0.027736	NA	FALSE	FALSE
GCST90002400	chr7:149222630-150222630	NA	15866	33	0	0	3	0.092931	0.0581885	TRUE	TRUE	chr7:149719680:C:T,chr7:149722544:T:G,chr7:149724682:A:G
GCST90002400	chr7:156852780-157852780	Non-suspicious loci	18589	21	0	0	0	0.751908	NA	FALSE	FALSE
GCST90002400	chr7:158143855-159143855	Suspicious loci	16237	39	1	0.025641	0	0.321747	NA	FALSE	FALSE
GCST90002400	chr8:11305661-12305661	Non-suspicious loci	17960	0	0	0	0	0.262969	NA	FALSE	FALSE
GCST90002400	chr8:12915916-13915916	Non-suspicious loci	23840	9	0	0	0	0.415301	NA	FALSE	FALSE
GCST90002400	chr8:22083385-24035220	Non-suspicious loci	32274	14	0	0	1	0.174241	0.0587021	TRUE	TRUE	chr8:22579168:C:T
GCST90002400	chr8:29921954-30921954	Non-suspicious loci	14010	65	0	0	0	0.182126	NA	FALSE	FALSE
GCST90002400	chr8:39674662-40674662	Suspicious loci	16240	33	1	0.030303	0	0.182695	NA	FALSE	FALSE
GCST90002400	chr8:41948215-42948215	Non-suspicious loci	12110	0	0	0	0	0.766967	NA	FALSE	FALSE
GCST90002400	chr8:53997832-54997832	Non-suspicious loci	13796	20	0	0	0	0.378236	NA	FALSE	FALSE
GCST90002400	chr8:55662371-56662371	Non-suspicious loci	14741	0	0	0	0	0.83143	NA	FALSE	FALSE
GCST90002400	chr8:65476651-66476651	NA	13894	138	0	0	0	0.055391	NA	FALSE	FALSE
GCST90002400	chr8:69596985-70596985	Non-suspicious loci	13815	12	0	0	0	0.159345	NA	FALSE	FALSE
GCST90002400	chr8:72876604-73876604	Non-suspicious loci	14123	1	0	0	0	0.440213	NA	FALSE	FALSE
GCST90002400	chr8:77592504-78592504	Non-suspicious loci	12894	52	0	0	0	0.181954	NA	FALSE	FALSE
GCST90002400	chr8:81193513-82193513	Non-suspicious loci	13780	25	0	0	0	0.656785	NA	FALSE	FALSE
GCST90002400	chr8:103957274-106069300	Non-suspicious loci	28774	16	0	0	0	0.999998	NA	FALSE	FALSE
GCST90002400	chr8:109112043-110112043	NA	12320	60	1	0.0166667	0	0.096018	NA	FALSE	FALSE
GCST90002400	chr8:119481583-120481583	Non-suspicious loci	12894	16	0	0	0	0.141739	NA	FALSE	FALSE
GCST90002400	chr8:124347608-125849579	Non-suspicious loci	22460	19	0	0	0	0.254428	NA	FALSE	FALSE
GCST90002400	chr8:127332917-128332917	Non-suspicious loci	16493	42	0	0	0	0.121218	NA	FALSE	FALSE
GCST90002400	chr8:129065021-130065021	Non-suspicious loci	14842	12	0	0	0	0.281895	NA	FALSE	FALSE
GCST90002400	chr8:140774850-141774850	Non-suspicious loci	17339	24	0	0	0	0.260779	NA	FALSE	FALSE
GCST90002400	chr8:143421861-144421861	Non-suspicious loci	14712	157	0	0	10	0.394462	0.394462	TRUE	TRUE	chr8:143921326:C:T,chr8:143921861:A:G,chr8:143923759:G:A,chr8:143925888:T:C,chr8:143926863:T:C,chr8:143927341:T:C,chr8:143927420:C:T,chr8:143933019:G:A,chr8:143985257:T:C,chr8:143992685:C:T
GCST90002400	chr9:2122278-3122278	Non-suspicious loci	21022	2	0	0	1	0.962076	0.962076	TRUE	TRUE	chr9:2622278:G:A
GCST90002400	chr9:3626584-6579482	Non-suspicious loci	54972	1	0	0	0	0.999996	NA	FALSE	FALSE
GCST90002400	chr9:20393342-21393342	Non-suspicious loci	15748	41	0	0	0	0.107374	NA	FALSE	FALSE
GCST90002400	chr9:21486848-23278518	Suspicious loci	30627	15	1	0.0666667	0	0.741351	NA	FALSE	FALSE
GCST90002400	chr9:33175631-34175631	NA	13697	92	0	0	0	0.0908067	NA	FALSE	FALSE
GCST90002400	chr9:34478434-36190313	Non-suspicious loci	21825	11	0	0	0	0.323989	NA	FALSE	FALSE
GCST90002400	chr9:37696120-38696120	Non-suspicious loci	14891	19	0	0	0	0.190652	NA	FALSE	FALSE
GCST90002400	chr9:69980758-70980758	NA	12941	28	1	0.0357143	0	0.0990835	NA	FALSE	FALSE
GCST90002400	chr9:79099027-80099027	Non-suspicious loci	15027	0	0	0	0	0.629238	NA	FALSE	FALSE
GCST90002400	chr9:83479883-84479883	Suspicious loci	14484	98	1	0.0102041	3	0.116907	0.116839	TRUE	TRUE	chr9:83889090:C:T,chr9:83980155:C:T,chr9:84002350:A:G
GCST90002400	chr9:85780974-86780974	NA	15030	0	0	0	0	0.0778174	NA	FALSE	FALSE
GCST90002400	chr9:88277771-89827812	Non-suspicious loci	24431	69	0	0	0	1	NA	FALSE	FALSE
GCST90002400	chr9:90636421-91636421	Non-suspicious loci	14558	43	0	0	0	0.212346	NA	FALSE	FALSE
GCST90002400	chr9:92280372-93968889	Non-suspicious loci	22680	208	0	0	0	0.114569	NA	FALSE	FALSE
GCST90002400	chr9:95930637-98453107	Non-suspicious loci	33919	11	0	0	0	0.999967	NA	FALSE	FALSE
GCST90002400	chr9:99857762-100857762	Non-suspicious loci	12067	11	0	0	0	0.551084	NA	FALSE	FALSE
GCST90002400	chr9:107270241-108270241	NA	16264	29	0	0	0	0.0949464	NA	FALSE	FALSE
GCST90002400	chr9:109646758-110646758	Non-suspicious loci	15590	3	0	0	0	0.594384	NA	FALSE	FALSE
GCST90002400	chr9:120220343-122592601	Suspicious loci	32691	53	1	0.0188679	1	0.193869	0.000271391	FALSE	TRUE	chr9:122092932:C:T
GCST90002400	chr9:123928953-124928953	Suspicious loci	14637	14	1	0.0714286	0	0.329052	NA	FALSE	FALSE
GCST90002400	chr9:127025276-128025276	NA	12897	7	6	0.857143	0	0.0739228	NA	FALSE	FALSE
GCST90002400	chr9:128206461-129206461	Non-suspicious loci	13854	12	0	0	0	0.540314	NA	FALSE	FALSE
GCST90002400	chr9:130257371-131257371	NA	15862	39	1	0.025641	0	0.075442	NA	FALSE	FALSE
GCST90002400	chr9:131980755-134554294	Non-suspicious loci	44807	2	0	0	0	1	NA	FALSE	FALSE
GCST90002400	chr9:136444238-137444238	Non-suspicious loci	19321	8	0	0	0	0.10209	NA	FALSE	FALSE
GCST90002400	chr10:2900341-3900341	NA	19088	25	0	0	0	0.0568756	NA	FALSE	FALSE
GCST90002400	chr10:11292648-12292648	NA	16217	40	0	0	0	0.087067	NA	FALSE	FALSE
GCST90002400	chr10:14061430-15061430	Non-suspicious loci	17567	28	0	0	0	0.120668	NA	FALSE	FALSE
GCST90002400	chr10:16330798-17330798	Non-suspicious loci	17581	16	0	0	0	0.223448	NA	FALSE	FALSE
GCST90002400	chr10:22065838-23065838	NA	13505	26	0	0	0	0.08947	NA	FALSE	FALSE
GCST90002400	chr10:24434438-25434438	Non-suspicious loci	14822	18	0	0	0	0.498117	NA	FALSE	FALSE
GCST90002400	chr10:26651588-27651588	NA	15025	60	0	0	1	0.0967287	5.35827e-08	FALSE	FALSE	chr10:27100268:T:C
GCST90002400	chr10:29265182-30265182	NA	16552	64	2	0.03125	0	0.0588608	NA	FALSE	FALSE
GCST90002400	chr10:42974160-44918747	Non-suspicious loci	29392	33	0	0	0	0.608788	NA	FALSE	FALSE
GCST90002400	chr10:48550962-49550962	Non-suspicious loci	15798	96	0	0	0	0.27773	NA	FALSE	FALSE
GCST90002400	chr10:61554311-63788546	Suspicious loci	29503	160	3	0.01875	1	0.191654	6.23762e-12	FALSE	FALSE	chr10:63168063:C:G
GCST90002400	chr10:68834748-69834748	Non-suspicious loci	15762	4	0	0	0	0.828268	NA	FALSE	FALSE
GCST90002400	chr10:73812290-75348559	NA	16675	330	0	0	0	0.0419206	NA	FALSE	FALSE
GCST90002400	chr10:77386384-78386384	Non-suspicious loci	15316	85	0	0	0	0.123452	NA	FALSE	FALSE
GCST90002400	chr10:78904390-79904390	Non-suspicious loci	15214	1	0	0	0	1	NA	FALSE	FALSE
GCST90002400	chr10:87462505-88462505	Non-suspicious loci	13307	1	0	0	0	0.173826	NA	FALSE	FALSE
GCST90002400	chr10:89164262-90164262	NA	14572	20	0	0	0	0.0726668	NA	FALSE	FALSE
GCST90002400	chr10:92579885-93579885	Non-suspicious loci	14251	8	0	0	0	0.767898	NA	FALSE	FALSE
GCST90002400	chr10:93778929-95297097	Non-suspicious loci	22066	16	0	0	1	0.307891	0.16645	TRUE	TRUE	chr10:94279840:G:C
GCST90002400	chr10:95375759-96375759	NA	13012	79	0	0	0	0.0272489	NA	FALSE	FALSE
GCST90002400	chr10:99020522-100815722	Non-suspicious loci	23521	33	0	0	0	0.201722	NA	FALSE	FALSE
GCST90002400	chr10:101297338-104432859	Non-suspicious loci	36800	6	0	0	0	0.799843	NA	FALSE	FALSE
GCST90002400	chr10:111689906-114486792	Non-suspicious loci	40354	36	0	0	1	0.121397	0.0218173	TRUE	TRUE	chr10:112180571:T:C
GCST90002400	chr10:118562521-119562521	NA	15312	154	1	0.00649351	1	0.0658231	0.000532783	FALSE	TRUE	chr10:119129510:T:C
GCST90002400	chr11:0-700343	Non-suspicious loci	9839	61	0	0	1	0.468475	3.24847e-05	FALSE	FALSE	chr11:212408:C:T
GCST90002400	chr11:2187789-3187789	Non-suspicious loci	18412	9	0	0	0	0.99933	NA	FALSE	FALSE
GCST90002400	chr11:3334638-4334638	Non-suspicious loci	18191	6	0	0	0	0.342877	NA	FALSE	FALSE
GCST90002400	chr11:6134778-7134778	Suspicious loci	16079	20	1	0.05	2	0.367577	0.00765272	TRUE	TRUE	chr11:6616508:ATT:A,chr11:6627193:G:A
GCST90002400	chr11:8345261-10243956	NA	26652	160	0	0	1	0.0913726	0.000121957	FALSE	FALSE	chr11:8730342:C:G
GCST90002400	chr11:15718565-16718565	NA	12707	39	0	0	0	0.0949042	NA	FALSE	FALSE
GCST90002400	chr11:32339859-33339859	Non-suspicious loci	13339	29	0	0	0	0.191311	NA	FALSE	FALSE
GCST90002400	chr11:46338236-49836795	NA	32862	88	1	0.0113636	2	0.0948735	0.0948735	TRUE	TRUE	chr11:47348490:T:C,chr11:47410152:A:G
GCST90002400	chr11:61355668-62355668	Non-suspicious loci	13547	54	0	0	0	0.161977	NA	FALSE	FALSE
GCST90002400	chr11:63733126-64733126	NA	12953	84	0	0	3	0.0719717	0.0125835	TRUE	TRUE	chr11:64224329:T:C,chr11:64300838:C:T,chr11:64343333:A:G
GCST90002400	chr11:64956068-65956068	Suspicious loci	12217	24	23	0.958333	0	0.185166	NA	FALSE	FALSE
GCST90002400	chr11:68697107-69697107	Non-suspicious loci	15678	9	0	0	0	0.557924	NA	FALSE	FALSE
GCST90002400	chr11:72736889-73736889	Non-suspicious loci	12595	4	0	0	0	0.789118	NA	FALSE	FALSE
GCST90002400	chr11:75686330-76686330	Non-suspicious loci	13791	1	0	0	0	0.639176	NA	FALSE	FALSE
GCST90002400	chr11:77903931-78903931	NA	14899	333	1	0.003003	1	0.0808652	0.000536696	FALSE	TRUE	chr11:78197968:G:A
GCST90002400	chr11:85555308-86555308	NA	12697	0	0	0	0	0.0310037	NA	FALSE	FALSE
GCST90002400	chr11:100093522-101093522	NA	15326	62	0	0	0	0.0624104	NA	FALSE	FALSE
GCST90002400	chr11:101325018-102325018	Non-suspicious loci	14422	11	0	0	0	0.253597	NA	FALSE	FALSE
GCST90002400	chr11:107475969-108983375	Suspicious loci	20929	80	20	0.25	0	0.106008	NA	FALSE	FALSE
GCST90002400	chr11:113582900-114582900	Non-suspicious loci	14527	1	0	0	0	0.999985	NA	FALSE	FALSE
GCST90002400	chr11:116332430-117332430	Non-suspicious loci	15309	7	0	0	0	0.493541	NA	FALSE	FALSE
GCST90002400	chr11:118190317-119703176	Suspicious loci	21094	46	3	0.0652174	0	0.175283	NA	FALSE	FALSE
GCST90002400	chr11:119847264-120847264	NA	15385	1	0	0	0	0.0916547	NA	FALSE	FALSE
GCST90002400	chr11:121300782-123053131	Non-suspicious loci	25264	39	0	0	0	0.155776	NA	FALSE	FALSE
GCST90002400	chr11:125923293-126923293	Non-suspicious loci	16745	2	0	0	0	0.999919	NA	FALSE	FALSE
GCST90002400	chr11:127960625-128960625	Non-suspicious loci	15538	3	0	0	0	0.985142	NA	FALSE	FALSE
GCST90002400	chr11:130066777-131066777	Non-suspicious loci	16941	0	0	0	0	0.96918	NA	FALSE	FALSE
GCST90002400	chr12:130843-1130843	Non-suspicious loci	15608	1	0	0	0	0.992973	NA	FALSE	FALSE
GCST90002400	chr12:1894826-2894826	NA	15577	20	0	0	0	0.0896383	NA	FALSE	FALSE
GCST90002400	chr12:3721902-4721902	NA	15220	17	0	0	0	0.0782419	NA	FALSE	FALSE
GCST90002400	chr12:5833180-7635290	Non-suspicious loci	28502	6	0	0	1	0.951557	7.26743e-11	FALSE	FALSE	chr12:6347896:T:C
GCST90002400	chr12:8410242-9410242	Non-suspicious loci	15379	15	0	0	0	0.10818	NA	FALSE	FALSE
GCST90002400	chr12:9930140-10930140	NA	15005	94	2	0.0212766	0	0.0635526	NA	FALSE	FALSE
GCST90002400	chr12:12219550-13219550	Non-suspicious loci	14788	10	0	0	0	0.306854	NA	FALSE	FALSE
GCST90002400	chr12:20683223-21683223	Suspicious loci	16221	70	1	0.0142857	1	0.211652	0.000188219	FALSE	FALSE	chr12:21178615:T:C
GCST90002400	chr12:21957358-22957358	Non-suspicious loci	13018	0	0	0	0	0.999998	NA	FALSE	FALSE
GCST90002400	chr12:25930721-26930721	Suspicious loci	13838	17	1	0.0588235	0	0.140869	NA	FALSE	FALSE
GCST90002400	chr12:39245506-40794153	Non-suspicious loci	18793	0	0	0	0	0.558591	NA	FALSE	FALSE
GCST90002400	chr12:45173435-47255311	Non-suspicious loci	26896	254	0	0	0	0.314489	NA	FALSE	FALSE
GCST90002400	chr12:47314585-48827851	Non-suspicious loci	21596	2	0	0	0	0.999485	NA	FALSE	FALSE
GCST90002400	chr12:49481705-51107833	NA	17798	137	5	0.0364964	0	0.030595	NA	FALSE	FALSE
GCST90002400	chr12:51412002-52412002	Non-suspicious loci	13895	3	0	0	0	0.999971	NA	FALSE	FALSE
GCST90002400	chr12:53150409-54800776	Non-suspicious loci	19940	8	0	0	0	0.511119	NA	FALSE	FALSE
GCST90002400	chr12:56252285-57954856	Non-suspicious loci	19058	1	0	0	0	0.996753	NA	FALSE	FALSE
GCST90002400	chr12:61880301-62880301	NA	13495	107	0	0	0	0.0223411	NA	FALSE	FALSE
GCST90002400	chr12:64111299-65111299	Non-suspicious loci	12239	4	0	0	0	0.142661	NA	FALSE	FALSE
GCST90002400	chr12:65446923-66446923	Suspicious loci	13086	29	1	0.0344828	0	0.136205	NA	FALSE	FALSE
GCST90002400	chr12:67624097-68624097	Non-suspicious loci	14440	80	0	0	0	0.465245	NA	FALSE	FALSE
GCST90002400	chr12:77326960-78326960	Non-suspicious loci	14873	8	0	0	0	0.440443	NA	FALSE	FALSE
GCST90002400	chr12:79087908-80087908	Non-suspicious loci	11902	0	0	0	0	0.130748	NA	FALSE	FALSE
GCST90002400	chr12:92958549-93958549	Non-suspicious loci	14379	54	0	0	0	0.113971	NA	FALSE	FALSE
GCST90002400	chr12:94949868-95949868	NA	14244	21	0	0	1	0.0855463	5.26911e-06	FALSE	FALSE	chr12:95436562:C:T
GCST90002400	chr12:108537207-113910518	Suspicious loci	66532	25	12	0.48	1	1	1	TRUE	TRUE	chr12:111446804:T:C
GCST90002400	chr12:114618062-115618062	Non-suspicious loci	15880	8	0	0	0	0.224948	NA	FALSE	FALSE
GCST90002400	chr12:116543455-117543455	Non-suspicious loci	14864	75	0	0	0	0.100857	NA	FALSE	FALSE
GCST90002400	chr12:119171479-124219932	Non-suspicious loci	67649	1	0	0	0	1	NA	FALSE	FALSE
GCST90002400	chr13:23802514-24802514	Non-suspicious loci	17348	3	0	0	0	0.54557	NA	FALSE	FALSE
GCST90002400	chr13:27551694-28551694	Non-suspicious loci	14948	49	0	0	1	0.184478	0.109425	TRUE	TRUE	chr13:28050157:G:A
GCST90002400	chr13:32071160-33652416	Non-suspicious loci	22167	1	0	0	0	0.154896	NA	FALSE	FALSE
GCST90002400	chr13:40510554-41510554	Non-suspicious loci	13083	101	0	0	2	0.1545	2.45819e-05	FALSE	FALSE	chr13:40941150:T:A,chr13:40958916:T:C
GCST90002400	chr13:50320492-51320492	NA	13313	55	0	0	0	0.0613826	NA	FALSE	FALSE
GCST90002400	chr13:70162475-71162475	Non-suspicious loci	16017	8	0	0	0	0.512281	NA	FALSE	FALSE
GCST90002400	chr13:71266011-72266011	Non-suspicious loci	14386	54	0	0	0	0.181201	NA	FALSE	FALSE
GCST90002400	chr13:77400333-78400333	Non-suspicious loci	13732	11	0	0	0	0.164201	NA	FALSE	FALSE
GCST90002400	chr13:94745105-95745105	Non-suspicious loci	15757	10	0	0	0	0.218047	NA	FALSE	FALSE
GCST90002400	chr13:107808032-108808032	Suspicious loci	16415	3	1	0.333333	0	0.910851	NA	FALSE	FALSE
GCST90002400	chr13:109340279-110885849	Non-suspicious loci	27193	5	0	0	0	0.638593	NA	FALSE	FALSE
GCST90002400	chr13:112215661-113215661	Non-suspicious loci	18398	13	0	0	0	0.382672	NA	FALSE	FALSE
GCST90002400	chr14:20574607-21574607	Non-suspicious loci	16628	17	0	0	1	0.68195	0.68195	TRUE	TRUE	chr14:21074607:A:G
GCST90002400	chr14:24492783-25492783	Non-suspicious loci	15621	13	0	0	0	0.398491	NA	FALSE	FALSE
GCST90002400	chr14:54205711-55205711	NA	13941	13	0	0	0	0.0718812	NA	FALSE	FALSE
GCST90002400	chr14:63965394-65831066	Non-suspicious loci	24489	24	0	0	0	0.368214	NA	FALSE	FALSE
GCST90002400	chr14:67395793-70219723	Non-suspicious loci	38501	279	0	0	0	0.310503	NA	FALSE	FALSE
GCST90002400	chr14:73000061-74000061	Non-suspicious loci	13120	21	0	0	0	0.103311	NA	FALSE	FALSE
GCST90002400	chr14:74285884-75285884	NA	12825	103	0	0	1	0.0775979	0.00646219	TRUE	TRUE	chr14:74809376:C:G
GCST90002400	chr14:80886763-81886763	Suspicious loci	14548	70	6	0.0857143	0	0.112719	NA	FALSE	FALSE
GCST90002400	chr14:92550053-93550053	Non-suspicious loci	14679	31	0	0	0	0.395156	NA	FALSE	FALSE
GCST90002400	chr14:93880925-94880925	Non-suspicious loci	16846	6	0	0	1	0.939028	0.939028	TRUE	TRUE	chr14:94380925:T:A
GCST90002400	chr14:95214358-96214358	Non-suspicious loci	17221	20	0	0	0	0.388265	NA	FALSE	FALSE
GCST90002400	chr14:100210432-103621098	Suspicious loci	52949	13	12	0.923077	0	0.999993	NA	FALSE	FALSE
GCST90002400	chr14:103678439-104678439	Non-suspicious loci	17046	5	0	0	0	0.999961	NA	FALSE	FALSE
GCST90002400	chr14:104791880-105791880	NA	15559	121	0	0	0	0.0656207	NA	FALSE	FALSE
GCST90002400	chr15:38482551-39482551	Suspicious loci	16096	135	1	0.00740741	0	0.229994	NA	FALSE	FALSE
GCST90002400	chr15:39605735-40605735	Non-suspicious loci	13364	3	0	0	0	0.344743	NA	FALSE	FALSE
GCST90002400	chr15:41123555-44844211	Non-suspicious loci	40106	21	0	0	1	0.969691	0.0243587	FALSE	TRUE	chr15:43528519:C:T
GCST90002400	chr15:49872232-50872232	Non-suspicious loci	12482	0	0	0	0	0.226293	NA	FALSE	FALSE
GCST90002400	chr15:56394199-57394199	NA	14415	207	0	0	0	0.0841215	NA	FALSE	FALSE
GCST90002400	chr15:58673443-59673443	Non-suspicious loci	15691	37	0	0	1	0.384493	2.25317e-05	FALSE	FALSE	chr15:59207029:C:T
GCST90002400	chr15:62549039-63549039	Non-suspicious loci	15492	5	0	0	0	0.695698	NA	FALSE	FALSE
GCST90002400	chr15:63890242-65391602	Non-suspicious loci	19090	72	0	0	1	0.14958	0.00230778	FALSE	TRUE	chr15:64865283:C:T
GCST90002400	chr15:67488365-68488365	Non-suspicious loci	13844	23	0	0	0	0.499266	NA	FALSE	FALSE
GCST90002400	chr15:69878193-70878193	NA	14739	23	0	0	0	0.0790486	NA	FALSE	FALSE
GCST90002400	chr15:74333304-75333304	Non-suspicious loci	11583	94	0	0	1	0.342456	9.17879e-06	FALSE	FALSE	chr15:74837752:T:C
GCST90002400	chr15:76468234-77468234	Suspicious loci	11273	21	1	0.047619	0	0.294868	NA	FALSE	FALSE
GCST90002400	chr15:77737919-78737919	Non-suspicious loci	14672	34	0	0	1	0.100225	2.1027e-05	FALSE	FALSE	chr15:78257739:G:T
GCST90002400	chr15:82261024-83261024	Non-suspicious loci	9142	7	0	0	0	0.456678	NA	FALSE	FALSE
GCST90002400	chr15:98204812-99204812	Non-suspicious loci	18059	3	0	0	0	0.665833	NA	FALSE	FALSE
GCST90002400	chr16:0-961080	NA	18512	48	0	0	0	0.0776683	NA	FALSE	FALSE
GCST90002400	chr16:1296475-2296475	Non-suspicious loci	19409	40	0	0	0	0.374512	NA	FALSE	FALSE
GCST90002400	chr16:4114996-5114996	NA	19448	90	2	0.0222222	2	0.0650014	0.00112973	FALSE	TRUE	chr16:4575273:A:G,chr16:4575937:A:T
GCST90002400	chr16:8453521-9453521	Non-suspicious loci	20922	1	0	0	0	0.354306	NA	FALSE	FALSE
GCST90002400	chr16:10843750-11843750	Non-suspicious loci	18563	21	0	0	0	0.468483	NA	FALSE	FALSE
GCST90002400	chr16:19414515-20414515	NA	14671	86	0	0	0	0.0684283	NA	FALSE	FALSE
GCST90002400	chr16:20576809-21576809	Non-suspicious loci	11105	9	0	0	0	0.125027	NA	FALSE	FALSE
GCST90002400	chr16:27994339-31893250	Non-suspicious loci	37752	22	0	0	1	0.657051	1.99936e-14	FALSE	FALSE	chr16:28595875:G:A
GCST90002400	chr16:46764239-48373790	NA	13445	695	1	0.00143885	3	0.00746369	0.00164094	TRUE	TRUE	chr16:47237965:T:C,chr16:47587662:G:C,chr16:47663707:A:G
GCST90002400	chr16:49632740-50632740	Suspicious loci	13953	43	1	0.0232558	0	0.103931	NA	FALSE	FALSE
GCST90002400	chr16:57046317-58046317	NA	15251	43	0	0	0	0.0837841	NA	FALSE	FALSE
GCST90002400	chr16:68121331-69121331	Non-suspicious loci	12150	186	0	0	0	0.708777	NA	FALSE	FALSE
GCST90002400	chr16:74963442-75963442	Suspicious loci	16637	350	1	0.00285714	0	0.139616	NA	FALSE	FALSE
GCST90002400	chr16:78024424-79024424	Non-suspicious loci	28916	8	0	0	0	0.829778	NA	FALSE	FALSE
GCST90002400	chr16:79220079-80220079	Suspicious loci	22943	102	1	0.00980392	0	0.129301	NA	FALSE	FALSE
GCST90002400	chr16:80314744-81314744	NA	21456	45	0	0	0	0.0663147	NA	FALSE	FALSE
GCST90002400	chr16:83446924-85882232	Non-suspicious loci	56967	9	0	0	0	0.187132	NA	FALSE	FALSE
GCST90002400	chr16:87354513-88991756	Suspicious loci	35905	41	7	0.170732	0	0.540576	NA	FALSE	FALSE
GCST90002400	chr16:89109144-90109144	Non-suspicious loci	18034	22	0	0	1	0.501377	0.000969152	FALSE	TRUE	chr16:89637957:G:C
GCST90002400	chr17:335613-2737088	Non-suspicious loci	42983	0	0	0	0	0.99999	NA	FALSE	FALSE
GCST90002400	chr17:3411135-4411135	Non-suspicious loci	16811	8	0	0	0	0.326448	NA	FALSE	FALSE
GCST90002400	chr17:4436105-5436105	Non-suspicious loci	16956	24	0	0	2	0.649529	0.160385	TRUE	TRUE	chr17:4933086:C:T,chr17:4972333:A:G
GCST90002400	chr17:7049435-8049435	Non-suspicious loci	14717	29	0	0	0	0.48831	NA	FALSE	FALSE
GCST90002400	chr17:9776731-10776731	Non-suspicious loci	16162	10	0	0	0	0.179927	NA	FALSE	FALSE
GCST90002400	chr17:15051785-18653170	Non-suspicious loci	44232	1	0	0	1	1	1	TRUE	TRUE	chr17:16948873:A:G
GCST90002400	chr17:28287582-29287582	Non-suspicious loci	10563	12	0	0	0	0.243632	NA	FALSE	FALSE
GCST90002400	chr17:30885675-31885675	NA	12818	0	0	0	0	0.0377405	NA	FALSE	FALSE
GCST90002400	chr17:35058885-36058885	Non-suspicious loci	14898	24	0	0	1	0.418824	0.405769	TRUE	TRUE	chr17:35557785:T:C
GCST90002400	chr17:36982945-39481745	NA	30038	69	14	0.202899	0	0.0373792	NA	FALSE	FALSE
GCST90002400	chr17:39850206-40850206	NA	13611	272	4	0.0147059	6	0.0120818	0.00694261	TRUE	TRUE	chr17:40163475:T:TTG,chr17:40293996:G:A,chr17:40363058:C:G,chr17:40363293:G:A,chr17:40389572:C:A,chr17:40391616:C:T
GCST90002400	chr17:41861714-42861714	Non-suspicious loci	11045	22	0	0	0	0.235543	NA	FALSE	FALSE
GCST90002400	chr17:42892089-43892089	Non-suspicious loci	11566	8	0	0	0	0.30353	NA	FALSE	FALSE
GCST90002400	chr17:44017387-49416586	Non-suspicious loci	61077	5	0	0	1	0.858937	0.129616	TRUE	TRUE	chr17:44385686:G:C
GCST90002400	chr17:54585125-55585125	NA	14844	58	1	0.0172414	0	0.0606328	NA	FALSE	FALSE
GCST90002400	chr17:56888410-60259377	Suspicious loci	41619	26	1	0.0384615	0	0.320886	NA	FALSE	FALSE
GCST90002400	chr17:60673449-61673449	Non-suspicious loci	12308	73	0	0	0	0.135242	NA	FALSE	FALSE
GCST90002400	chr17:63340142-66728657	Non-suspicious loci	43564	5	0	0	1	0.513342	0.0441078	FALSE	TRUE	chr17:66214462:A:C
GCST90002400	chr17:74191926-76017101	Non-suspicious loci	29040	23	0	0	2	0.194556	0.00121622	FALSE	FALSE	chr17:74695789:T:C,chr17:74704804:A:G
GCST90002400	chr17:77623984-78623984	Non-suspicious loci	19259	2	0	0	2	0.562891	0.562891	TRUE	TRUE	chr17:78123984:A:G,chr17:78125783:A:G
GCST90002400	chr17:79600871-80600871	Non-suspicious loci	16687	0	0	0	0	0.519818	NA	FALSE	FALSE
GCST90002400	chr17:82035754-83035754	Non-suspicious loci	17542	22	0	0	0	0.265438	NA	FALSE	FALSE
GCST90002400	chr18:313553-1313553	Suspicious loci	16183	63	1	0.015873	0	0.41172	NA	FALSE	FALSE
GCST90002400	chr18:12825651-13825651	NA	15322	97	0	0	0	0.0485082	NA	FALSE	FALSE
GCST90002400	chr18:21996180-25383533	Non-suspicious loci	45280	3	0	0	0	0.511256	NA	FALSE	FALSE
GCST90002400	chr18:43414768-46478672	Suspicious loci	42658	81	1	0.0123457	0	0.151024	NA	FALSE	FALSE
GCST90002400	chr18:50943743-51943743	Non-suspicious loci	13317	23	0	0	0	0.536351	NA	FALSE	FALSE
GCST90002400	chr18:57951126-58951126	Non-suspicious loci	15872	2	0	0	0	0.918816	NA	FALSE	FALSE
GCST90002400	chr18:59177958-60177958	Non-suspicious loci	17082	2	0	0	0	0.874983	NA	FALSE	FALSE
GCST90002400	chr18:62753621-63753621	Non-suspicious loci	14127	1	0	0	0	1	NA	FALSE	FALSE
GCST90002400	chr18:69360465-70360465	Non-suspicious loci	14769	59	0	0	1	0.125218	0.00245657	FALSE	FALSE	chr18:69864406:T:C
GCST90002400	chr18:74161615-75696910	Non-suspicious loci	24695	17	0	0	0	0.110048	NA	FALSE	FALSE
GCST90002400	chr19:544262-1544262	Non-suspicious loci	21001	3	0	0	0	0.387426	NA	FALSE	FALSE
GCST90002400	chr19:1710270-3966223	Non-suspicious loci	43238	2	0	0	0	0.821165	NA	FALSE	FALSE
GCST90002400	chr19:3984706-4984706	NA	18469	24	0	0	0	0.0622266	NA	FALSE	FALSE
GCST90002400	chr19:5758063-6758063	Non-suspicious loci	17152	1	0	0	0	0.906492	NA	FALSE	FALSE
GCST90002400	chr19:9852442-11633332	Non-suspicious loci	27310	3	0	0	1	0.999855	0.999855	TRUE	TRUE	chr19:10352442:G:C
GCST90002400	chr19:12590792-14532339	Non-suspicious loci	28811	14	0	0	0	0.168121	NA	FALSE	FALSE
GCST90002400	chr19:14797803-16595202	Suspicious loci	29259	8	1	0.125	0	0.998778	NA	FALSE	FALSE
GCST90002400	chr19:16641573-17641573	Non-suspicious loci	16682	7	0	0	0	0.336879	NA	FALSE	FALSE
GCST90002400	chr19:17677259-21275963	Non-suspicious loci	55157	1	0	0	1	1	1	TRUE	TRUE	chr19:19654690:C:T
GCST90002400	chr19:32763642-33763642	Non-suspicious loci	16064	3	0	0	0	0.999988	NA	FALSE	FALSE
GCST90002400	chr19:35054870-36054870	Non-suspicious loci	15325	14	0	0	0	0.166387	NA	FALSE	FALSE
GCST90002400	chr19:36595086-37595086	Non-suspicious loci	10412	9	0	0	0	0.726896	NA	FALSE	FALSE
GCST90002400	chr19:37735436-39238449	NA	21177	139	1	0.00719424	2	0.0294842	0.0294842	TRUE	TRUE	chr19:38736287:T:C,chr19:38738449:A:G
GCST90002400	chr19:40755348-41755348	Non-suspicious loci	13999	16	0	0	0	0.141977	NA	FALSE	FALSE
GCST90002400	chr19:43148948-44148948	Non-suspicious loci	15942	1	0	0	1	0.999943	0.999943	TRUE	TRUE	chr19:43648948:A:G
GCST90002400	chr19:44757662-46305458	Suspicious loci	24453	33	2	0.0606061	1	0.216697	0.0474807	TRUE	TRUE	chr19:45238753:C:G
GCST90002400	chr19:46569018-47569018	Non-suspicious loci	14238	1	0	0	0	0.515439	NA	FALSE	FALSE
GCST90002400	chr19:47817190-50011720	Non-suspicious loci	36097	19	0	0	0	0.55419	NA	FALSE	FALSE
GCST90002400	chr19:50724706-52295562	Non-suspicious loci	26397	7	0	0	1	0.607582	0.377103	TRUE	TRUE	chr19:51225221:C:T
GCST90002400	chr19:52397507-53397507	Non-suspicious loci	19499	3	0	0	0	0.850703	NA	FALSE	FALSE
GCST90002400	chr19:53671328-54671328	Suspicious loci	20023	15	1	0.0666667	1	0.306373	0.178978	TRUE	TRUE	chr19:54173068:T:C
GCST90002400	chr19:54686344-55686344	Non-suspicious loci	15300	0	0	0	0	0.999936	NA	FALSE	FALSE
GCST90002400	chr19:57933035-58617616	NA	10005	52	1	0.0192308	3	0.0563346	0.0456725	TRUE	TRUE	chr19:58434689:G:A,chr19:58439756:T:C,chr19:58478128:A:C
GCST90002400	chr20:835637-2443420	Suspicious loci	25250	25	11	0.44	0	0.263352	NA	FALSE	FALSE
GCST90002400	chr20:6140246-7140246	Non-suspicious loci	15375	28	0	0	0	0.350315	NA	FALSE	FALSE
GCST90002400	chr20:8123303-9123303	Non-suspicious loci	14329	8	0	0	0	0.446106	NA	FALSE	FALSE
GCST90002400	chr20:10696407-11696407	Non-suspicious loci	15223	2	0	0	0	0.992489	NA	FALSE	FALSE
GCST90002400	chr20:16007099-17007099	NA	15878	91	0	0	0	0.0461236	NA	FALSE	FALSE
GCST90002400	chr20:17149400-18149400	Non-suspicious loci	16011	10	0	0	0	0.30797	NA	FALSE	FALSE
GCST90002400	chr20:23838673-26676229	Non-suspicious loci	34810	4	0	0	0	0.974939	NA	FALSE	FALSE
GCST90002400	chr20:29777811-30777811	Non-suspicious loci	3642	1	0	0	0	1	NA	FALSE	FALSE
GCST90002400	chr20:31195366-34200111	Non-suspicious loci	37284	7	0	0	0	0.548511	NA	FALSE	FALSE
GCST90002400	chr20:40143980-41833108	Non-suspicious loci	23651	27	0	0	0	0.499139	NA	FALSE	FALSE
GCST90002400	chr20:43688205-44688205	Non-suspicious loci	14018	3	0	0	0	0.984688	NA	FALSE	FALSE
GCST90002400	chr20:46960491-47960491	Suspicious loci	15638	17	1	0.0588235	0	0.397602	NA	FALSE	FALSE
GCST90002400	chr20:48219029-49219029	Non-suspicious loci	14894	42	0	0	0	0.206088	NA	FALSE	FALSE
GCST90002400	chr20:49971092-50971092	Non-suspicious loci	15365	24	0	0	0	0.239134	NA	FALSE	FALSE
GCST90002400	chr20:53070298-54070298	Non-suspicious loci	15924	5	0	0	0	0.253557	NA	FALSE	FALSE
GCST90002400	chr20:55911992-56911992	Non-suspicious loci	15946	13	0	0	0	0.234065	NA	FALSE	FALSE
GCST90002400	chr20:56977465-57977465	Non-suspicious loci	17975	3	0	0	0	0.321836	NA	FALSE	FALSE
GCST90002400	chr20:58522916-59522916	Suspicious loci	15389	3	1	0.333333	2	0.942241	0.942241	TRUE	TRUE	chr20:59022915:A:C,chr20:59022916:G:C
GCST90002400	chr20:61841039-62841039	NA	19370	47	0	0	0	0.0748604	NA	FALSE	FALSE
GCST90002400	chr20:63218234-64218234	Suspicious loci	17795	93	3	0.0322581	2	0.14844	1.34e-08	FALSE	FALSE	chr20:63694757:A:C,chr20:63742354:G:T
GCST90002400	chr21:14939218-15939218	Suspicious loci	15356	3	2	0.666667	0	0.136849	NA	FALSE	FALSE
GCST90002400	chr21:32882764-34482469	Non-suspicious loci	23156	20	0	0	1	0.248633	2.41399e-05	FALSE	FALSE	chr21:33931469:A:G
GCST90002400	chr21:34523677-35523677	Non-suspicious loci	15890	18	0	0	0	0.167014	NA	FALSE	FALSE
GCST90002400	chr21:37971160-39594644	Non-suspicious loci	24714	36	0	0	0	0.198648	NA	FALSE	FALSE
GCST90002400	chr21:41433260-42433260	Non-suspicious loci	18833	4	0	0	0	0.684045	NA	FALSE	FALSE
GCST90002400	chr22:17269676-18269676	Non-suspicious loci	16522	3	0	0	0	0.972009	NA	FALSE	FALSE
GCST90002400	chr22:18420484-19420484	Suspicious loci	9339	3	2	0.666667	0	0.376027	NA	FALSE	FALSE
GCST90002400	chr22:19496490-20496490	NA	16504	41	0	0	2	0.0970038	0.00318364	FALSE	TRUE	chr22:19981448:G:A,chr22:19981583:A:G
GCST90002400	chr22:27285411-30803139	NA	47257	104	0	0	3	0.0370349	0.000837432	FALSE	TRUE	chr22:30366151:G:A,chr22:30373917:T:C,chr22:30380106:C:T
GCST90002400	chr22:36566896-37566896	Non-suspicious loci	17017	7	0	0	1	0.999879	0.999879	TRUE	TRUE	chr22:37066896:A:G
GCST90002400	chr22:38375612-39944125	NA	22888	3	0	0	0	0.0658934	NA	FALSE	FALSE
GCST90002400	chr22:41324715-43219513	Non-suspicious loci	27429	0	0	0	0	0.374591	NA	FALSE	FALSE
GCST90002400	chr22:43428850-44428850	Suspicious loci	17060	60	1	0.0166667	1	0.445945	0.430982	TRUE	TRUE	chr22:43928847:C:G
GCST90002400	chr22:49066104-50690508	Non-suspicious loci	31967	4	0	0	0	0.999979	NA	FALSE	FALSE
GCST90002400	chrX:14809967-15809967	Non-suspicious loci	8952	0	0	0	0	0.2769	NA	FALSE	FALSE
GCST90002400	chrX:47874782-49463214	Non-suspicious loci	11715	5	0	0	0	0.830181	NA	FALSE	FALSE
GCST90002400	chrX:51732143-52732143	Non-suspicious loci	5449	19	0	0	0	0.376838	NA	FALSE	FALSE
GCST90002400	chrX:54593563-58867451	NA	24620	0	0	0	0	0.056844	NA	FALSE	FALSE
GCST90002400	chrX:62051706-66662843	Non-suspicious loci	25411	2	0	0	0	0.999968	NA	FALSE	FALSE
GCST90002400	chrX:68661421-69661421	Non-suspicious loci	9060	7	0	0	2	0.257476	0.257476	TRUE	TRUE	chrX:69161421:C:A,chrX:69161944:C:T
GCST90002400	chrX:71635061-72635061	Suspicious loci	6066	58	1	0.0172414	1	0.160483	0.00288591	FALSE	TRUE	chrX:72160031:G:A
GCST90002400	chrX:77115017-78115017	NA	5946	0	0	0	0	0.0401097	NA	FALSE	FALSE
GCST90002400	chrX:110145162-111145162	NA	6581	426	107	0.251174	0	0.0404345	NA	FALSE	FALSE
GCST90002400	chrX:120056913-121056913	Non-suspicious loci	7208	1	0	0	0	0.339121	NA	FALSE	FALSE
GCST90002400	chrX:136148058-137148058	Non-suspicious loci	7513	5	0	0	0	0.924109	NA	FALSE	FALSE
GCST90002401	chr1:1802601-2802601	Non-suspicious loci	16937	9	0	0	0	0.323015	NA	FALSE	FALSE
GCST90002401	chr1:2896399-3896399	Non-suspicious loci	19988	11	0	0	0	0.178776	NA	FALSE	FALSE
GCST90002401	chr1:7234229-8234229	Non-suspicious loci	15888	2	0	0	0	0.957377	NA	FALSE	FALSE
GCST90002401	chr1:9376983-10376983	Non-suspicious loci	14262	1	0	0	0	1	NA	FALSE	FALSE
GCST90002401	chr1:15685406-16685406	NA	14004	0	0	0	0	0.0944309	NA	FALSE	FALSE
GCST90002401	chr1:24205677-26625533	Suspicious loci	33520	95	2	0.0210526	0	0.406088	NA	FALSE	FALSE
GCST90002401	chr1:26881490-28390225	NA	18481	4	0	0	1	0.0348953	0.0348953	TRUE	TRUE	chr1:27879739:T:C
GCST90002401	chr1:28396825-29396825	Non-suspicious loci	12402	66	0	0	0	0.983469	NA	FALSE	FALSE
GCST90002401	chr1:31396746-32396746	Non-suspicious loci	12535	0	0	0	0	0.598044	NA	FALSE	FALSE
GCST90002401	chr1:34290361-35290361	Non-suspicious loci	14169	12	0	0	0	0.212545	NA	FALSE	FALSE
GCST90002401	chr1:35799302-36799302	NA	12859	116	2	0.0172414	1	0.0394305	0.00569212	TRUE	TRUE	chr1:36286832:C:T
GCST90002401	chr1:37333168-38333168	Non-suspicious loci	13876	15	0	0	0	0.307842	NA	FALSE	FALSE
GCST90002401	chr1:38634207-39634207	Suspicious loci	13129	127	3	0.023622	1	0.245299	0.00596262	TRUE	TRUE	chr1:39442834:G:A
GCST90002401	chr1:39877261-40877261	Non-suspicious loci	13743	5	0	0	0	0.326018	NA	FALSE	FALSE
GCST90002401	chr1:44272669-46467430	NA	26957	124	3	0.0241935	1	0.0994733	1.07984e-05	FALSE	FALSE	chr1:45331833:C:G
GCST90002401	chr1:51332289-52332289	Non-suspicious loci	10986	55	0	0	1	0.109439	0.0423987	TRUE	TRUE	chr1:51840391:ATCT:A
GCST90002401	chr1:53873635-54873635	NA	15375	47	0	0	0	0.0821195	NA	FALSE	FALSE
GCST90002401	chr1:61968331-62968331	Suspicious loci	13479	275	220	0.8	0	0.320162	NA	FALSE	FALSE
GCST90002401	chr1:67189010-68189010	Non-suspicious loci	14831	33	0	0	0	0.247079	NA	FALSE	FALSE
GCST90002401	chr1:77560900-78560900	NA	11643	54	0	0	1	0.0497241	0.0289035	TRUE	TRUE	chr1:77926761:G:A
GCST90002401	chr1:88261829-89261829	NA	12836	160	0	0	2	0.023733	0.0024461	TRUE	TRUE	chr1:88770346:T:A,chr1:88805891:T:C
GCST90002401	chr1:93908965-95774145	Suspicious loci	25241	58	1	0.0172414	0	0.63421	NA	FALSE	FALSE
GCST90002401	chr1:111615208-113179036	NA	23024	64	3	0.046875	0	0.0801155	NA	FALSE	FALSE
GCST90002401	chr1:114087887-115621347	Non-suspicious loci	22480	0	0	0	0	0.999999	NA	FALSE	FALSE
GCST90002401	chr1:117112998-118112998	Suspicious loci	12846	44	5	0.113636	0	0.32687	NA	FALSE	FALSE
GCST90002401	chr1:145295346-146295346	Non-suspicious loci	3623	2	0	0	0	0.653923	NA	FALSE	FALSE
GCST90002401	chr1:148215269-149215269	Non-suspicious loci	2803	0	0	0	0	0.940672	NA	FALSE	FALSE
GCST90002401	chr1:153110590-154622540	Non-suspicious loci	20248	69	0	0	0	0.367678	NA	FALSE	FALSE
GCST90002401	chr1:156399922-157399922	Non-suspicious loci	14752	3	0	0	0	0.992596	NA	FALSE	FALSE
GCST90002401	chr1:158117176-159117176	Non-suspicious loci	16079	51	0	0	3	0.151938	0.0225556	TRUE	TRUE	chr1:158547352:C:T,chr1:158607319:A:C,chr1:158638145:T:G
GCST90002401	chr1:159422298-160422298	Non-suspicious loci	15204	4	0	0	0	0.999434	NA	FALSE	FALSE
GCST90002401	chr1:160719103-161719103	Non-suspicious loci	14110	4	0	0	2	0.99999	2.35082e-06	FALSE	FALSE	chr1:161198399:C:T,chr1:161212418:C:G
GCST90002401	chr1:166255941-167255941	NA	14884	67	0	0	0	0.0564238	NA	FALSE	FALSE
GCST90002401	chr1:168571648-169571648	Non-suspicious loci	14754	0	0	0	0	0.842347	NA	FALSE	FALSE
GCST90002401	chr1:170360364-174538018	Suspicious loci	52290	9	1	0.111111	0	0.709181	NA	FALSE	FALSE
GCST90002401	chr1:174546714-175546714	Non-suspicious loci	12660	3	0	0	0	0.972217	NA	FALSE	FALSE
GCST90002401	chr1:184872465-185872465	Non-suspicious loci	13378	26	0	0	0	0.118513	NA	FALSE	FALSE
GCST90002401	chr1:198157333-199157333	NA	13363	96	2	0.0208333	0	0.0886656	NA	FALSE	FALSE
GCST90002401	chr1:206605106-208110162	Non-suspicious loci	20073	9	0	0	0	0.505693	NA	FALSE	FALSE
GCST90002401	chr1:211130419-212130419	Non-suspicious loci	14173	1	0	0	0	1	NA	FALSE	FALSE
GCST90002401	chr1:225274639-226274639	Non-suspicious loci	13188	53	0	0	1	0.195417	2.14548e-07	FALSE	FALSE	chr1:225700252:C:T
GCST90002401	chr1:229661390-230661390	Non-suspicious loci	15721	28	0	0	0	0.133883	NA	FALSE	FALSE
GCST90002401	chr1:236038059-237038059	NA	16313	355	2	0.0056338	11	0.0264923	0.00869059	TRUE	TRUE	chr1:236537507:T:A,chr1:236537557:C:T,chr1:236538910:A:G,chr1:236543562:G:C,chr1:236554626:T:C,chr1:236555320:T:C,chr1:236555893:A:G,chr1:236558360:T:C,chr1:236581412:C:A,chr1:236586349:T:C,chr1:236595587:T:C
GCST90002401	chr1:242764850-244294991	Suspicious loci	20625	97	1	0.0103093	1	0.146921	0.000117411	FALSE	FALSE	chr1:243330605:A:T
GCST90002401	chr1:246499326-248956422	Suspicious loci	38295	2	1	0.5	1	0.994866	0.994866	TRUE	TRUE	chr1:247556467:G:A
GCST90002401	chr2:9925452-12321375	NA	40692	132	0	0	1	0.0598244	0.000450578	FALSE	TRUE	chr2:11218994:G:T
GCST90002401	chr2:15939867-16939867	Non-suspicious loci	15059	74	0	0	0	0.302293	NA	FALSE	FALSE
GCST90002401	chr2:23404034-24404034	Non-suspicious loci	13198	4	0	0	0	0.647236	NA	FALSE	FALSE
GCST90002401	chr2:25530649-26530649	Non-suspicious loci	12163	19	0	0	0	0.302211	NA	FALSE	FALSE
GCST90002401	chr2:27018370-28018370	Non-suspicious loci	10661	14	0	0	1	0.269779	0.227559	TRUE	TRUE	chr2:27508073:T:C
GCST90002401	chr2:30754972-33029584	Suspicious loci	33711	21	1	0.047619	0	1	NA	FALSE	FALSE
GCST90002401	chr2:42011952-43011952	Non-suspicious loci	16390	22	0	0	0	0.137706	NA	FALSE	FALSE
GCST90002401	chr2:47853506-48853506	Non-suspicious loci	15291	6	0	0	0	0.20544	NA	FALSE	FALSE
GCST90002401	chr2:61999374-62999374	NA	11951	39	0	0	0	0.076109	NA	FALSE	FALSE
GCST90002401	chr2:64586081-65586081	NA	15317	93	1	0.0107527	0	0.0486996	NA	FALSE	FALSE
GCST90002401	chr2:65916612-66916612	Non-suspicious loci	14720	0	0	0	0	0.104056	NA	FALSE	FALSE
GCST90002401	chr2:67850926-68850926	Non-suspicious loci	14704	3	0	0	1	0.549534	0.549534	TRUE	TRUE	chr2:68388414:A:C
GCST90002401	chr2:69414089-70414089	Non-suspicious loci	13340	2	0	0	0	0.27771	NA	FALSE	FALSE
GCST90002401	chr2:85087261-86087261	Non-suspicious loci	14904	37	0	0	0	0.119451	NA	FALSE	FALSE
GCST90002401	chr2:100491684-101491684	NA	14485	66	0	0	1	0.0627093	0.0323737	TRUE	TRUE	chr2:101011463:C:T
GCST90002401	chr2:105260112-106260112	Non-suspicious loci	15985	4	0	0	0	0.751682	NA	FALSE	FALSE
GCST90002401	chr2:108000157-109000157	Non-suspicious loci	13757	154	0	0	0	0.133605	NA	FALSE	FALSE
GCST90002401	chr2:110574638-111574638	Non-suspicious loci	10902	10	0	0	0	0.302045	NA	FALSE	FALSE
GCST90002401	chr2:112262552-113262552	Non-suspicious loci	12373	1	0	0	1	0.611629	0.611629	TRUE	TRUE	chr2:112762552:G:A
GCST90002401	chr2:118944959-120740293	NA	26553	31	0	0	0	0.0940981	NA	FALSE	FALSE
GCST90002401	chr2:134199189-135199189	NA	11191	30	0	0	0	0.08779	NA	FALSE	FALSE
GCST90002401	chr2:142629250-143629250	Suspicious loci	13029	20	1	0.05	0	0.71614	NA	FALSE	FALSE
GCST90002401	chr2:164172728-165172728	Non-suspicious loci	12286	1	0	0	0	0.197818	NA	FALSE	FALSE
GCST90002401	chr2:168356574-169356574	Non-suspicious loci	14867	13	0	0	1	0.288293	0.00132674	FALSE	TRUE	chr2:168850918:C:T
GCST90002401	chr2:170545418-171545418	NA	13818	135	0	0	0	0.0464093	NA	FALSE	FALSE
GCST90002401	chr2:171776146-172776146	Non-suspicious loci	14500	9	0	0	0	0.492124	NA	FALSE	FALSE
GCST90002401	chr2:174165239-175165239	Suspicious loci	13018	34	1	0.0294118	0	0.995044	NA	FALSE	FALSE
GCST90002401	chr2:182613791-183613791	Non-suspicious loci	14320	20	0	0	0	0.315366	NA	FALSE	FALSE
GCST90002401	chr2:188516000-189516000	NA	12150	31	0	0	1	0.0819263	0.00200308	FALSE	FALSE	chr2:188999354:G:A
GCST90002401	chr2:206591384-207591384	Non-suspicious loci	13561	6	0	0	0	0.478379	NA	FALSE	FALSE
GCST90002401	chr2:210178331-211178331	Non-suspicious loci	14024	2	0	0	1	0.831846	0.141336	TRUE	TRUE	chr2:210675783:C:A
GCST90002401	chr2:217729211-218729211	Non-suspicious loci	13958	5	0	0	0	1	NA	FALSE	FALSE
GCST90002401	chr2:218751787-219751787	Suspicious loci	13575	44	1	0.0227273	3	0.243095	8.65304e-17	FALSE	FALSE	chr2:219222719:T:C,chr2:219271629:G:A,chr2:219271649:T:C
GCST90002401	chr2:222616630-223616630	NA	15169	148	0	0	0	0.0413326	NA	FALSE	FALSE
GCST90002401	chr2:223845359-225394900	Non-suspicious loci	22182	0	0	0	0	0.262706	NA	FALSE	FALSE
GCST90002401	chr2:225564335-227191667	Suspicious loci	22500	6	3	0.5	0	0.232993	NA	FALSE	FALSE
GCST90002401	chr2:232052799-233866008	NA	28057	36	0	0	0	0.0715577	NA	FALSE	FALSE
GCST90002401	chr2:240071486-241071486	Non-suspicious loci	18845	1	0	0	0	1	NA	FALSE	FALSE
GCST90002401	chr2:241206051-242193529	Non-suspicious loci	15179	68	0	0	1	0.41283	2.47811e-07	FALSE	FALSE	chr2:241690633:G:A
GCST90002401	chr3:11851626-12851626	Suspicious loci	13981	31	1	0.0322581	1	0.117698	0.117698	TRUE	TRUE	chr3:12351626:C:G
GCST90002401	chr3:15328350-16328350	NA	14232	277	1	0.00361011	1	0.0478248	3.18853e-11	FALSE	FALSE	chr3:15712134:A:G
GCST90002401	chr3:17697291-18697291	Non-suspicious loci	13326	0	0	0	0	0.372555	NA	FALSE	FALSE
GCST90002401	chr3:23806517-24806517	Non-suspicious loci	16022	9	0	0	0	0.320909	NA	FALSE	FALSE
GCST90002401	chr3:25179683-26179683	NA	16099	1	0	0	0	0.0887828	NA	FALSE	FALSE
GCST90002401	chr3:26881662-27881662	NA	14943	168	0	0	1	0.0170095	0.00746882	TRUE	TRUE	chr3:27431445:C:T
GCST90002401	chr3:36639524-37639524	NA	13459	276	0	0	1	0.0283258	0.00448284	TRUE	TRUE	chr3:37176131:C:A
GCST90002401	chr3:38534697-39534697	NA	14324	142	0	0	5	0.0861703	2.41331e-06	FALSE	FALSE	chr3:38950616:A:G,chr3:39119965:G:A,chr3:39119973:G:A,chr3:39138772:G:A,chr3:39143468:C:T
GCST90002401	chr3:41609812-42609812	Non-suspicious loci	15712	7	0	0	0	0.225953	NA	FALSE	FALSE
GCST90002401	chr3:46118733-50581954	Non-suspicious loci	40977	17	0	0	1	0.477047	0.024547	TRUE	TRUE	chr3:47004356:C:T
GCST90002401	chr3:51542003-52542003	Suspicious loci	10511	42	1	0.0238095	0	0.186232	NA	FALSE	FALSE
GCST90002401	chr3:56407947-57407947	Non-suspicious loci	13537	23	0	0	0	0.692568	NA	FALSE	FALSE
GCST90002401	chr3:57820343-58820343	NA	14075	191	0	0	0	0.0341209	NA	FALSE	FALSE
GCST90002401	chr3:86205301-87205301	Non-suspicious loci	12936	0	0	0	0	0.1484	NA	FALSE	FALSE
GCST90002401	chr3:113090302-114090302	Non-suspicious loci	13932	23	0	0	0	0.213236	NA	FALSE	FALSE
GCST90002401	chr3:119579032-120579032	NA	13459	58	0	0	0	0.0572245	NA	FALSE	FALSE
GCST90002401	chr3:122614156-123614156	Suspicious loci	13878	22	2	0.0909091	0	0.27317	NA	FALSE	FALSE
GCST90002401	chr3:124222654-125222654	Suspicious loci	14823	36	30	0.833333	0	0.527336	NA	FALSE	FALSE
GCST90002401	chr3:127087682-129561921	Non-suspicious loci	34491	0	0	0	0	1	NA	FALSE	FALSE
GCST90002401	chr3:129567310-130567310	Non-suspicious loci	13784	0	0	0	0	0.979089	NA	FALSE	FALSE
GCST90002401	chr3:135802805-137445895	Non-suspicious loci	20752	25	0	0	1	0.257754	0.257754	TRUE	TRUE	chr3:136945895:C:T
GCST90002401	chr3:142594267-143594267	NA	14265	114	0	0	0	0.0995044	NA	FALSE	FALSE
GCST90002401	chr3:148843946-150763533	Non-suspicious loci	26952	20	0	0	0	0.705855	NA	FALSE	FALSE
GCST90002401	chr3:156666843-157666843	NA	12817	0	0	0	0	0.0151582	NA	FALSE	FALSE
GCST90002401	chr3:159855249-160855249	Suspicious loci	12564	6	3	0.5	0	0.470867	NA	FALSE	FALSE
GCST90002401	chr3:168135128-169646762	Non-suspicious loci	20024	30	0	0	0	0.99697	NA	FALSE	FALSE
GCST90002401	chr3:178560241-179560241	Non-suspicious loci	13326	0	0	0	0	0.153502	NA	FALSE	FALSE
GCST90002401	chr3:183522562-184522562	Non-suspicious loci	14527	77	0	0	0	0.220192	NA	FALSE	FALSE
GCST90002401	chr3:185551636-186551636	Non-suspicious loci	13942	31	0	0	0	0.119093	NA	FALSE	FALSE
GCST90002401	chr3:187917995-188917995	Non-suspicious loci	15411	42	0	0	0	0.78789	NA	FALSE	FALSE
GCST90002401	chr3:189582971-190582971	Non-suspicious loci	16303	2	0	0	0	0.743561	NA	FALSE	FALSE
GCST90002401	chr3:193900269-194900269	Non-suspicious loci	17468	43	0	0	0	0.780683	NA	FALSE	FALSE
GCST90002401	chr3:195778573-197293007	Non-suspicious loci	25754	1	0	0	0	0.414801	NA	FALSE	FALSE
GCST90002401	chr4:6389708-7389708	Non-suspicious loci	19419	6	0	0	0	0.614596	NA	FALSE	FALSE
GCST90002401	chr4:39319357-40319357	Non-suspicious loci	13557	15	0	0	0	0.971545	NA	FALSE	FALSE
GCST90002401	chr4:47610274-48610274	Non-suspicious loci	10915	31	0	0	0	0.243025	NA	FALSE	FALSE
GCST90002401	chr4:72657970-73657970	NA	13365	91	1	0.010989	0	0.0941565	NA	FALSE	FALSE
GCST90002401	chr4:76458061-77458061	Non-suspicious loci	14989	87	0	0	0	0.160195	NA	FALSE	FALSE
GCST90002401	chr4:78276738-79276738	NA	14047	29	0	0	1	0.0653728	0.0279171	TRUE	TRUE	chr4:78610048:C:T
GCST90002401	chr4:82474164-83474164	NA	14260	1	0	0	0	0.0588816	NA	FALSE	FALSE
GCST90002401	chr4:98364805-100180169	NA	24453	74	13	0.175676	3	0.0594817	0.0117524	TRUE	TRUE	chr4:99583418:G:C,chr4:99589746:A:G,chr4:99654326:G:T
GCST90002401	chr4:101259884-102767552	Non-suspicious loci	21724	5	0	0	1	0.999991	0.999991	TRUE	TRUE	chr4:102267552:C:T
GCST90002401	chr4:102916412-103916412	Non-suspicious loci	14255	1	0	0	0	0.938408	NA	FALSE	FALSE
GCST90002401	chr4:109470517-110470517	Non-suspicious loci	14465	105	0	0	1	0.197309	0.0239614	TRUE	TRUE	chr4:109980042:G:A
GCST90002401	chr4:136984025-137984025	Non-suspicious loci	15657	29	0	0	0	0.1779	NA	FALSE	FALSE
GCST90002401	chr4:141905561-142905561	Non-suspicious loci	13749	13	0	0	0	0.733542	NA	FALSE	FALSE
GCST90002401	chr4:144513419-145513419	Non-suspicious loci	12522	0	0	0	0	0.767444	NA	FALSE	FALSE
GCST90002401	chr4:147030024-148877919	NA	24466	33	0	0	0	0.08524	NA	FALSE	FALSE
GCST90002401	chr4:153040161-154040161	Non-suspicious loci	15193	12	0	0	0	0.294085	NA	FALSE	FALSE
GCST90002401	chr5:604823-1604823	Non-suspicious loci	17671	19	0	0	0	0.999991	NA	FALSE	FALSE
GCST90002401	chr5:34017616-35017616	NA	13043	75	0	0	0	0.0676516	NA	FALSE	FALSE
GCST90002401	chr5:38622881-39622881	Non-suspicious loci	14260	128	0	0	1	0.12001	0.00676084	TRUE	TRUE	chr5:39119621:C:A
GCST90002401	chr5:52551539-53551539	Suspicious loci	14453	82	1	0.0121951	0	0.116891	NA	FALSE	FALSE
GCST90002401	chr5:56008725-57008725	Non-suspicious loci	15574	22	0	0	0	0.262165	NA	FALSE	FALSE
GCST90002401	chr5:61735390-62735390	Non-suspicious loci	12789	45	0	0	0	0.252724	NA	FALSE	FALSE
GCST90002401	chr5:70451681-71451681	Non-suspicious loci	1607	6	0	0	0	0.495046	NA	FALSE	FALSE
GCST90002401	chr5:75906828-76906828	Suspicious loci	15362	52	1	0.0192308	0	0.109947	NA	FALSE	FALSE
GCST90002401	chr5:77275879-79637331	Suspicious loci	33381	123	2	0.0162602	0	0.44471	NA	FALSE	FALSE
GCST90002401	chr5:86973614-89923302	Non-suspicious loci	34333	1	0	0	0	1	NA	FALSE	FALSE
GCST90002401	chr5:90878902-91878902	Non-suspicious loci	12447	4	0	0	0	0.799592	NA	FALSE	FALSE
GCST90002401	chr5:98001090-99001090	Non-suspicious loci	14361	3	0	0	0	0.263327	NA	FALSE	FALSE
GCST90002401	chr5:132304904-133304904	Non-suspicious loci	13530	50	0	0	1	0.187124	0.00025631	FALSE	FALSE	chr5:132813630:G:GGCCGCCGCC
GCST90002401	chr5:134002489-135002489	Suspicious loci	12828	19	1	0.0526316	0	0.335881	NA	FALSE	FALSE
GCST90002401	chr5:148465892-149465892	NA	14569	31	2	0.0645161	0	0.0597454	NA	FALSE	FALSE
GCST90002401	chr5:151273170-152273170	NA	14118	89	2	0.0224719	1	0.0325325	0.0220159	TRUE	TRUE	chr5:151772401:A:G
GCST90002401	chr5:156516055-158371822	Non-suspicious loci	27034	14	0	0	0	0.145089	NA	FALSE	FALSE
GCST90002401	chr5:158708094-160646784	NA	26948	24	0	0	0	0.0859019	NA	FALSE	FALSE
GCST90002401	chr5:180105500-181105500	Non-suspicious loci	17374	5	0	0	2	0.459446	0.215644	TRUE	TRUE	chr5:180612606:C:T,chr5:180630293:T:C
GCST90002401	chr6:2385696-3385696	Non-suspicious loci	17488	22	0	0	0	0.672785	NA	FALSE	FALSE
GCST90002401	chr6:6425838-7425838	Non-suspicious loci	17608	12	0	0	0	0.196565	NA	FALSE	FALSE
GCST90002401	chr6:23058886-24058886	Non-suspicious loci	19047	20	0	0	0	0.484693	NA	FALSE	FALSE
GCST90002401	chr6:33937376-35986265	Non-suspicious loci	30098	9	0	0	0	0.853446	NA	FALSE	FALSE
GCST90002401	chr6:36053740-37053740	Non-suspicious loci	15362	51	0	0	1	0.108294	0.00886887	FALSE	TRUE	chr6:36442531:G:C
GCST90002401	chr6:41474255-42474255	Non-suspicious loci	15036	10	0	0	0	0.123597	NA	FALSE	FALSE
GCST90002401	chr6:43291136-44291136	Non-suspicious loci	14911	5	0	0	0	0.998759	NA	FALSE	FALSE
GCST90002401	chr6:45615830-48787292	Non-suspicious loci	45338	11	0	0	0	0.350405	NA	FALSE	FALSE
GCST90002401	chr6:53143946-54143946	NA	14723	46	1	0.0217391	0	0.0646066	NA	FALSE	FALSE
GCST90002401	chr6:70134174-71134174	Suspicious loci	14807	29	4	0.137931	0	0.112007	NA	FALSE	FALSE
GCST90002401	chr6:108172958-109792049	Non-suspicious loci	20692	55	0	0	0	0.156443	NA	FALSE	FALSE
GCST90002401	chr6:109899006-110899006	Suspicious loci	13064	19	2	0.105263	0	0.875209	NA	FALSE	FALSE
GCST90002401	chr6:115899351-116899351	Non-suspicious loci	11685	1	0	0	1	0.957822	0.957822	TRUE	TRUE	chr6:116399351:C:T
GCST90002401	chr6:121474098-122474098	Non-suspicious loci	12613	32	0	0	0	0.348879	NA	FALSE	FALSE
GCST90002401	chr6:134221003-135806396	NA	22836	107	0	0	0	0.0799468	NA	FALSE	FALSE
GCST90002401	chr6:142442133-143442133	Non-suspicious loci	13857	8	0	0	0	0.311108	NA	FALSE	FALSE
GCST90002401	chr6:152099525-153099525	NA	14726	102	2	0.0196078	1	0.0360056	0.0125335	TRUE	TRUE	chr6:152697964:GAGAT:G
GCST90002401	chr6:154312199-155312199	Non-suspicious loci	15995	77	0	0	0	0.123211	NA	FALSE	FALSE
GCST90002401	chr6:157171606-158171606	Non-suspicious loci	15793	24	0	0	0	0.959321	NA	FALSE	FALSE
GCST90002401	chr6:159600853-161152016	Non-suspicious loci	23715	1	0	0	0	0.417905	NA	FALSE	FALSE
GCST90002401	chr6:162919497-163919497	NA	15899	155	0	0	1	0.0943535	5.96301e-07	FALSE	FALSE	chr6:163390807:T:C
GCST90002401	chr6:165268149-166268149	Suspicious loci	16796	13	1	0.0769231	0	0.45075	NA	FALSE	FALSE
GCST90002401	chr7:447214-3052012	Suspicious loci	54457	26	1	0.0384615	1	0.255954	4.18636e-11	FALSE	FALSE	chr7:2538604:C:T
GCST90002401	chr7:5034315-6034315	Non-suspicious loci	19402	27	0	0	0	0.12984	NA	FALSE	FALSE
GCST90002401	chr7:17677394-18677394	Suspicious loci	15050	75	1	0.0133333	0	0.272631	NA	FALSE	FALSE
GCST90002401	chr7:36917756-37917756	Suspicious loci	14320	33	16	0.484848	0	0.901022	NA	FALSE	FALSE
GCST90002401	chr7:44431738-45431738	Non-suspicious loci	14213	11	0	0	0	0.174172	NA	FALSE	FALSE
GCST90002401	chr7:49718717-50718717	Non-suspicious loci	14149	5	0	0	0	0.434706	NA	FALSE	FALSE
GCST90002401	chr7:54588726-55588726	Non-suspicious loci	15901	1	0	0	0	0.999861	NA	FALSE	FALSE
GCST90002401	chr7:73263368-74263368	Suspicious loci	12667	28	1	0.0357143	0	0.357604	NA	FALSE	FALSE
GCST90002401	chr7:76269521-77269521	Non-suspicious loci	11485	0	0	0	0	0.172789	NA	FALSE	FALSE
GCST90002401	chr7:98924252-103764665	NA	59722	179	7	0.0391061	2	0.0678636	4.54703e-33	FALSE	FALSE	chr7:100358813:T:C,chr7:100359505:GCCT:G
GCST90002401	chr7:106231773-107231773	Suspicious loci	14818	98	3	0.0306122	0	0.575548	NA	FALSE	FALSE
GCST90002401	chr7:115428641-117375727	Non-suspicious loci	24753	52	0	0	0	0.640404	NA	FALSE	FALSE
GCST90002401	chr7:129093219-130093219	Non-suspicious loci	13706	1	0	0	0	0.208819	NA	FALSE	FALSE
GCST90002401	chr7:133816060-134816060	NA	13827	161	0	0	0	0.0902123	NA	FALSE	FALSE
GCST90002401	chr7:135443622-136443622	NA	14821	45	0	0	0	0.0686608	NA	FALSE	FALSE
GCST90002401	chr7:140040555-141040555	Non-suspicious loci	14228	26	0	0	0	0.600355	NA	FALSE	FALSE
GCST90002401	chr7:150493088-151493088	Non-suspicious loci	16754	1	0	0	0	0.999005	NA	FALSE	FALSE
GCST90002401	chr8:281494-1281494	Non-suspicious loci	23090	0	0	0	0	0.312902	NA	FALSE	FALSE
GCST90002401	chr8:7730708-12675588	Suspicious loci	86775	3	1	0.333333	0	0.999883	NA	FALSE	FALSE
GCST90002401	chr8:12864763-13864763	Non-suspicious loci	23355	26	0	0	0	0.136303	NA	FALSE	FALSE
GCST90002401	chr8:18669602-20497126	NA	35309	98	3	0.0306122	0	0.0439255	NA	FALSE	FALSE
GCST90002401	chr8:21411921-22411921	Non-suspicious loci	16562	9	0	0	1	0.946815	0.946815	TRUE	TRUE	chr8:21911921:A:G
GCST90002401	chr8:24868288-25868288	Suspicious loci	15335	49	1	0.0204082	0	0.463632	NA	FALSE	FALSE
GCST90002401	chr8:30006871-31006871	NA	14084	78	0	0	0	0.0469898	NA	FALSE	FALSE
GCST90002401	chr8:53833730-54833730	Non-suspicious loci	13414	20	0	0	0	0.29959	NA	FALSE	FALSE
GCST90002401	chr8:55355677-56355677	NA	14641	28	0	0	0	0.0977693	NA	FALSE	FALSE
GCST90002401	chr8:79988046-80988046	NA	13598	40	0	0	0	0.0868514	NA	FALSE	FALSE
GCST90002401	chr8:94442846-95442846	Non-suspicious loci	13950	102	0	0	0	0.255023	NA	FALSE	FALSE
GCST90002401	chr8:102035271-103035271	Non-suspicious loci	14821	2	0	0	0	0.589511	NA	FALSE	FALSE
GCST90002401	chr8:104556596-106069300	Non-suspicious loci	20428	16	0	0	0	1	NA	FALSE	FALSE
GCST90002401	chr8:106909719-107909719	NA	14057	34	1	0.0294118	0	0.0940979	NA	FALSE	FALSE
GCST90002401	chr8:124317038-125994452	Non-suspicious loci	24787	24	0	0	0	0.849827	NA	FALSE	FALSE
GCST90002401	chr8:129850995-130850995	Non-suspicious loci	15065	27	0	0	0	0.370987	NA	FALSE	FALSE
GCST90002401	chr8:132273491-133273491	NA	15487	129	0	0	2	0.0612255	0.0318121	TRUE	TRUE	chr8:132888007:T:G,chr8:132897729:A:G
GCST90002401	chr8:143428115-145138636	Suspicious loci	24748	157	11	0.0700637	10	0.123129	0.0924566	TRUE	TRUE	chr8:143921326:C:T,chr8:143921861:A:G,chr8:143923759:G:A,chr8:143925888:T:C,chr8:143926863:T:C,chr8:143927341:T:C,chr8:143927420:C:T,chr8:143933019:G:A,chr8:143985257:T:C,chr8:143992685:C:T
GCST90002401	chr9:0-1390987	Non-suspicious loci	27519	1	0	0	0	1	NA	FALSE	FALSE
GCST90002401	chr9:20069815-21069815	Non-suspicious loci	15967	26	0	0	0	0.682236	NA	FALSE	FALSE
GCST90002401	chr9:21664992-22664992	Non-suspicious loci	16319	3	0	0	0	0.273377	NA	FALSE	FALSE
GCST90002401	chr9:33611004-34611004	Non-suspicious loci	12583	5	0	0	1	0.509986	0.0707635	TRUE	TRUE	chr9:34107507:C:T
GCST90002401	chr9:35211809-36211809	Suspicious loci	12815	24	1	0.0416667	2	0.322005	2.57147e-08	FALSE	FALSE	chr9:35707341:G:A,chr9:35712006:G:A
GCST90002401	chr9:68499031-70952775	NA	31789	81	3	0.037037	0	0.0362651	NA	FALSE	FALSE
GCST90002401	chr9:76167132-77167132	Non-suspicious loci	16198	7	0	0	0	0.543378	NA	FALSE	FALSE
GCST90002401	chr9:83462626-84462626	NA	14489	97	1	0.0103093	3	0.0516823	0.0362483	TRUE	TRUE	chr9:83889090:C:T,chr9:83980155:C:T,chr9:84002350:A:G
GCST90002401	chr9:88277771-89277771	Non-suspicious loci	15374	69	0	0	0	0.999975	NA	FALSE	FALSE
GCST90002401	chr9:90297195-91297195	Suspicious loci	14644	34	3	0.0882353	0	0.460313	NA	FALSE	FALSE
GCST90002401	chr9:92466973-93967912	Non-suspicious loci	20480	61	0	0	1	0.154655	0.000129573	FALSE	FALSE	chr9:93015833:G:C
GCST90002401	chr9:95930637-98423847	Non-suspicious loci	33458	11	0	0	0	1	NA	FALSE	FALSE
GCST90002401	chr9:105989786-106989786	Non-suspicious loci	13703	39	0	0	0	0.29923	NA	FALSE	FALSE
GCST90002401	chr9:109527756-111049951	Non-suspicious loci	23273	2	0	0	1	0.999999	0.999999	TRUE	TRUE	chr9:110549951:G:C
GCST90002401	chr9:124730538-125730538	Non-suspicious loci	13533	84	0	0	1	0.181353	0.000558148	FALSE	TRUE	chr9:125195235:G:C
GCST90002401	chr9:127718866-128718866	Non-suspicious loci	14142	8	0	0	0	0.461438	NA	FALSE	FALSE
GCST90002401	chr9:130243273-131243273	NA	15845	39	0	0	0	0.0739112	NA	FALSE	FALSE
GCST90002401	chr9:131980755-134553017	Non-suspicious loci	44786	2	0	0	0	1	NA	FALSE	FALSE
GCST90002401	chr9:136812826-137812826	Non-suspicious loci	18563	3	0	0	0	0.661687	NA	FALSE	FALSE
GCST90002401	chr10:11383599-12383599	Non-suspicious loci	16439	23	0	0	0	0.125986	NA	FALSE	FALSE
GCST90002401	chr10:14020794-15020794	Non-suspicious loci	17677	25	0	0	0	0.850662	NA	FALSE	FALSE
GCST90002401	chr10:16314686-17314686	Non-suspicious loci	17683	16	0	0	0	0.444043	NA	FALSE	FALSE
GCST90002401	chr10:22345654-23345654	Non-suspicious loci	13538	71	0	0	0	0.221038	NA	FALSE	FALSE
GCST90002401	chr10:24417483-25417483	NA	14757	18	0	0	0	0.0932154	NA	FALSE	FALSE
GCST90002401	chr10:29458236-30458236	NA	16100	92	0	0	0	0.0452795	NA	FALSE	FALSE
GCST90002401	chr10:31878193-33403723	Non-suspicious loci	22529	41	0	0	0	0.232799	NA	FALSE	FALSE
GCST90002401	chr10:48666885-49666885	NA	15683	110	0	0	2	0.0783653	4.32907e-06	FALSE	FALSE	chr10:49132259:C:A,chr10:49133909:A:G
GCST90002401	chr10:57668172-58668172	NA	14261	0	0	0	0	0.0132054	NA	FALSE	FALSE
GCST90002401	chr10:59177582-60177582	Non-suspicious loci	14247	32	0	0	0	0.426596	NA	FALSE	FALSE
GCST90002401	chr10:62265232-63844740	Suspicious loci	20816	166	1	0.0060241	1	0.28864	0.00170914	TRUE	TRUE	chr10:63168063:C:G
GCST90002401	chr10:68585978-69585978	NA	14721	15	1	0.0666667	0	0.0918518	NA	FALSE	FALSE
GCST90002401	chr10:78678742-79678742	Non-suspicious loci	16681	7	0	0	0	0.843038	NA	FALSE	FALSE
GCST90002401	chr10:80057402-81057402	Non-suspicious loci	15278	12	0	0	0	0.308106	NA	FALSE	FALSE
GCST90002401	chr10:87518209-88518209	Non-suspicious loci	13364	2	0	0	0	0.273047	NA	FALSE	FALSE
GCST90002401	chr10:92523116-93523116	Non-suspicious loci	14149	30	0	0	0	0.187187	NA	FALSE	FALSE
GCST90002401	chr10:93658787-94658787	Non-suspicious loci	13384	26	0	0	1	0.242887	0.000105861	FALSE	TRUE	chr10:94171330:G:T
GCST90002401	chr10:95251714-96251714	NA	12882	49	0	0	0	0.074094	NA	FALSE	FALSE
GCST90002401	chr10:100641267-101641267	Non-suspicious loci	12900	4	0	0	0	0.322337	NA	FALSE	FALSE
GCST90002401	chr10:113541494-114541494	Non-suspicious loci	14409	7	0	0	0	0.335434	NA	FALSE	FALSE
GCST90002401	chr10:118750744-119750744	Non-suspicious loci	15122	1	0	0	0	0.999999	NA	FALSE	FALSE
GCST90002401	chr10:124250812-125250812	Non-suspicious loci	16552	52	0	0	0	0.467843	NA	FALSE	FALSE
GCST90002401	chr11:0-675339	Non-suspicious loci	9396	1	0	0	0	0.251087	NA	FALSE	FALSE
GCST90002401	chr11:2443323-4365946	Non-suspicious loci	33496	42	0	0	0	0.484879	NA	FALSE	FALSE
GCST90002401	chr11:9248015-10847436	Non-suspicious loci	23257	42	0	0	1	0.405055	0.405055	TRUE	TRUE	chr11:9748015:C:G
GCST90002401	chr11:11373462-12373462	Non-suspicious loci	16427	38	0	0	0	0.180082	NA	FALSE	FALSE
GCST90002401	chr11:30317357-31317357	NA	12074	179	0	0	0	0.0322608	NA	FALSE	FALSE
GCST90002401	chr11:32535771-33535771	NA	12990	204	2	0.00980392	0	0.0193427	NA	FALSE	FALSE
GCST90002401	chr11:46540987-51233109	Suspicious loci	42612	178	22	0.123596	3	0.976602	1.03228e-10	FALSE	FALSE	chr11:47679976:C:A,chr11:47767111:CGGTGGT:C,chr11:47835701:T:C
GCST90002401	chr11:54037036-58449917	Suspicious loci	47266	28	1	0.0357143	0	0.294745	NA	FALSE	FALSE
GCST90002401	chr11:61290354-62290354	NA	13486	56	1	0.0178571	0	0.0763786	NA	FALSE	FALSE
GCST90002401	chr11:63609691-64609691	Non-suspicious loci	12975	20	0	0	0	0.277291	NA	FALSE	FALSE
GCST90002401	chr11:64635267-65635267	Non-suspicious loci	12185	0	0	0	0	0.114985	NA	FALSE	FALSE
GCST90002401	chr11:71939567-73738702	Non-suspicious loci	22449	4	0	0	0	0.837506	NA	FALSE	FALSE
GCST90002401	chr11:75263150-76263150	Suspicious loci	13382	160	1	0.00625	1	0.139493	0.00284595	TRUE	TRUE	chr11:75815436:C:A
GCST90002401	chr11:77139292-78868038	NA	24395	69	0	0	0	0.0529931	NA	FALSE	FALSE
GCST90002401	chr11:85710670-86710670	Non-suspicious loci	13354	2	0	0	0	0.686183	NA	FALSE	FALSE
GCST90002401	chr11:100092507-101092507	Non-suspicious loci	15336	62	0	0	0	0.142214	NA	FALSE	FALSE
GCST90002401	chr11:107930595-108930595	NA	13445	90	1	0.0111111	1	0.0474234	0.00121761	FALSE	FALSE	chr11:108304735:G:A
GCST90002401	chr11:116278201-117804942	Non-suspicious loci	23677	1	0	0	0	1	NA	FALSE	FALSE
GCST90002401	chr11:125915406-126915406	Non-suspicious loci	16712	15	0	0	0	0.884971	NA	FALSE	FALSE
GCST90002401	chr11:127960625-128960625	Non-suspicious loci	15534	3	0	0	0	0.10388	NA	FALSE	FALSE
GCST90002401	chr12:130843-1130843	Non-suspicious loci	15605	1	0	0	0	0.58037	NA	FALSE	FALSE
GCST90002401	chr12:1893830-3630001	Suspicious loci	28120	19	1	0.0526316	0	0.182023	NA	FALSE	FALSE
GCST90002401	chr12:5670463-7342577	NA	26742	119	1	0.00840336	1	0.0700728	0.00033014	FALSE	FALSE	chr12:6160496:C:T
GCST90002401	chr12:8429985-9429985	Non-suspicious loci	15539	6	0	0	1	0.497646	0.309855	TRUE	TRUE	chr12:8946399:G:GAAC
GCST90002401	chr12:12237221-13237221	Suspicious loci	14830	9	1	0.111111	0	0.43499	NA	FALSE	FALSE
GCST90002401	chr12:14557440-15557440	Non-suspicious loci	14052	41	0	0	0	0.113374	NA	FALSE	FALSE
GCST90002401	chr12:21957358-22957358	Non-suspicious loci	13012	0	0	0	0	0.997538	NA	FALSE	FALSE
GCST90002401	chr12:28782742-29782742	Non-suspicious loci	15355	58	0	0	0	0.329531	NA	FALSE	FALSE
GCST90002401	chr12:32189664-33189664	NA	14538	282	47	0.166667	2	0.0501935	0.00537	TRUE	TRUE	chr12:32707368:G:A,chr12:32755303:C:A
GCST90002401	chr12:39245506-40780812	Non-suspicious loci	18577	4	0	0	0	0.735173	NA	FALSE	FALSE
GCST90002401	chr12:47249532-51807474	Suspicious loci	56681	4	1	0.25	0	0.999943	NA	FALSE	FALSE
GCST90002401	chr12:53818524-54818524	Suspicious loci	12574	15	4	0.266667	0	0.523594	NA	FALSE	FALSE
GCST90002401	chr12:56125659-58362931	Suspicious loci	24985	89	19	0.213483	2	0.546591	8.84513e-43	FALSE	FALSE	chr12:56716147:A:T,chr12:56720523:A:T
GCST90002401	chr12:61780258-62780258	Non-suspicious loci	13413	8	0	0	0	0.731104	NA	FALSE	FALSE
GCST90002401	chr12:66792127-67792127	NA	14639	159	0	0	0	0.0220029	NA	FALSE	FALSE
GCST90002401	chr12:69588546-70588546	NA	14238	177	3	0.0169492	0	0.040849	NA	FALSE	FALSE
GCST90002401	chr12:94618365-95618365	NA	14765	66	0	0	0	0.0210314	NA	FALSE	FALSE
GCST90002401	chr12:100989460-101989460	Non-suspicious loci	13576	12	0	0	1	0.189768	0.0629441	TRUE	TRUE	chr12:101486350:A:G
GCST90002401	chr12:108530698-109530698	Non-suspicious loci	13829	15	0	0	0	0.236687	NA	FALSE	FALSE
GCST90002401	chr12:110906414-112990647	Suspicious loci	22397	436	5	0.0114679	2	0.113576	0.00147579	FALSE	TRUE	chr12:111599196:G:C,chr12:111938186:A:C
GCST90002401	chr12:120684822-123811732	Non-suspicious loci	41715	1	0	0	0	1	NA	FALSE	FALSE
GCST90002401	chr12:123879014-124879014	Non-suspicious loci	16206	0	0	0	0	0.177213	NA	FALSE	FALSE
GCST90002401	chr13:26128442-28083898	Non-suspicious loci	31118	2	0	0	0	0.950996	NA	FALSE	FALSE
GCST90002401	chr13:32078345-33078345	NA	13930	319	5	0.015674	0	0.0356328	NA	FALSE	FALSE
GCST90002401	chr13:36548954-37548954	NA	13997	165	0	0	0	0.03736	NA	FALSE	FALSE
GCST90002401	chr13:43277105-44277105	Non-suspicious loci	13623	22	0	0	0	0.126494	NA	FALSE	FALSE
GCST90002401	chr13:45638683-47163817	NA	22109	51	2	0.0392157	0	0.0762162	NA	FALSE	FALSE
GCST90002401	chr13:50215889-51215889	Suspicious loci	13233	17	1	0.0588235	3	0.203883	0.203883	TRUE	TRUE	chr13:50715889:T:C,chr13:50715893:T:G,chr13:50757972:G:A
GCST90002401	chr13:78892793-79892793	NA	13679	269	1	0.00371747	1	0.025553	0.00335989	TRUE	TRUE	chr13:79342838:A:T
GCST90002401	chr13:98499314-99499314	NA	14986	138	66	0.478261	0	0.0862951	NA	FALSE	FALSE
GCST90002401	chr13:107808037-108808037	Suspicious loci	16419	3	1	0.333333	0	0.499982	NA	FALSE	FALSE
GCST90002401	chr13:109766274-110766274	Non-suspicious loci	17957	13	0	0	0	0.230473	NA	FALSE	FALSE
GCST90002401	chr13:112863723-114364328	Suspicious loci	24258	15	9	0.6	0	0.715585	NA	FALSE	FALSE
GCST90002401	chr14:23900540-24900540	Non-suspicious loci	15167	2	0	0	0	0.624618	NA	FALSE	FALSE
GCST90002401	chr14:38826003-39826003	NA	14310	58	2	0.0344828	1	0.0722052	0.00222885	TRUE	TRUE	chr14:39348941:G:A
GCST90002401	chr14:50173072-51173072	Suspicious loci	14689	83	1	0.0120482	0	0.404806	NA	FALSE	FALSE
GCST90002401	chr14:52622582-53622582	NA	13501	1	0	0	0	0.0283086	NA	FALSE	FALSE
GCST90002401	chr14:64255472-65255472	Non-suspicious loci	13011	1	0	0	0	0.665909	NA	FALSE	FALSE
GCST90002401	chr14:68458750-70023355	Non-suspicious loci	21514	0	0	0	0	0.999868	NA	FALSE	FALSE
GCST90002401	chr14:72965376-73965376	Non-suspicious loci	13121	97	0	0	0	0.116244	NA	FALSE	FALSE
GCST90002401	chr14:91275008-93748234	Suspicious loci	37112	16	1	0.0625	0	0.835105	NA	FALSE	FALSE
GCST90002401	chr14:100215544-101215544	Non-suspicious loci	16332	20	0	0	0	0.227728	NA	FALSE	FALSE
GCST90002401	chr14:101808613-104127184	Non-suspicious loci	34916	0	0	0	0	0.184021	NA	FALSE	FALSE
GCST90002401	chr14:104796300-105796300	NA	15555	120	0	0	0	0.077913	NA	FALSE	FALSE
GCST90002401	chr15:22403836-23403836	Non-suspicious loci	8038	1	0	0	1	1	1	TRUE	TRUE	chr15:22903836:C:T
GCST90002401	chr15:39520165-42431605	Non-suspicious loci	39025	9	0	0	0	0.979623	NA	FALSE	FALSE
GCST90002401	chr15:56392109-57392109	Non-suspicious loci	14407	175	0	0	0	0.215078	NA	FALSE	FALSE
GCST90002401	chr15:58702956-59702956	Non-suspicious loci	15878	56	0	0	3	0.11913	0.00172853	FALSE	TRUE	chr15:59206980:G:A,chr15:59207029:C:T,chr15:59207917:T:C
GCST90002401	chr15:62549797-66203396	Suspicious loci	49264	68	37	0.544118	1	0.226445	1.41793e-14	FALSE	FALSE	chr15:64865283:C:T
GCST90002401	chr15:73818059-75926328	Non-suspicious loci	25326	93	0	0	1	0.654267	2.23623e-13	FALSE	FALSE	chr15:74837752:T:C
GCST90002401	chr15:85164390-86164390	NA	15625	107	2	0.0186916	1	0.0603832	0.0058656	FALSE	TRUE	chr15:85580133:G:A
GCST90002401	chr15:89535310-91459153	Non-suspicious loci	30503	1	0	0	0	0.999994	NA	FALSE	FALSE
GCST90002401	chr15:98204903-99204903	Non-suspicious loci	18061	3	0	0	0	0.534483	NA	FALSE	FALSE
GCST90002401	chr15:100473173-101473173	Non-suspicious loci	18920	63	0	0	0	0.390908	NA	FALSE	FALSE
GCST90002401	chr16:0-984356	Non-suspicious loci	19020	34	0	0	0	0.219564	NA	FALSE	FALSE
GCST90002401	chr16:1539027-2539027	Non-suspicious loci	18218	7	0	0	0	0.32138	NA	FALSE	FALSE
GCST90002401	chr16:4473060-5473060	Non-suspicious loci	21339	29	0	0	0	0.896486	NA	FALSE	FALSE
GCST90002401	chr16:8451605-9451605	Suspicious loci	20919	49	18	0.367347	0	0.359633	NA	FALSE	FALSE
GCST90002401	chr16:10843750-11843750	Non-suspicious loci	18560	21	0	0	0	0.409398	NA	FALSE	FALSE
GCST90002401	chr16:15114399-16114399	Non-suspicious loci	13253	6	0	0	0	0.522291	NA	FALSE	FALSE
GCST90002401	chr16:24154407-25154407	Non-suspicious loci	15165	0	0	0	0	0.83784	NA	FALSE	FALSE
GCST90002401	chr16:29666486-31189537	NA	13683	79	0	0	1	0.0973818	0.0342627	TRUE	TRUE	chr16:30655046:C:T
GCST90002401	chr16:78829182-79829182	Non-suspicious loci	25965	14	0	0	0	0.998124	NA	FALSE	FALSE
GCST90002401	chr16:81341552-82341552	Non-suspicious loci	22469	20	0	0	0	0.313264	NA	FALSE	FALSE
GCST90002401	chr16:84882128-86402783	Non-suspicious loci	33999	9	0	0	0	0.497089	NA	FALSE	FALSE
GCST90002401	chr16:87992837-88992837	Suspicious loci	21809	35	17	0.485714	0	0.93816	NA	FALSE	FALSE
GCST90002401	chr16:89219713-90219713	Non-suspicious loci	15930	18	0	0	0	0.39174	NA	FALSE	FALSE
GCST90002401	chr17:335613-1985679	Non-suspicious loci	30990	7	0	0	0	0.219604	NA	FALSE	FALSE
GCST90002401	chr17:2152193-3152193	Non-suspicious loci	16856	113	0	0	0	0.153238	NA	FALSE	FALSE
GCST90002401	chr17:3548652-5944256	Non-suspicious loci	41020	24	0	0	2	0.433654	0.217269	TRUE	TRUE	chr17:4933086:C:T,chr17:4972333:A:G
GCST90002401	chr17:6528821-8811109	Non-suspicious loci	34009	14	0	0	1	0.552487	0.0147379	FALSE	TRUE	chr17:8313150:T:C
GCST90002401	chr17:9780110-10780110	Non-suspicious loci	16166	5	0	0	0	0.45425	NA	FALSE	FALSE
GCST90002401	chr17:16491394-18318143	Non-suspicious loci	22559	10	0	0	0	0.57212	NA	FALSE	FALSE
GCST90002401	chr17:29737308-31273850	NA	16909	41	0	0	1	0.0878525	0.0695086	TRUE	TRUE	chr17:30784350:A:G
GCST90002401	chr17:32424693-33424693	Non-suspicious loci	14876	54	0	0	0	0.242351	NA	FALSE	FALSE
GCST90002401	chr17:34464066-37090117	Suspicious loci	35028	24	22	0.916667	1	0.882986	0.0416461	TRUE	TRUE	chr17:35557785:T:C
GCST90002401	chr17:39151445-40872354	NA	22900	272	3	0.0110294	6	0.019404	0.0187824	TRUE	TRUE	chr17:40163475:T:TTG,chr17:40293996:G:A,chr17:40363058:C:G,chr17:40363293:G:A,chr17:40389572:C:A,chr17:40391616:C:T
GCST90002401	chr17:41909561-43443569	Non-suspicious loci	16778	7	0	0	0	0.219035	NA	FALSE	FALSE
GCST90002401	chr17:43869052-45427760	Non-suspicious loci	18709	17	0	0	3	0.438187	0.097454	TRUE	TRUE	chr17:44372421:G:A,chr17:44375697:A:C,chr17:44377095:G:C
GCST90002401	chr17:47032184-48032184	Non-suspicious loci	11426	7	0	0	0	0.280793	NA	FALSE	FALSE
GCST90002401	chr17:49649446-50649446	Non-suspicious loci	14008	5	0	0	0	0.537936	NA	FALSE	FALSE
GCST90002401	chr17:54776913-55776913	Non-suspicious loci	14739	6	0	0	0	0.372833	NA	FALSE	FALSE
GCST90002401	chr17:58823934-60926028	Suspicious loci	23287	90	1	0.0111111	1	0.363538	9.48671e-13	FALSE	FALSE	chr17:59886176:A:G
GCST90002401	chr17:63603948-64603948	Non-suspicious loci	11312	38	0	0	0	0.334565	NA	FALSE	FALSE
GCST90002401	chr17:75924960-77820798	NA	32701	41	0	0	0	0.0874411	NA	FALSE	FALSE
GCST90002401	chr17:79600669-80600669	Non-suspicious loci	16681	5	0	0	0	0.376603	NA	FALSE	FALSE
GCST90002401	chr17:80990843-81990843	Non-suspicious loci	18480	6	0	0	0	0.310807	NA	FALSE	FALSE
GCST90002401	chr17:82250950-83250950	Non-suspicious loci	15685	0	0	0	0	0.990627	NA	FALSE	FALSE
GCST90002401	chr18:8610126-10118007	NA	24010	27	0	0	0	0.0926615	NA	FALSE	FALSE
GCST90002401	chr18:22641009-23641009	Non-suspicious loci	12193	3	0	0	0	1	NA	FALSE	FALSE
GCST90002401	chr18:24390525-25390525	Non-suspicious loci	14873	14	0	0	0	0.130136	NA	FALSE	FALSE
GCST90002401	chr18:45776334-46776334	Non-suspicious loci	14709	20	0	0	0	0.44977	NA	FALSE	FALSE
GCST90002401	chr18:69359573-70359573	Non-suspicious loci	14768	55	0	0	1	0.423701	0.000101735	FALSE	FALSE	chr18:69864406:T:C
GCST90002401	chr19:289454-1289454	Non-suspicious loci	21740	2	0	0	0	0.462953	NA	FALSE	FALSE
GCST90002401	chr19:1507316-2507316	Non-suspicious loci	19837	47	0	0	0	0.197108	NA	FALSE	FALSE
GCST90002401	chr19:2598614-3598614	Non-suspicious loci	18641	2	0	0	0	0.875536	NA	FALSE	FALSE
GCST90002401	chr19:4005433-5005433	Non-suspicious loci	18520	29	0	0	0	0.104893	NA	FALSE	FALSE
GCST90002401	chr19:5600422-7302560	Non-suspicious loci	28876	7	0	0	0	1	NA	FALSE	FALSE
GCST90002401	chr19:7407730-8407730	Non-suspicious loci	17266	6	0	0	0	0.302279	NA	FALSE	FALSE
GCST90002401	chr19:10117169-11117169	NA	14886	0	0	0	0	0.0967523	NA	FALSE	FALSE
GCST90002401	chr19:12298145-13298145	Non-suspicious loci	13810	0	0	0	0	0.199058	NA	FALSE	FALSE
GCST90002401	chr19:14190110-15190110	NA	16557	41	0	0	0	0.0782472	NA	FALSE	FALSE
GCST90002401	chr19:15595202-16595202	Suspicious loci	16771	8	1	0.125	0	0.999938	NA	FALSE	FALSE
GCST90002401	chr19:16642164-17642164	Suspicious loci	16680	13	3	0.230769	0	0.580601	NA	FALSE	FALSE
GCST90002401	chr19:17804933-18804933	Non-suspicious loci	15058	10	0	0	0	0.278406	NA	FALSE	FALSE
GCST90002401	chr19:18995455-19995455	NA	14018	162	1	0.00617284	0	0.0273264	NA	FALSE	FALSE
GCST90002401	chr19:34669605-35669605	Suspicious loci	15637	33	4	0.121212	2	0.497914	0.497914	TRUE	TRUE	chr19:35164248:T:C,chr19:35169605:G:A
GCST90002401	chr19:37783326-39298304	NA	21673	80	0	0	4	0.092744	0.00186833	FALSE	TRUE	chr19:38304610:G:A,chr19:38304906:TGAA:T,chr19:38327236:G:A,chr19:38337320:T:C
GCST90002401	chr19:39829926-40829926	Non-suspicious loci	13760	69	0	0	0	0.123081	NA	FALSE	FALSE
GCST90002401	chr19:43279691-46369795	Non-suspicious loci	46817	12	0	0	0	0.326294	NA	FALSE	FALSE
GCST90002401	chr19:51141319-52141319	Non-suspicious loci	16242	11	0	0	0	0.722903	NA	FALSE	FALSE
GCST90002401	chr19:54525227-55525227	Suspicious loci	16107	84	49	0.583333	6	0.419081	0.419081	TRUE	TRUE	chr19:55014129:A:G,chr19:55014228:T:C,chr19:55014977:T:G,chr19:55015713:C:T,chr19:55018667:C:T,chr19:55025227:G:A
GCST90002401	chr19:57132888-58617616	NA	22178	103	0	0	4	0.0377676	0.037709	TRUE	TRUE	chr19:57605715:A:G,chr19:57633347:A:G,chr19:57639918:T:C,chr19:57641427:C:T
GCST90002401	chr20:1120279-2120279	Non-suspicious loci	14985	7	0	0	1	0.974069	0.00255261	FALSE	FALSE	chr20:1619878:T:C
GCST90002401	chr20:3368532-4368532	Non-suspicious loci	15259	29	0	0	0	0.213379	NA	FALSE	FALSE
GCST90002401	chr20:4557767-5557767	NA	16755	54	0	0	0	0.0708515	NA	FALSE	FALSE
GCST90002401	chr20:8123303-9123303	Non-suspicious loci	14329	8	0	0	0	0.370227	NA	FALSE	FALSE
GCST90002401	chr20:16027435-17027435	Non-suspicious loci	15851	1	0	0	0	0.274561	NA	FALSE	FALSE
GCST90002401	chr20:19435125-20435125	Non-suspicious loci	15353	1	0	0	0	1	NA	FALSE	FALSE
GCST90002401	chr20:24775630-26397568	NA	19090	461	2	0.00433839	2	0.0247547	0.00835729	TRUE	TRUE	chr20:25282153:T:C,chr20:25418154:G:A
GCST90002401	chr20:32017220-33017220	Non-suspicious loci	12771	50	0	0	0	0.164003	NA	FALSE	FALSE
GCST90002401	chr20:34139252-35139252	NA	9926	246	2	0.00813008	0	0.0324501	NA	FALSE	FALSE
GCST90002401	chr20:36891514-37891514	Non-suspicious loci	13157	0	0	0	0	0.431346	NA	FALSE	FALSE
GCST90002401	chr20:38316173-39316173	NA	13671	45	0	0	0	0.0674194	NA	FALSE	FALSE
GCST90002401	chr20:40142155-41142155	Suspicious loci	14366	24	1	0.0416667	0	0.255967	NA	FALSE	FALSE
GCST90002401	chr20:43710535-44710535	Non-suspicious loci	13966	3	0	0	0	0.960482	NA	FALSE	FALSE
GCST90002401	chr20:45417134-46417134	Suspicious loci	13613	29	1	0.0344828	0	0.15022	NA	FALSE	FALSE
GCST90002401	chr20:46857589-47857589	Non-suspicious loci	15545	2	0	0	0	0.535731	NA	FALSE	FALSE
GCST90002401	chr20:48206785-49206785	NA	15019	36	0	0	0	0.0901572	NA	FALSE	FALSE
GCST90002401	chr20:49982003-50982003	Non-suspicious loci	15385	30	0	0	0	0.158078	NA	FALSE	FALSE
GCST90002401	chr20:57964690-60037875	Suspicious loci	32148	3	1	0.333333	2	0.920048	0.920048	TRUE	TRUE	chr20:59022915:A:C,chr20:59022916:G:C
GCST90002401	chr20:61855278-62855278	Non-suspicious loci	19316	79	0	0	0	0.161	NA	FALSE	FALSE
GCST90002401	chr21:14499544-16035438	Non-suspicious loci	24506	10	0	0	0	0.999848	NA	FALSE	FALSE
GCST90002401	chr21:37017672-39713404	NA	41024	29	0	0	0	0.0271696	NA	FALSE	FALSE
GCST90002401	chr21:44990438-45990438	Non-suspicious loci	17964	2	0	0	0	0.251888	NA	FALSE	FALSE
GCST90002401	chr22:17626936-20224571	Non-suspicious loci	32833	5	0	0	0	1	NA	FALSE	FALSE
GCST90002401	chr22:20422965-21422965	NA	11546	0	0	0	0	0.0174647	NA	FALSE	FALSE
GCST90002401	chr22:24389940-25389940	Non-suspicious loci	16514	0	0	0	0	0.431569	NA	FALSE	FALSE
GCST90002401	chr22:28245339-29806664	Non-suspicious loci	19775	26	0	0	0	0.17631	NA	FALSE	FALSE
GCST90002401	chr22:29856953-30856953	NA	13398	105	0	0	3	0.0335399	0.0110343	TRUE	TRUE	chr22:30366151:G:A,chr22:30373917:T:C,chr22:30380106:C:T
GCST90002401	chr22:36566896-38432590	Non-suspicious loci	29442	17	0	0	1	0.601112	0.601112	TRUE	TRUE	chr22:37932590:A:G
GCST90002401	chr22:40503387-43465940	NA	41576	0	0	0	0	0.0965682	NA	FALSE	FALSE
GCST90002401	chr22:49636495-50636495	NA	18011	41	1	0.0243902	0	0.0624893	NA	FALSE	FALSE
GCST90002401	chrX:39350941-40350941	Non-suspicious loci	8846	10	0	0	0	0.999976	NA	FALSE	FALSE
GCST90002401	chrX:46212049-47212049	Non-suspicious loci	7651	13	0	0	0	0.174306	NA	FALSE	FALSE
GCST90002401	chrX:48185764-49687155	Non-suspicious loci	10107	0	0	0	0	0.641899	NA	FALSE	FALSE
GCST90002401	chrX:55189750-58410028	Suspicious loci	19996	1059	2	0.00188857	0	0.128014	NA	FALSE	FALSE
GCST90002401	chrX:65736895-66736895	Non-suspicious loci	8193	0	0	0	0	1	NA	FALSE	FALSE
GCST90002401	chrX:68200102-69200102	Non-suspicious loci	7637	1	0	0	0	1	NA	FALSE	FALSE
GCST90002401	chrX:70014099-71593379	Suspicious loci	12498	34	3	0.0882353	0	0.998817	NA	FALSE	FALSE
GCST90002401	chrX:71603250-72603250	Non-suspicious loci	6128	3	0	0	0	0.326961	NA	FALSE	FALSE
GCST90002401	chrX:100197349-101197349	NA	8240	30	3	0.1	0	0.0620962	NA	FALSE	FALSE
GCST90002401	chrX:114904828-115904828	NA	7679	6	0	0	0	0.0794445	NA	FALSE	FALSE
GCST90002401	chrX:119193354-120193354	Non-suspicious loci	8797	1	0	0	0	0.941677	NA	FALSE	FALSE
GCST90002401	chrX:150006116-151006116	Non-suspicious loci	8821	2	0	0	0	0.44803	NA	FALSE	FALSE
GCST90002402	chr1:1735168-3580038	Suspicious loci	33688	41	22	0.536585	0	0.475587	NA	FALSE	FALSE
GCST90002402	chr1:7234229-9358254	Non-suspicious loci	32725	13	0	0	0	0.314927	NA	FALSE	FALSE
GCST90002402	chr1:9711630-10711630	Suspicious loci	14009	52	1	0.0192308	0	0.802063	NA	FALSE	FALSE
GCST90002402	chr1:11482386-12482386	Non-suspicious loci	14955	38	0	0	0	0.438762	NA	FALSE	FALSE
GCST90002402	chr1:18922908-19922908	NA	15533	111	1	0.00900901	0	0.0403764	NA	FALSE	FALSE
GCST90002402	chr1:20118024-21118024	NA	13559	42	1	0.0238095	0	0.0599305	NA	FALSE	FALSE
GCST90002402	chr1:22579301-23579301	Non-suspicious loci	13697	112	0	0	3	0.149904	0.00217148	TRUE	TRUE	chr1:23091660:C:T,chr1:23092881:G:T,chr1:23092890:C:T
GCST90002402	chr1:24224611-25774256	Non-suspicious loci	21806	0	0	0	0	0.982283	NA	FALSE	FALSE
GCST90002402	chr1:25820235-29376632	NA	43881	87	1	0.0114943	0	0.0730475	NA	FALSE	FALSE
GCST90002402	chr1:30269039-31269039	Non-suspicious loci	16485	1	0	0	0	0.999998	NA	FALSE	FALSE
GCST90002402	chr1:31366749-32366749	Non-suspicious loci	12592	0	0	0	0	0.654681	NA	FALSE	FALSE
GCST90002402	chr1:35807804-36807804	Non-suspicious loci	12897	3	0	0	0	0.514332	NA	FALSE	FALSE
GCST90002402	chr1:39427488-40427488	Non-suspicious loci	13551	68	0	0	0	0.291941	NA	FALSE	FALSE
GCST90002402	chr1:40456187-41456187	NA	13977	52	2	0.0384615	0	0.0474449	NA	FALSE	FALSE
GCST90002402	chr1:42079396-46644064	Suspicious loci	57451	124	3	0.0241935	1	0.31793	1.70111e-07	FALSE	FALSE	chr1:45331833:C:G
GCST90002402	chr1:46728142-47728142	NA	13687	44	0	0	1	0.052576	0.000262375	FALSE	TRUE	chr1:47225896:GCAGA:G
GCST90002402	chr1:53660856-54660856	Non-suspicious loci	14700	5	0	0	0	0.266067	NA	FALSE	FALSE
GCST90002402	chr1:55972546-56972546	Non-suspicious loci	14718	32	0	0	0	0.166108	NA	FALSE	FALSE
GCST90002402	chr1:58450839-59450839	NA	15218	59	0	0	0	0.0781569	NA	FALSE	FALSE
GCST90002402	chr1:62202313-63202313	NA	13570	278	3	0.0107914	0	0.0859564	NA	FALSE	FALSE
GCST90002402	chr1:64340194-66108269	NA	22511	97	3	0.0309278	0	0.085191	NA	FALSE	FALSE
GCST90002402	chr1:67089092-68089092	Non-suspicious loci	14632	32	0	0	0	0.340402	NA	FALSE	FALSE
GCST90002402	chr1:77164558-79502290	Non-suspicious loci	30792	40	0	0	1	0.263004	0.000264874	FALSE	TRUE	chr1:77926761:G:A
GCST90002402	chr1:87136754-88136754	Non-suspicious loci	14337	20	0	0	0	0.18126	NA	FALSE	FALSE
GCST90002402	chr1:90622004-91622004	Non-suspicious loci	13808	61	0	0	0	0.53471	NA	FALSE	FALSE
GCST90002402	chr1:92460610-93460610	Suspicious loci	11354	3	1	0.333333	0	0.915756	NA	FALSE	FALSE
GCST90002402	chr1:93911372-94911372	Suspicious loci	14172	58	1	0.0172414	0	0.348787	NA	FALSE	FALSE
GCST90002402	chr1:109428142-110428142	Non-suspicious loci	13513	2	0	0	0	0.999962	NA	FALSE	FALSE
GCST90002402	chr1:110694015-111694015	Non-suspicious loci	14808	3	0	0	0	0.823912	NA	FALSE	FALSE
GCST90002402	chr1:112190571-113190571	Suspicious loci	14346	64	2	0.03125	0	0.180253	NA	FALSE	FALSE
GCST90002402	chr1:117112998-118112998	Non-suspicious loci	12842	44	0	0	0	0.225269	NA	FALSE	FALSE
GCST90002402	chr1:149832310-151367222	NA	17507	160	154	0.9625	3	0.0209132	0.00387245	TRUE	TRUE	chr1:150286426:C:G,chr1:150510879:C:T,chr1:150512511:G:A
GCST90002402	chr1:153110590-154619580	Non-suspicious loci	20217	85	0	0	0	0.803716	NA	FALSE	FALSE
GCST90002402	chr1:154634221-155634221	NA	11414	93	0	0	1	0.0506506	7.38429e-05	FALSE	FALSE	chr1:155133751:A:T
GCST90002402	chr1:155981081-157492399	Non-suspicious loci	21118	33	0	0	0	0.120708	NA	FALSE	FALSE
GCST90002402	chr1:160719103-161719103	Non-suspicious loci	14109	4	0	0	2	0.951395	0.00637818	FALSE	TRUE	chr1:161198399:C:T,chr1:161212418:C:G
GCST90002402	chr1:164229879-165229879	Non-suspicious loci	15097	23	0	0	0	0.166926	NA	FALSE	FALSE
GCST90002402	chr1:170980044-172984700	Non-suspicious loci	26822	9	0	0	0	0.69104	NA	FALSE	FALSE
GCST90002402	chr1:174518880-175518880	Non-suspicious loci	12598	2	0	0	0	0.731363	NA	FALSE	FALSE
GCST90002402	chr1:180434252-181434252	Non-suspicious loci	14333	4	0	0	1	0.518232	3.34485e-07	FALSE	FALSE	chr1:180936312:G:T
GCST90002402	chr1:184251112-185797982	NA	20801	138	2	0.0144928	3	0.0986847	5.09741e-05	FALSE	FALSE	chr1:185174589:A:G,chr1:185202737:A:G,chr1:185271342:A:G
GCST90002402	chr1:198541592-199541592	Non-suspicious loci	13603	11	0	0	0	0.487136	NA	FALSE	FALSE
GCST90002402	chr1:201660077-202660077	Non-suspicious loci	13940	1	0	0	0	0.59795	NA	FALSE	FALSE
GCST90002402	chr1:203792903-205771017	Non-suspicious loci	29052	129	0	0	0	0.45048	NA	FALSE	FALSE
GCST90002402	chr1:207364057-208364057	Non-suspicious loci	13975	3	0	0	0	0.888114	NA	FALSE	FALSE
GCST90002402	chr1:211493538-214279231	Non-suspicious loci	39501	10	0	0	0	0.131364	NA	FALSE	FALSE
GCST90002402	chr1:225274988-226849834	Suspicious loci	20883	52	2	0.0384615	1	0.191963	0.0065907	TRUE	TRUE	chr1:226367601:A:G
GCST90002402	chr1:226892952-227892952	Non-suspicious loci	13949	1	0	0	0	0.590505	NA	FALSE	FALSE
GCST90002402	chr1:229660042-230660042	Non-suspicious loci	15721	28	0	0	0	0.23327	NA	FALSE	FALSE
GCST90002402	chr1:234089389-235755265	Non-suspicious loci	24410	8	0	0	0	0.176297	NA	FALSE	FALSE
GCST90002402	chr1:236040467-237040467	NA	16304	360	75	0.208333	11	0.0410902	0.00414317	TRUE	TRUE	chr1:236537507:T:A,chr1:236537557:C:T,chr1:236538910:A:G,chr1:236543562:G:C,chr1:236554626:T:C,chr1:236555320:T:C,chr1:236555893:A:G,chr1:236558360:T:C,chr1:236581412:C:A,chr1:236586349:T:C,chr1:236595587:T:C
GCST90002402	chr1:239904017-240904017	Non-suspicious loci	17052	8	0	0	0	0.386481	NA	FALSE	FALSE
GCST90002402	chr1:247056467-248956422	Suspicious loci	28553	2	1	0.5	1	0.9998	0.9998	TRUE	TRUE	chr1:247556467:G:A
GCST90002402	chr2:12236934-13236934	Non-suspicious loci	15141	107	0	0	0	0.195729	NA	FALSE	FALSE
GCST90002402	chr2:20517492-21517492	Non-suspicious loci	15440	8	0	0	2	0.293986	0.00597828	TRUE	TRUE	chr2:21002409:C:T,chr2:21008652:G:A
GCST90002402	chr2:23451425-24451425	NA	13114	0	0	0	0	0.0272063	NA	FALSE	FALSE
GCST90002402	chr2:26423164-28523974	Non-suspicious loci	24975	14	0	0	1	0.999997	0.999997	TRUE	TRUE	chr2:27508073:T:C
GCST90002402	chr2:30754972-31754972	Suspicious loci	15822	21	1	0.047619	0	0.999999	NA	FALSE	FALSE
GCST90002402	chr2:36397438-38317201	Non-suspicious loci	32070	17	0	0	0	0.312806	NA	FALSE	FALSE
GCST90002402	chr2:42737679-44310257	Non-suspicious loci	27006	186	0	0	2	0.634667	0.365276	TRUE	TRUE	chr2:43224818:G:A,chr2:43505684:T:C
GCST90002402	chr2:45348538-46348538	Non-suspicious loci	16852	18	0	0	0	0.453419	NA	FALSE	FALSE
GCST90002402	chr2:46378100-47378100	Non-suspicious loci	17190	11	0	0	0	0.424821	NA	FALSE	FALSE
GCST90002402	chr2:54485201-55485201	Non-suspicious loci	15699	40	0	0	0	0.565862	NA	FALSE	FALSE
GCST90002402	chr2:60946113-61946113	Non-suspicious loci	13304	1	0	0	0	0.169396	NA	FALSE	FALSE
GCST90002402	chr2:64179666-65179666	Non-suspicious loci	14577	36	0	0	0	0.139101	NA	FALSE	FALSE
GCST90002402	chr2:65941177-66941177	Suspicious loci	14698	24	11	0.458333	0	0.363498	NA	FALSE	FALSE
GCST90002402	chr2:68235005-69235005	Non-suspicious loci	14801	7	0	0	0	0.999958	NA	FALSE	FALSE
GCST90002402	chr2:69399984-70399984	Suspicious loci	13335	76	1	0.0131579	1	0.340183	8.02161e-05	FALSE	FALSE	chr2:69806452:C:T
GCST90002402	chr2:74019195-75019195	NA	13152	90	0	0	8	0.0990676	0.0384612	TRUE	TRUE	chr2:74408217:A:AT,chr2:74408220:A:C,chr2:74408221:G:T,chr2:74462912:G:A,chr2:74463251:C:T,chr2:74472651:C:A,chr2:74483364:C:T,chr2:74498051:G:A
GCST90002402	chr2:84928279-86739426	Non-suspicious loci	25273	10	0	0	1	0.425161	1.03905e-05	FALSE	FALSE	chr2:85394936:T:C
GCST90002402	chr2:101175824-102175824	Non-suspicious loci	13692	7	0	0	0	0.475722	NA	FALSE	FALSE
GCST90002402	chr2:105077095-106077095	Non-suspicious loci	16081	2	0	0	0	0.519232	NA	FALSE	FALSE
GCST90002402	chr2:108163527-109163527	NA	13800	162	7	0.0432099	0	0.0250422	NA	FALSE	FALSE
GCST90002402	chr2:109190090-110720242	Non-suspicious loci	11913	3	0	0	0	0.470743	NA	FALSE	FALSE
GCST90002402	chr2:110927229-111927229	Non-suspicious loci	11879	0	0	0	0	0.983421	NA	FALSE	FALSE
GCST90002402	chr2:112583453-113583453	Non-suspicious loci	12607	55	0	0	0	0.332947	NA	FALSE	FALSE
GCST90002402	chr2:119253312-120755593	NA	21569	106	1	0.00943396	0	0.0467424	NA	FALSE	FALSE
GCST90002402	chr2:127434101-128434101	Non-suspicious loci	14302	9	0	0	0	0.147785	NA	FALSE	FALSE
GCST90002402	chr2:135626891-136626891	Non-suspicious loci	11193	7	0	0	0	0.317908	NA	FALSE	FALSE
GCST90002402	chr2:142629250-143629250	Suspicious loci	13030	20	1	0.05	0	0.100211	NA	FALSE	FALSE
GCST90002402	chr2:144061872-145061872	Suspicious loci	11088	5	1	0.2	0	0.32294	NA	FALSE	FALSE
GCST90002402	chr2:158817958-162359276	Non-suspicious loci	44578	2	0	0	0	1	NA	FALSE	FALSE
GCST90002402	chr2:169244073-170244073	NA	13924	116	0	0	1	0.0795947	0.00172761	TRUE	TRUE	chr2:169649174:G:A
GCST90002402	chr2:170480028-171480028	NA	13941	332	4	0.0120482	0	0.0263367	NA	FALSE	FALSE
GCST90002402	chr2:171776146-172776146	Non-suspicious loci	14498	9	0	0	0	0.60695	NA	FALSE	FALSE
GCST90002402	chr2:189910852-190910852	Non-suspicious loci	13176	22	0	0	0	0.184574	NA	FALSE	FALSE
GCST90002402	chr2:191331529-193233570	Non-suspicious loci	24186	1	0	0	0	1	NA	FALSE	FALSE
GCST90002402	chr2:196867276-198518149	NA	19956	332	0	0	0	0.0101252	NA	FALSE	FALSE
GCST90002402	chr2:200319641-201820409	Non-suspicious loci	17740	62	0	0	0	0.456898	NA	FALSE	FALSE
GCST90002402	chr2:202282174-203813143	Suspicious loci	17502	84	2	0.0238095	0	0.199873	NA	FALSE	FALSE
GCST90002402	chr2:210175783-211175783	Non-suspicious loci	13999	2	0	0	1	0.801495	0.801495	TRUE	TRUE	chr2:210675783:C:A
GCST90002402	chr2:216573574-217573574	Non-suspicious loci	15480	11	0	0	0	0.242046	NA	FALSE	FALSE
GCST90002402	chr2:217729211-219670396	Non-suspicious loci	26602	5	0	0	0	1	NA	FALSE	FALSE
GCST90002402	chr2:224394900-225394900	NA	14224	1	0	0	0	0.0671803	NA	FALSE	FALSE
GCST90002402	chr2:225927015-226927015	Non-suspicious loci	14082	13	0	0	0	0.202808	NA	FALSE	FALSE
GCST90002402	chr2:232053222-233866008	Non-suspicious loci	28051	23	0	0	0	0.200512	NA	FALSE	FALSE
GCST90002402	chr2:234481357-235481357	Non-suspicious loci	17837	1	0	0	0	0.999885	NA	FALSE	FALSE
GCST90002402	chr2:240071486-241071486	Non-suspicious loci	18846	1	0	0	0	1	NA	FALSE	FALSE
GCST90002402	chr2:241130482-242130482	Non-suspicious loci	16372	2	0	0	0	0.150924	NA	FALSE	FALSE
GCST90002402	chr3:8050431-9050431	Non-suspicious loci	17033	2	0	0	0	0.825792	NA	FALSE	FALSE
GCST90002402	chr3:11727104-12727104	Non-suspicious loci	13483	25	0	0	0	0.189782	NA	FALSE	FALSE
GCST90002402	chr3:12897330-13897330	NA	16792	185	0	0	4	0.027158	0.0133356	TRUE	TRUE	chr3:13319787:C:T,chr3:13354079:C:A,chr3:13366056:T:C,chr3:13379650:C:T
GCST90002402	chr3:15323943-16323943	NA	14248	0	0	0	0	0.0499382	NA	FALSE	FALSE
GCST90002402	chr3:17103283-19222812	Non-suspicious loci	28904	6	0	0	0	0.659666	NA	FALSE	FALSE
GCST90002402	chr3:26884255-27884255	NA	14908	177	0	0	1	0.037483	0.00772737	TRUE	TRUE	chr3:27431445:C:T
GCST90002402	chr3:37055314-38055314	Non-suspicious loci	13692	91	0	0	2	0.15775	0.0183417	TRUE	TRUE	chr3:37494493:C:G,chr3:37533460:G:A
GCST90002402	chr3:38646367-39646367	Non-suspicious loci	14314	3	0	0	0	0.539336	NA	FALSE	FALSE
GCST90002402	chr3:46764239-50881963	Non-suspicious loci	34452	9	0	0	0	0.393256	NA	FALSE	FALSE
GCST90002402	chr3:51543116-52543116	Suspicious loci	10514	42	1	0.0238095	0	0.182572	NA	FALSE	FALSE
GCST90002402	chr3:55634920-58801143	Suspicious loci	43004	2	1	0.5	0	1	NA	FALSE	FALSE
GCST90002402	chr3:58870005-59870005	Non-suspicious loci	15182	0	0	0	0	0.667211	NA	FALSE	FALSE
GCST90002402	chr3:69306543-70306543	NA	15004	114	1	0.00877193	1	0.0298422	0.00129294	FALSE	TRUE	chr3:69794386:G:A
GCST90002402	chr3:71848128-72848128	Non-suspicious loci	15712	3	0	0	0	0.972785	NA	FALSE	FALSE
GCST90002402	chr3:87659718-88659718	NA	13492	0	0	0	0	0.0427493	NA	FALSE	FALSE
GCST90002402	chr3:101013027-102013027	NA	12282	352	3	0.00852273	0	0.00858234	NA	FALSE	FALSE
GCST90002402	chr3:107160990-108160990	Non-suspicious loci	13008	25	0	0	0	0.999617	NA	FALSE	FALSE
GCST90002402	chr3:113090302-114090302	Non-suspicious loci	13932	23	0	0	0	0.183268	NA	FALSE	FALSE
GCST90002402	chr3:114393972-115393972	Non-suspicious loci	11629	22	0	0	0	0.38399	NA	FALSE	FALSE
GCST90002402	chr3:121382663-122382663	NA	12836	184	0	0	4	0.0190924	0.00559867	TRUE	TRUE	chr3:121915324:A:AT,chr3:121924957:C:T,chr3:121928439:C:T,chr3:121929321:G:A
GCST90002402	chr3:122614156-125148043	Suspicious loci	35272	22	2	0.0909091	0	0.276924	NA	FALSE	FALSE
GCST90002402	chr3:126484658-130652670	Non-suspicious loci	58126	0	0	0	0	1	NA	FALSE	FALSE
GCST90002402	chr3:135588767-137406594	NA	22567	221	1	0.00452489	1	0.0662192	4.53583e-05	FALSE	FALSE	chr3:136855659:A:G
GCST90002402	chr3:138374778-139374778	NA	12001	251	2	0.00796813	1	0.045376	0.00317684	TRUE	TRUE	chr3:138714726:C:T
GCST90002402	chr3:148845212-149845212	NA	15150	4	0	0	0	0.063181	NA	FALSE	FALSE
GCST90002402	chr3:156573479-157573479	Non-suspicious loci	12726	17	0	0	0	0.984459	NA	FALSE	FALSE
GCST90002402	chr3:167221609-168221609	NA	13705	149	0	0	0	0.021843	NA	FALSE	FALSE
GCST90002402	chr3:168642222-169642222	Non-suspicious loci	13485	51	0	0	0	0.948406	NA	FALSE	FALSE
GCST90002402	chr3:172076710-173076710	Non-suspicious loci	14989	1	0	0	0	0.99994	NA	FALSE	FALSE
GCST90002402	chr3:178501207-179501207	NA	13298	107	1	0.00934579	0	0.059716	NA	FALSE	FALSE
GCST90002402	chr3:182755537-184872478	Non-suspicious loci	30269	2	0	0	0	0.994454	NA	FALSE	FALSE
GCST90002402	chr3:185270515-186270515	Suspicious loci	12984	82	1	0.0121951	0	0.402131	NA	FALSE	FALSE
GCST90002402	chr3:189496741-190496741	Suspicious loci	16294	14	5	0.357143	0	0.467364	NA	FALSE	FALSE
GCST90002402	chr3:193900269-194900269	Non-suspicious loci	17469	43	0	0	0	0.317057	NA	FALSE	FALSE
GCST90002402	chr3:195682118-197291752	Non-suspicious loci	26125	9	0	0	0	0.441845	NA	FALSE	FALSE
GCST90002402	chr4:2267867-3945429	Non-suspicious loci	31476	3	0	0	0	0.963693	NA	FALSE	FALSE
GCST90002402	chr4:6389708-8264058	Non-suspicious loci	38945	6	0	0	0	0.503077	NA	FALSE	FALSE
GCST90002402	chr4:17159775-18159775	NA	14784	392	4	0.0102041	3	0.0309617	0.00400207	TRUE	TRUE	chr4:17632632:G:A,chr4:17642225:G:A,chr4:17658459:C:T
GCST90002402	chr4:38152151-39152151	Non-suspicious loci	14573	0	0	0	0	0.292307	NA	FALSE	FALSE
GCST90002402	chr4:39197118-40197118	NA	13124	27	1	0.037037	0	0.0823714	NA	FALSE	FALSE
GCST90002402	chr4:48438889-49438889	Non-suspicious loci	8699	4	0	0	0	0.392164	NA	FALSE	FALSE
GCST90002402	chr4:51529884-52529884	NA	9658	29	1	0.0344828	0	0.0704448	NA	FALSE	FALSE
GCST90002402	chr4:54319137-55319137	Non-suspicious loci	15952	0	0	0	0	0.994225	NA	FALSE	FALSE
GCST90002402	chr4:56447729-57447729	NA	15867	48	0	0	1	0.0879072	0.0603835	TRUE	TRUE	chr4:56931248:C:T
GCST90002402	chr4:71252606-72252606	Non-suspicious loci	14079	14	0	0	1	0.179579	0.179579	TRUE	TRUE	chr4:71752606:G:T
GCST90002402	chr4:75037106-76776368	NA	25925	88	0	0	0	0.0602637	NA	FALSE	FALSE
GCST90002402	chr4:79068912-80068912	Non-suspicious loci	12568	0	0	0	0	0.988516	NA	FALSE	FALSE
GCST90002402	chr4:82474066-83474066	NA	14258	184	0	0	1	0.0566566	6.65762e-05	FALSE	FALSE	chr4:82872090:A:C
GCST90002402	chr4:86074456-87801521	Non-suspicious loci	22922	40	0	0	0	0.151764	NA	FALSE	FALSE
GCST90002402	chr4:98621091-100470052	Non-suspicious loci	25507	298	0	0	3	0.365112	0.018537	TRUE	TRUE	chr4:99124465:C:T,chr4:99127263:T:C,chr4:99143175:A:T
GCST90002402	chr4:104082548-105614278	Suspicious loci	20407	22	12	0.545455	0	0.251944	NA	FALSE	FALSE
GCST90002402	chr4:109466833-110466833	Non-suspicious loci	14473	108	0	0	1	0.106324	9.98128e-05	FALSE	FALSE	chr4:109980042:G:A
GCST90002402	chr4:118629607-120133836	NA	19607	822	1	0.00121655	2	0.0475442	7.38272e-08	FALSE	FALSE	chr4:119460724:G:C,chr4:119502574:T:C
GCST90002402	chr4:121516208-123095396	Suspicious loci	20371	7	1	0.142857	1	0.575155	0.0441898	TRUE	TRUE	chr4:122271085:A:C
GCST90002402	chr4:123249526-124249526	Non-suspicious loci	13729	36	0	0	0	0.604599	NA	FALSE	FALSE
GCST90002402	chr4:127542785-128542785	Non-suspicious loci	10922	21	0	0	0	0.17268	NA	FALSE	FALSE
GCST90002402	chr4:140430201-141430201	Suspicious loci	13996	102	3	0.0294118	0	0.425953	NA	FALSE	FALSE
GCST90002402	chr4:142821982-144617474	NA	24462	87	3	0.0344828	3	0.0997185	5.32233e-10	FALSE	FALSE	chr4:144120554:C:A,chr4:144120555:T:C,chr4:144120567:A:G
GCST90002402	chr4:144735518-145735518	Suspicious loci	12889	173	1	0.00578035	0	0.104797	NA	FALSE	FALSE
GCST90002402	chr4:147027295-148027295	Non-suspicious loci	12873	33	0	0	0	0.215772	NA	FALSE	FALSE
GCST90002402	chr4:150928810-151928810	NA	11937	193	2	0.0103627	1	0.0185439	0.00275224	FALSE	TRUE	chr4:151401419:C:T
GCST90002402	chr4:153040161-154040161	Non-suspicious loci	15189	12	0	0	0	0.495701	NA	FALSE	FALSE
GCST90002402	chr4:156294977-157294977	NA	14716	98	1	0.0102041	0	0.0410784	NA	FALSE	FALSE
GCST90002402	chr4:173017433-174017433	Non-suspicious loci	14155	4	0	0	0	0.459398	NA	FALSE	FALSE
GCST90002402	chr4:176706145-177706145	NA	15019	86	0	0	1	0.0936488	0.000468772	FALSE	TRUE	chr4:177220482:T:C
GCST90002402	chr5:0-1785859	Non-suspicious loci	29918	3	0	0	0	0.999993	NA	FALSE	FALSE
GCST90002402	chr5:34154336-35154336	Non-suspicious loci	13808	18	0	0	0	0.187587	NA	FALSE	FALSE
GCST90002402	chr5:38580592-39580592	NA	14216	58	0	0	1	0.0795954	0.000684004	FALSE	TRUE	chr5:38955694:G:A
GCST90002402	chr5:55084873-56084873	NA	13242	436	0	0	1	0.0774612	0.000915217	TRUE	TRUE	chr5:55664845:C:G
GCST90002402	chr5:60429696-61429696	Non-suspicious loci	11512	84	0	0	0	0.202256	NA	FALSE	FALSE
GCST90002402	chr5:61735390-62735390	Non-suspicious loci	12789	45	0	0	0	0.293124	NA	FALSE	FALSE
GCST90002402	chr5:66120956-67120956	Non-suspicious loci	14807	3	0	0	0	0.998776	NA	FALSE	FALSE
GCST90002402	chr5:67460542-68460542	Non-suspicious loci	15130	14	0	0	0	0.176231	NA	FALSE	FALSE
GCST90002402	chr5:71711646-73348178	Non-suspicious loci	21689	6	0	0	0	0.951822	NA	FALSE	FALSE
GCST90002402	chr5:74870667-78983915	Non-suspicious loci	59104	9	0	0	1	1	1	TRUE	TRUE	chr5:76701084:G:A
GCST90002402	chr5:81053736-82053736	Non-suspicious loci	13653	22	0	0	0	0.236643	NA	FALSE	FALSE
GCST90002402	chr5:87143773-89885393	Non-suspicious loci	31588	1	0	0	0	1	NA	FALSE	FALSE
GCST90002402	chr5:90476981-91476981	NA	12227	69	0	0	0	0.0309507	NA	FALSE	FALSE
GCST90002402	chr5:96285480-97285480	Non-suspicious loci	14407	29	0	0	3	0.122149	0.0779599	TRUE	TRUE	chr5:96783162:C:T,chr5:96786506:C:T,chr5:96793832:T:C
GCST90002402	chr5:98356032-99356032	Non-suspicious loci	13949	13	0	0	0	0.164805	NA	FALSE	FALSE
GCST90002402	chr5:108948783-109948783	NA	15706	59	0	0	0	0.0480876	NA	FALSE	FALSE
GCST90002402	chr5:111225319-112225319	Suspicious loci	14394	12	1	0.0833333	0	0.323124	NA	FALSE	FALSE
GCST90002402	chr5:131476545-132988794	Non-suspicious loci	18288	66	0	0	1	0.104454	0.0560509	TRUE	TRUE	chr5:132486380:A:G
GCST90002402	chr5:134001330-135001330	Non-suspicious loci	12829	19	0	0	0	0.129593	NA	FALSE	FALSE
GCST90002402	chr5:137101376-138606664	NA	17541	1	0	0	0	0.0944278	NA	FALSE	FALSE
GCST90002402	chr5:139190043-140190043	Non-suspicious loci	11104	51	0	0	0	0.735471	NA	FALSE	FALSE
GCST90002402	chr5:140825958-142635170	NA	24445	0	0	0	0	0.0236783	NA	FALSE	FALSE
GCST90002402	chr5:156472939-157472939	Non-suspicious loci	14289	31	0	0	1	0.138747	2.2384e-06	FALSE	FALSE	chr5:157052546:GTTGGAACAGTCGTCA:G
GCST90002402	chr5:158195558-160668887	Suspicious loci	34764	65	2	0.0307692	0	0.522277	NA	FALSE	FALSE
GCST90002402	chr5:176749322-178679206	NA	26919	44	2	0.0454545	0	0.0389889	NA	FALSE	FALSE
GCST90002402	chr5:179303321-181103313	Non-suspicious loci	30985	22	0	0	3	0.44449	0.44449	TRUE	TRUE	chr5:180569111:C:T,chr5:180603313:C:A,chr5:180624003:T:C
GCST90002402	chr6:2276761-3276761	Non-suspicious loci	17195	7	0	0	0	0.24922	NA	FALSE	FALSE
GCST90002402	chr6:6585584-8227038	Suspicious loci	27950	21	1	0.047619	0	0.549424	NA	FALSE	FALSE
GCST90002402	chr6:11093752-12093752	Non-suspicious loci	15567	4	0	0	0	0.852089	NA	FALSE	FALSE
GCST90002402	chr6:21456650-25499026	Non-suspicious loci	67163	3	0	0	0	0.773164	NA	FALSE	FALSE
GCST90002402	chr6:33693522-35887716	Suspicious loci	33408	71	55	0.774648	1	0.999757	6.70424e-26	FALSE	FALSE	chr6:33723019:C:T
GCST90002402	chr6:36056817-37653536	Non-suspicious loci	24762	49	0	0	1	0.346787	0.00610487	FALSE	TRUE	chr6:36442531:G:C
GCST90002402	chr6:41548508-42548508	NA	14942	28	0	0	0	0.0550425	NA	FALSE	FALSE
GCST90002402	chr6:42886693-44562274	Non-suspicious loci	24685	22	0	0	1	0.186692	1.17648e-07	FALSE	FALSE	chr6:43302413:C:T
GCST90002402	chr6:47138976-48138976	Non-suspicious loci	14293	11	0	0	0	0.208481	NA	FALSE	FALSE
GCST90002402	chr6:52337287-53337287	NA	15047	177	2	0.0112994	0	0.0320091	NA	FALSE	FALSE
GCST90002402	chr6:89783848-90783848	Non-suspicious loci	14162	20	0	0	0	0.106995	NA	FALSE	FALSE
GCST90002402	chr6:108813396-109813396	Non-suspicious loci	13086	197	0	0	1	0.112089	0.000333845	FALSE	FALSE	chr6:109284465:G:A
GCST90002402	chr6:109892580-110892580	Non-suspicious loci	13084	19	0	0	0	0.105209	NA	FALSE	FALSE
GCST90002402	chr6:112587393-113587393	Non-suspicious loci	13353	0	0	0	0	0.16613	NA	FALSE	FALSE
GCST90002402	chr6:115899351-116899351	Non-suspicious loci	11682	1	0	0	1	1	1	TRUE	TRUE	chr6:116399351:C:T
GCST90002402	chr6:118311617-119311617	Non-suspicious loci	12827	5	0	0	0	0.322094	NA	FALSE	FALSE
GCST90002402	chr6:130293244-131293244	Non-suspicious loci	14269	4	0	0	0	0.22403	NA	FALSE	FALSE
GCST90002402	chr6:134037361-137067054	Suspicious loci	42799	25	15	0.6	0	0.615234	NA	FALSE	FALSE
GCST90002402	chr6:146672853-147672853	Non-suspicious loci	13567	22	0	0	0	0.263216	NA	FALSE	FALSE
GCST90002402	chr6:152594082-153594082	Non-suspicious loci	14894	20	0	0	0	0.424389	NA	FALSE	FALSE
GCST90002402	chr6:160213092-161213092	Non-suspicious loci	15381	0	0	0	0	0.978824	NA	FALSE	FALSE
GCST90002402	chr6:163557356-164557356	Non-suspicious loci	16261	48	0	0	0	0.999772	NA	FALSE	FALSE
GCST90002402	chr6:165269413-166269413	Suspicious loci	16791	21	2	0.0952381	0	0.170446	NA	FALSE	FALSE
GCST90002402	chr6:169773934-170773934	Non-suspicious loci	11416	2	0	0	0	0.994835	NA	FALSE	FALSE
GCST90002402	chr7:463337-3346632	Suspicious loci	60688	145	3	0.0206897	0	0.329402	NA	FALSE	FALSE
GCST90002402	chr7:13487932-14487932	Non-suspicious loci	17884	14	0	0	0	0.325187	NA	FALSE	FALSE
GCST90002402	chr7:16158642-17158642	Non-suspicious loci	16872	19	0	0	0	0.29153	NA	FALSE	FALSE
GCST90002402	chr7:17677394-18677394	Suspicious loci	15049	75	1	0.0133333	0	0.129181	NA	FALSE	FALSE
GCST90002402	chr7:26665113-27665113	Non-suspicious loci	13808	8	0	0	0	0.793184	NA	FALSE	FALSE
GCST90002402	chr7:35544919-36544919	Non-suspicious loci	13872	14	0	0	0	0.673751	NA	FALSE	FALSE
GCST90002402	chr7:36921527-37921527	NA	14308	44	0	0	0	0.0560807	NA	FALSE	FALSE
GCST90002402	chr7:43719365-45333526	Suspicious loci	22102	40	1	0.025	0	0.241163	NA	FALSE	FALSE
GCST90002402	chr7:49860284-50860284	Non-suspicious loci	14336	9	0	0	0	0.999224	NA	FALSE	FALSE
GCST90002402	chr7:54592845-55592845	Non-suspicious loci	15914	6	0	0	0	0.872772	NA	FALSE	FALSE
GCST90002402	chr7:72964315-73964315	NA	8910	80	1	0.0125	3	0.0620007	0.00435027	TRUE	TRUE	chr7:73442719:A:G,chr7:73597712:G:A,chr7:73606007:C:G
GCST90002402	chr7:75483485-76483485	Non-suspicious loci	14682	167	0	0	2	0.249337	0.212455	TRUE	TRUE	chr7:75985688:C:T,chr7:76048186:C:T
GCST90002402	chr7:80086889-81086889	Suspicious loci	14830	104	41	0.394231	0	0.62251	NA	FALSE	FALSE
GCST90002402	chr7:98323024-101138347	Non-suspicious loci	35080	28	0	0	0	0.314925	NA	FALSE	FALSE
GCST90002402	chr7:106233272-107233272	Suspicious loci	14817	98	2	0.0204082	0	0.220885	NA	FALSE	FALSE
GCST90002402	chr7:115550690-117375727	Non-suspicious loci	23100	52	0	0	0	0.503462	NA	FALSE	FALSE
GCST90002402	chr7:122534210-124282707	NA	22437	52	1	0.0192308	0	0.0455654	NA	FALSE	FALSE
GCST90002402	chr7:124484863-125484863	NA	13850	664	3	0.00451807	2	0.0243906	0.00126493	TRUE	TRUE	chr7:124858949:T:A,chr7:124940273:C:T
GCST90002402	chr7:128457533-129457533	NA	13590	55	0	0	0	0.0428168	NA	FALSE	FALSE
GCST90002402	chr7:129545757-130545757	Non-suspicious loci	13612	2	0	0	1	0.562117	0.437883	TRUE	TRUE	chr7:130023656:C:T
GCST90002402	chr7:130553223-131553223	Non-suspicious loci	13548	108	0	0	0	0.912403	NA	FALSE	FALSE
GCST90002402	chr7:135159463-136159463	NA	14928	45	0	0	0	0.0518164	NA	FALSE	FALSE
GCST90002402	chr7:138550766-139550766	Non-suspicious loci	15152	111	0	0	2	0.135585	0.0537916	TRUE	TRUE	chr7:139047751:G:A,chr7:139055291:G:C
GCST90002402	chr7:139596347-140596347	NA	15143	80	9	0.1125	0	0.0294	NA	FALSE	FALSE
GCST90002402	chr7:149222630-150880528	NA	26803	33	0	0	3	0.054646	0.0438782	TRUE	TRUE	chr7:149719680:C:T,chr7:149722544:T:G,chr7:149724682:A:G
GCST90002402	chr7:152184513-153184513	NA	16081	31	1	0.0322581	0	0.0485229	NA	FALSE	FALSE
GCST90002402	chr7:158299740-159299740	NA	15476	66	0	0	3	0.0536707	0.0232583	TRUE	TRUE	chr7:158782138:A:AGT,chr7:158782235:C:G,chr7:158782527:G:A
GCST90002402	chr8:7758056-9442466	NA	27032	87	0	0	0	0.0897042	NA	FALSE	FALSE
GCST90002402	chr8:9735453-12002536	Non-suspicious loci	48987	29	0	0	0	0.343068	NA	FALSE	FALSE
GCST90002402	chr8:12856955-13856955	NA	23302	25	0	0	0	0.0676886	NA	FALSE	FALSE
GCST90002402	chr8:21495826-24048829	Non-suspicious loci	41837	14	0	0	1	0.225958	0.0243473	TRUE	TRUE	chr8:22579168:C:T
GCST90002402	chr8:25416208-26416208	Non-suspicious loci	15119	4	0	0	0	0.461389	NA	FALSE	FALSE
GCST90002402	chr8:29922400-30922400	Non-suspicious loci	14018	66	0	0	0	0.141679	NA	FALSE	FALSE
GCST90002402	chr8:39693667-40693667	Suspicious loci	16229	32	1	0.03125	0	0.296338	NA	FALSE	FALSE
GCST90002402	chr8:55382880-56382880	Non-suspicious loci	14765	8	0	0	0	0.357501	NA	FALSE	FALSE
GCST90002402	chr8:65489166-66489166	NA	13917	112	1	0.00892857	0	0.0401984	NA	FALSE	FALSE
GCST90002402	chr8:69596985-70596985	Non-suspicious loci	13818	12	0	0	0	0.233593	NA	FALSE	FALSE
GCST90002402	chr8:73307261-74307261	Suspicious loci	14275	5	1	0.2	0	0.537389	NA	FALSE	FALSE
GCST90002402	chr8:99957680-100957680	Non-suspicious loci	13925	20	0	0	0	0.242871	NA	FALSE	FALSE
GCST90002402	chr8:101931182-102931182	Non-suspicious loci	14835	0	0	0	0	0.103135	NA	FALSE	FALSE
GCST90002402	chr8:103957274-106069300	Non-suspicious loci	28772	16	0	0	0	1	NA	FALSE	FALSE
GCST90002402	chr8:119528806-120528806	Non-suspicious loci	12671	14	0	0	0	0.218759	NA	FALSE	FALSE
GCST90002402	chr8:124831278-125831278	NA	14517	65	1	0.0153846	0	0.0658748	NA	FALSE	FALSE
GCST90002402	chr8:127313332-128313332	Non-suspicious loci	16550	32	0	0	0	0.11191	NA	FALSE	FALSE
GCST90002402	chr8:129146924-130818827	Non-suspicious loci	25295	19	0	0	0	0.560074	NA	FALSE	FALSE
GCST90002402	chr8:132574620-133574620	Non-suspicious loci	15862	48	0	0	0	0.165542	NA	FALSE	FALSE
GCST90002402	chr8:140843671-141843671	Non-suspicious loci	17720	5	0	0	0	0.745739	NA	FALSE	FALSE
GCST90002402	chr8:143421861-144421861	Non-suspicious loci	14711	157	0	0	10	0.356374	0.356374	TRUE	TRUE	chr8:143921326:C:T,chr8:143921861:A:G,chr8:143923759:G:A,chr8:143925888:T:C,chr8:143926863:T:C,chr8:143927341:T:C,chr8:143927420:C:T,chr8:143933019:G:A,chr8:143985257:T:C,chr8:143992685:C:T
GCST90002402	chr9:0-831490	Non-suspicious loci	15415	12	0	0	0	0.323297	NA	FALSE	FALSE
GCST90002402	chr9:2122278-3122278	Non-suspicious loci	21026	2	0	0	1	0.932188	0.932188	TRUE	TRUE	chr9:2622278:G:A
GCST90002402	chr9:3707033-6579482	Non-suspicious loci	53713	1	0	0	0	0.93798	NA	FALSE	FALSE
GCST90002402	chr9:18561660-19561660	NA	18809	72	0	0	0	0.0648129	NA	FALSE	FALSE
GCST90002402	chr9:21486848-22486848	Suspicious loci	16161	15	1	0.0666667	0	0.555287	NA	FALSE	FALSE
GCST90002402	chr9:33173110-34173110	NA	13708	92	0	0	0	0.0940893	NA	FALSE	FALSE
GCST90002402	chr9:34579364-36190313	Non-suspicious loci	20529	11	0	0	0	0.411947	NA	FALSE	FALSE
GCST90002402	chr9:37695759-38695759	Non-suspicious loci	14885	19	0	0	0	0.522256	NA	FALSE	FALSE
GCST90002402	chr9:69923047-70923047	Non-suspicious loci	12821	5	0	0	0	0.829604	NA	FALSE	FALSE
GCST90002402	chr9:79099027-80099027	Non-suspicious loci	15024	0	0	0	0	0.630558	NA	FALSE	FALSE
GCST90002402	chr9:82006701-83006701	NA	12291	23	0	0	0	0.0564061	NA	FALSE	FALSE
GCST90002402	chr9:83479883-84479883	NA	14493	98	1	0.0102041	3	0.0943785	0.0943063	TRUE	TRUE	chr9:83889090:C:T,chr9:83980155:C:T,chr9:84002350:A:G
GCST90002402	chr9:88277771-89827812	Non-suspicious loci	24432	69	0	0	0	1	NA	FALSE	FALSE
GCST90002402	chr9:90290168-91900473	Non-suspicious loci	23681	32	0	0	0	0.112548	NA	FALSE	FALSE
GCST90002402	chr9:92257341-93947661	NA	22707	178	0	0	0	0.0887467	NA	FALSE	FALSE
GCST90002402	chr9:95930637-98453107	Non-suspicious loci	33916	11	0	0	0	1	NA	FALSE	FALSE
GCST90002402	chr9:109892967-110892967	Non-suspicious loci	15185	21	0	0	0	0.341988	NA	FALSE	FALSE
GCST90002402	chr9:112924264-113924264	NA	14347	236	1	0.00423729	3	0.0106528	0.0106323	TRUE	TRUE	chr9:113424264:A:G,chr9:113460275:C:T,chr9:113583838:G:A
GCST90002402	chr9:120235367-121235367	Suspicious loci	12609	114	1	0.00877193	0	0.128244	NA	FALSE	FALSE
GCST90002402	chr9:123928953-124928953	Non-suspicious loci	14635	14	0	0	0	0.277972	NA	FALSE	FALSE
GCST90002402	chr9:127022373-128022373	Non-suspicious loci	12883	99	0	0	2	0.133983	0.00990761	TRUE	TRUE	chr9:127428907:C:T,chr9:127435135:A:G
GCST90002402	chr9:128206461-129206461	Non-suspicious loci	13852	12	0	0	0	0.508806	NA	FALSE	FALSE
GCST90002402	chr9:130257371-131257371	NA	15868	39	1	0.025641	0	0.0913792	NA	FALSE	FALSE
GCST90002402	chr9:131980755-134554294	Non-suspicious loci	44814	2	0	0	0	1	NA	FALSE	FALSE
GCST90002402	chr9:136599084-137599084	Non-suspicious loci	19415	20	0	0	2	0.193975	0.0597323	TRUE	TRUE	chr9:137079368:C:T,chr9:137103590:C:T
GCST90002402	chr10:3165556-4165556	Suspicious loci	17888	3	1	0.333333	0	0.509589	NA	FALSE	FALSE
GCST90002402	chr10:11362835-12362835	Suspicious loci	16420	36	1	0.0277778	0	0.34425	NA	FALSE	FALSE
GCST90002402	chr10:14061430-15061430	Non-suspicious loci	17566	28	0	0	0	0.32402	NA	FALSE	FALSE
GCST90002402	chr10:16716800-17716800	NA	17298	33	0	0	0	0.0633192	NA	FALSE	FALSE
GCST90002402	chr10:24434438-25434438	Non-suspicious loci	14820	18	0	0	0	0.207302	NA	FALSE	FALSE
GCST90002402	chr10:26603612-27603612	NA	15054	60	0	0	1	0.0640963	3.78292e-05	FALSE	FALSE	chr10:27100268:T:C
GCST90002402	chr10:29715026-30715026	Suspicious loci	16378	89	1	0.011236	1	0.130752	0.00297213	FALSE	TRUE	chr10:30203480:ATAG:A
GCST90002402	chr10:42974160-43974160	Non-suspicious loci	14488	33	0	0	0	0.848337	NA	FALSE	FALSE
GCST90002402	chr10:48550962-49550962	Non-suspicious loci	15801	96	0	0	0	0.185104	NA	FALSE	FALSE
GCST90002402	chr10:61554311-64470444	Suspicious loci	38240	161	3	0.0186335	1	0.998456	2.07555e-89	FALSE	FALSE	chr10:63168063:C:G
GCST90002402	chr10:68834748-69834748	Non-suspicious loci	15764	4	0	0	0	0.674877	NA	FALSE	FALSE
GCST90002402	chr10:73747697-75880949	NA	23918	118	0	0	0	0.0526351	NA	FALSE	FALSE
GCST90002402	chr10:78904390-79904390	Non-suspicious loci	15209	1	0	0	0	0.99969	NA	FALSE	FALSE
GCST90002402	chr10:87462505-88462505	Non-suspicious loci	13306	1	0	0	0	0.452466	NA	FALSE	FALSE
GCST90002402	chr10:91839042-93579885	Non-suspicious loci	22942	8	0	0	0	0.810939	NA	FALSE	FALSE
GCST90002402	chr10:93753193-94753193	Non-suspicious loci	13501	7	0	0	1	0.288352	0.0758947	TRUE	TRUE	chr10:94279840:G:C
GCST90002402	chr10:95225129-96225129	NA	12794	0	0	0	0	0.033298	NA	FALSE	FALSE
GCST90002402	chr10:99020522-101769630	Non-suspicious loci	35361	33	0	0	0	0.108929	NA	FALSE	FALSE
GCST90002402	chr10:102100127-104412257	Non-suspicious loci	27837	24	0	0	0	0.264875	NA	FALSE	FALSE
GCST90002402	chr10:111900955-112900955	NA	14470	20	0	0	1	0.0996048	0.0636402	TRUE	TRUE	chr10:112409518:A:G
GCST90002402	chr10:113486792-114486792	Non-suspicious loci	14378	9	0	0	0	0.661331	NA	FALSE	FALSE
GCST90002402	chr10:118750744-119750744	Non-suspicious loci	15122	1	0	0	0	0.999999	NA	FALSE	FALSE
GCST90002402	chr10:124116865-125116865	Non-suspicious loci	14799	4	0	0	0	0.784627	NA	FALSE	FALSE
GCST90002402	chr11:0-1331809	Suspicious loci	21179	64	23	0.359375	1	0.851583	1.2888e-18	FALSE	FALSE	chr11:212408:C:T
GCST90002402	chr11:2187789-3187789	Non-suspicious loci	18409	9	0	0	0	0.359216	NA	FALSE	FALSE
GCST90002402	chr11:5179844-6179844	Non-suspicious loci	19469	1	0	0	1	0.921818	0.921818	TRUE	TRUE	chr11:5679844:C:A
GCST90002402	chr11:8323362-11147625	Non-suspicious loci	40750	97	0	0	0	0.115372	NA	FALSE	FALSE
GCST90002402	chr11:16674316-17674316	Non-suspicious loci	13807	170	0	0	0	0.367798	NA	FALSE	FALSE
GCST90002402	chr11:32388470-33388470	Non-suspicious loci	13245	29	0	0	0	0.119048	NA	FALSE	FALSE
GCST90002402	chr11:44070719-45070719	Non-suspicious loci	15299	2	0	0	0	0.65811	NA	FALSE	FALSE
GCST90002402	chr11:46338236-51178689	Suspicious loci	44456	186	1	0.00537634	1	0.237349	4.33329e-12	FALSE	FALSE	chr11:47618877:G:C
GCST90002402	chr11:54149472-55715238	NA	16121	15	5	0.333333	0	0.0761168	NA	FALSE	FALSE
GCST90002402	chr11:56118920-59602408	NA	41897	46	0	0	1	0.0997833	0.00700556	FALSE	TRUE	chr11:57614516:G:A
GCST90002402	chr11:61322009-62933010	Suspicious loci	21695	52	1	0.0192308	0	0.689765	NA	FALSE	FALSE
GCST90002402	chr11:63781440-66196234	Non-suspicious loci	30233	35	0	0	1	0.200911	9.16214e-05	FALSE	FALSE	chr11:65618735:C:G
GCST90002402	chr11:68697107-69697107	Non-suspicious loci	15681	9	0	0	0	0.588551	NA	FALSE	FALSE
GCST90002402	chr11:71601546-74097724	Non-suspicious loci	33988	91	0	0	0	0.253584	NA	FALSE	FALSE
GCST90002402	chr11:76155984-77155984	Non-suspicious loci	14494	4	0	0	0	0.270516	NA	FALSE	FALSE
GCST90002402	chr11:77415234-78415234	NA	13802	82	0	0	0	0.0384924	NA	FALSE	FALSE
GCST90002402	chr11:85570280-86570280	NA	12765	69	0	0	0	0.0594741	NA	FALSE	FALSE
GCST90002402	chr11:94601707-95601707	Non-suspicious loci	13901	9	0	0	0	0.440159	NA	FALSE	FALSE
GCST90002402	chr11:100078387-101078387	NA	15396	62	0	0	0	0.0951123	NA	FALSE	FALSE
GCST90002402	chr11:101325018-102325018	Non-suspicious loci	14423	11	0	0	0	0.263471	NA	FALSE	FALSE
GCST90002402	chr11:107654487-108654487	NA	14122	266	2	0.0075188	1	0.0254213	0.00805886	TRUE	TRUE	chr11:108173261:C:T
GCST90002402	chr11:113080333-114582900	Non-suspicious loci	22013	1	0	0	0	1	NA	FALSE	FALSE
GCST90002402	chr11:116331646-117331646	Suspicious loci	15313	7	2	0.285714	0	0.385789	NA	FALSE	FALSE
GCST90002402	chr11:118048862-119712608	Suspicious loci	23455	46	3	0.0652174	0	0.201498	NA	FALSE	FALSE
GCST90002402	chr11:119836696-120836696	NA	15387	88	0	0	1	0.0955168	0.000660842	FALSE	TRUE	chr11:120448355:A:C
GCST90002402	chr11:122053131-123053131	Non-suspicious loci	14533	39	0	0	0	0.22722	NA	FALSE	FALSE
GCST90002402	chr11:125181063-126920615	Non-suspicious loci	27900	20	0	0	0	0.489195	NA	FALSE	FALSE
GCST90002402	chr11:127960625-128960625	Non-suspicious loci	15538	3	0	0	0	0.978184	NA	FALSE	FALSE
GCST90002402	chr12:130843-1130843	Non-suspicious loci	15609	1	0	0	0	0.99992	NA	FALSE	FALSE
GCST90002402	chr12:1903645-2903645	NA	15585	20	0	0	0	0.0831362	NA	FALSE	FALSE
GCST90002402	chr12:3721902-4721902	Non-suspicious loci	15221	17	0	0	0	0.1117	NA	FALSE	FALSE
GCST90002402	chr12:5676225-9188323	Suspicious loci	56862	94	76	0.808511	1	0.27735	0.00215291	FALSE	TRUE	chr12:6180596:T:C
GCST90002402	chr12:9988385-10988385	NA	14797	122	0	0	0	0.0723309	NA	FALSE	FALSE
GCST90002402	chr12:11134988-12134988	Non-suspicious loci	15611	12	0	0	0	0.206677	NA	FALSE	FALSE
GCST90002402	chr12:12220299-13220299	Non-suspicious loci	14788	2	0	0	0	0.955894	NA	FALSE	FALSE
GCST90002402	chr12:20690295-21690295	Non-suspicious loci	16214	21	0	0	0	0.57641	NA	FALSE	FALSE
GCST90002402	chr12:21957358-22957358	Non-suspicious loci	13015	0	0	0	0	1	NA	FALSE	FALSE
GCST90002402	chr12:25612699-26612699	Non-suspicious loci	14463	7	0	0	0	0.366183	NA	FALSE	FALSE
GCST90002402	chr12:28782572-29782572	Suspicious loci	15357	58	1	0.0172414	0	0.480452	NA	FALSE	FALSE
GCST90002402	chr12:32189664-33189664	NA	14535	282	2	0.0070922	2	0.0158095	0.00882695	TRUE	TRUE	chr12:32707368:G:A,chr12:32755303:C:A
GCST90002402	chr12:39245506-40794153	Non-suspicious loci	18792	0	0	0	0	0.574638	NA	FALSE	FALSE
GCST90002402	chr12:45170722-47255311	Non-suspicious loci	26934	254	0	0	0	0.237615	NA	FALSE	FALSE
GCST90002402	chr12:47314585-52412002	Non-suspicious loci	65098	2	0	0	0	0.999999	NA	FALSE	FALSE
GCST90002402	chr12:53818524-54818524	Suspicious loci	12575	15	7	0.466667	0	0.828834	NA	FALSE	FALSE
GCST90002402	chr12:56125659-57954856	Non-suspicious loci	20517	89	0	0	2	0.652773	7.50367e-18	FALSE	FALSE	chr12:56716147:A:T,chr12:56720523:A:T
GCST90002402	chr12:61880301-62880301	NA	13496	107	0	0	0	0.0178737	NA	FALSE	FALSE
GCST90002402	chr12:64111299-65111299	Non-suspicious loci	12238	1	0	0	0	1	NA	FALSE	FALSE
GCST90002402	chr12:65446923-66446923	Non-suspicious loci	13084	29	0	0	0	0.144142	NA	FALSE	FALSE
GCST90002402	chr12:67624097-68624097	Non-suspicious loci	14440	80	0	0	0	0.608046	NA	FALSE	FALSE
GCST90002402	chr12:77326960-78326960	Non-suspicious loci	14872	8	0	0	0	0.44516	NA	FALSE	FALSE
GCST90002402	chr12:79434021-80434021	NA	12132	145	1	0.00689655	0	0.0800424	NA	FALSE	FALSE
GCST90002402	chr12:93009452-94009452	Non-suspicious loci	14511	55	0	0	0	0.100209	NA	FALSE	FALSE
GCST90002402	chr12:94621483-95621483	Suspicious loci	14759	71	1	0.0140845	0	0.126422	NA	FALSE	FALSE
GCST90002402	chr12:100979462-101979462	Non-suspicious loci	13590	11	0	0	1	0.96943	0.000530753	FALSE	TRUE	chr12:101486350:A:G
GCST90002402	chr12:108553663-113869234	Suspicious loci	65681	25	13	0.52	1	1	1	TRUE	TRUE	chr12:111446804:T:C
GCST90002402	chr12:114618062-115618062	Non-suspicious loci	15882	8	0	0	0	0.195508	NA	FALSE	FALSE
GCST90002402	chr12:120477112-123792021	Non-suspicious loci	44278	1	0	0	0	1	NA	FALSE	FALSE
GCST90002402	chr12:132047743-133047743	Non-suspicious loci	16834	13	0	0	0	0.495429	NA	FALSE	FALSE
GCST90002402	chr13:32073411-33652416	NA	22138	331	2	0.0060423	0	0.0448729	NA	FALSE	FALSE
GCST90002402	chr13:40170123-41170123	NA	13643	126	1	0.00793651	0	0.0784702	NA	FALSE	FALSE
GCST90002402	chr13:45638683-47168792	NA	22179	51	1	0.0196078	0	0.0462132	NA	FALSE	FALSE
GCST90002402	chr13:49013006-50013006	Non-suspicious loci	12469	5	0	0	0	0.208588	NA	FALSE	FALSE
GCST90002402	chr13:50310480-51310480	NA	13306	51	0	0	0	0.0467608	NA	FALSE	FALSE
GCST90002402	chr13:70162475-71162475	Non-suspicious loci	16017	8	0	0	0	0.519938	NA	FALSE	FALSE
GCST90002402	chr13:71266011-72266011	Non-suspicious loci	14386	54	0	0	0	0.579946	NA	FALSE	FALSE
GCST90002402	chr13:73626893-74626893	NA	15045	19	0	0	0	0.0895391	NA	FALSE	FALSE
GCST90002402	chr13:77431701-78431701	NA	13735	61	0	0	0	0.0487692	NA	FALSE	FALSE
GCST90002402	chr13:79959889-80959889	NA	13397	96	0	0	0	0.0718737	NA	FALSE	FALSE
GCST90002402	chr13:94745105-95745105	Non-suspicious loci	15754	10	0	0	0	0.184172	NA	FALSE	FALSE
GCST90002402	chr13:106502961-107502961	NA	15986	77	0	0	0	0.0948598	NA	FALSE	FALSE
GCST90002402	chr13:107808032-108808032	Suspicious loci	16418	3	1	0.333333	0	0.800007	NA	FALSE	FALSE
GCST90002402	chr13:109340279-110885849	Non-suspicious loci	27191	5	0	0	0	0.562004	NA	FALSE	FALSE
GCST90002402	chr13:112215661-113863723	Suspicious loci	29227	15	2	0.133333	0	0.474192	NA	FALSE	FALSE
GCST90002402	chr14:20574607-21574607	Non-suspicious loci	16625	17	0	0	1	0.411425	0.411425	TRUE	TRUE	chr14:21074607:A:G
GCST90002402	chr14:22732847-23732847	Non-suspicious loci	15265	19	0	0	0	0.314187	NA	FALSE	FALSE
GCST90002402	chr14:24492783-25492783	Non-suspicious loci	15621	13	0	0	0	0.402472	NA	FALSE	FALSE
GCST90002402	chr14:30412145-31412145	Suspicious loci	13580	50	12	0.24	1	0.249668	0.249668	TRUE	TRUE	chr14:30912145:T:C
GCST90002402	chr14:38825528-39825528	Non-suspicious loci	14306	16	0	0	0	0.727047	NA	FALSE	FALSE
GCST90002402	chr14:50165904-51165904	Non-suspicious loci	14715	0	0	0	0	0.906149	NA	FALSE	FALSE
GCST90002402	chr14:52616202-53616202	NA	13486	232	4	0.0172414	1	0.0235261	0.00585636	TRUE	TRUE	chr14:53152762:T:TGCCGCC
GCST90002402	chr14:54398613-55921495	Non-suspicious loci	21954	14	0	0	0	0.162757	NA	FALSE	FALSE
GCST90002402	chr14:63272911-66178600	Non-suspicious loci	39007	19	0	0	0	0.555952	NA	FALSE	FALSE
GCST90002402	chr14:67510163-68510163	Suspicious loci	13005	300	2	0.00666667	0	0.152596	NA	FALSE	FALSE
GCST90002402	chr14:68523286-69523286	Non-suspicious loci	13840	40	0	0	0	0.13562	NA	FALSE	FALSE
GCST90002402	chr14:73000061-74000061	Non-suspicious loci	13125	21	0	0	0	0.144805	NA	FALSE	FALSE
GCST90002402	chr14:74316170-75316170	NA	12889	0	0	0	0	0.0614641	NA	FALSE	FALSE
GCST90002402	chr14:80894573-81894573	Suspicious loci	14564	70	6	0.0857143	0	0.147748	NA	FALSE	FALSE
GCST90002402	chr14:91277634-92277634	Suspicious loci	15263	16	1	0.0625	0	0.194906	NA	FALSE	FALSE
GCST90002402	chr14:92550053-93550053	Non-suspicious loci	14682	31	0	0	0	0.335541	NA	FALSE	FALSE
GCST90002402	chr14:93880925-94880925	Non-suspicious loci	16847	6	0	0	1	0.690296	0.690296	TRUE	TRUE	chr14:94380925:T:A
GCST90002402	chr14:95238122-96238122	Non-suspicious loci	17255	22	0	0	0	0.111895	NA	FALSE	FALSE
GCST90002402	chr14:100211898-101211898	Suspicious loci	16278	23	4	0.173913	0	0.247223	NA	FALSE	FALSE
GCST90002402	chr14:101543616-103600498	Suspicious loci	30880	22	1	0.0454545	3	0.439984	0.439984	TRUE	TRUE	chr14:103100448:C:T,chr14:103100498:C:G,chr14:103102277:T:A
GCST90002402	chr14:103678439-104678439	Non-suspicious loci	17049	5	0	0	0	0.94223	NA	FALSE	FALSE
GCST90002402	chr14:104791055-105791055	Suspicious loci	15560	121	1	0.00826446	0	0.220821	NA	FALSE	FALSE
GCST90002402	chr15:22403836-23403836	Non-suspicious loci	8040	1	0	0	1	0.897017	0.897017	TRUE	TRUE	chr15:22903836:C:T
GCST90002402	chr15:38482551-39482551	Suspicious loci	16100	135	1	0.00740741	0	0.15985	NA	FALSE	FALSE
GCST90002402	chr15:41909176-44844211	Non-suspicious loci	29922	21	0	0	1	0.903239	0.0689561	TRUE	TRUE	chr15:43528519:C:T
GCST90002402	chr15:48597560-49597560	NA	10643	44	0	0	0	0.0763311	NA	FALSE	FALSE
GCST90002402	chr15:49735004-50735004	Non-suspicious loci	12774	0	0	0	0	0.899954	NA	FALSE	FALSE
GCST90002402	chr15:55801835-57393771	Non-suspicious loci	22943	184	0	0	0	0.381355	NA	FALSE	FALSE
GCST90002402	chr15:58092752-59092752	Non-suspicious loci	15531	1	0	0	0	0.436605	NA	FALSE	FALSE
GCST90002402	chr15:62549797-63549797	Non-suspicious loci	15487	11	0	0	0	1	NA	FALSE	FALSE
GCST90002402	chr15:63669233-65391602	Suspicious loci	21887	72	1	0.0138889	1	0.410983	2.34605e-07	FALSE	FALSE	chr15:64865283:C:T
GCST90002402	chr15:66130608-67130608	Non-suspicious loci	15526	8	0	0	0	0.421834	NA	FALSE	FALSE
GCST90002402	chr15:71987083-72987083	NA	11185	37	0	0	0	0.0766433	NA	FALSE	FALSE
GCST90002402	chr15:74025348-76140436	NA	24964	60	0	0	0	0.0566185	NA	FALSE	FALSE
GCST90002402	chr15:76522791-77522791	Non-suspicious loci	11325	5	0	0	0	0.858242	NA	FALSE	FALSE
GCST90002402	chr15:77744582-79275861	NA	23166	33	0	0	0	0.0934267	NA	FALSE	FALSE
GCST90002402	chr15:80803346-81803346	NA	14117	0	0	0	0	0.0752438	NA	FALSE	FALSE
GCST90002402	chr15:82261024-83261024	Non-suspicious loci	9144	7	0	0	0	0.728243	NA	FALSE	FALSE
GCST90002402	chr15:85126493-86126493	Non-suspicious loci	15497	6	0	0	0	0.152751	NA	FALSE	FALSE
GCST90002402	chr15:89535310-91464265	NA	30578	43	0	0	0	0.0846705	NA	FALSE	FALSE
GCST90002402	chr15:98204812-99204812	Non-suspicious loci	18057	3	0	0	0	0.59781	NA	FALSE	FALSE
GCST90002402	chr16:0-948906	Non-suspicious loci	18204	48	0	0	0	0.110561	NA	FALSE	FALSE
GCST90002402	chr16:1070549-2070549	NA	20640	1	0	0	1	0.0684309	0.0684309	TRUE	TRUE	chr16:2036420:C:T
GCST90002402	chr16:3771604-5473402	Non-suspicious loci	34026	24	0	0	1	0.103465	4.00364e-07	FALSE	FALSE	chr16:4260467:C:G
GCST90002402	chr16:8451605-9451605	Non-suspicious loci	20920	49	0	0	0	0.118447	NA	FALSE	FALSE
GCST90002402	chr16:10754001-12316431	Non-suspicious loci	28519	18	0	0	0	0.17249	NA	FALSE	FALSE
GCST90002402	chr16:27994339-30166522	Non-suspicious loci	21994	22	0	0	1	0.934517	1.13232e-32	FALSE	FALSE	chr16:28595875:G:A
GCST90002402	chr16:30360057-31893250	Non-suspicious loci	14949	9	0	0	0	0.863841	NA	FALSE	FALSE
GCST90002402	chr16:49634382-50634382	Non-suspicious loci	13950	43	0	0	0	0.240588	NA	FALSE	FALSE
GCST90002402	chr16:52624307-53624307	Suspicious loci	14356	278	3	0.0107914	1	0.295711	0.00534093	TRUE	TRUE	chr16:53324527:A:G
GCST90002402	chr16:58095420-59095420	NA	15432	0	0	0	0	0.0503706	NA	FALSE	FALSE
GCST90002402	chr16:68121331-69121331	Non-suspicious loci	12156	186	0	0	0	0.160538	NA	FALSE	FALSE
GCST90002402	chr16:69394242-70394242	Non-suspicious loci	11837	1	0	0	0	0.795125	NA	FALSE	FALSE
GCST90002402	chr16:74963442-75963442	NA	16640	350	1	0.00285714	0	0.0669886	NA	FALSE	FALSE
GCST90002402	chr16:78024424-79024424	Non-suspicious loci	28916	8	0	0	0	0.49469	NA	FALSE	FALSE
GCST90002402	chr16:79220079-80220079	Suspicious loci	22942	102	1	0.00980392	0	0.195435	NA	FALSE	FALSE
GCST90002402	chr16:81337364-82337364	Non-suspicious loci	22446	19	0	0	0	0.47969	NA	FALSE	FALSE
GCST90002402	chr16:83446924-84446924	Non-suspicious loci	24598	9	0	0	0	0.87796	NA	FALSE	FALSE
GCST90002402	chr16:84882020-85882020	Non-suspicious loci	21778	9	0	0	0	0.213302	NA	FALSE	FALSE
GCST90002402	chr16:87354513-90110380	Suspicious loci	56399	41	1	0.0243902	0	0.989149	NA	FALSE	FALSE
GCST90002402	chr17:335712-2737088	Non-suspicious loci	42977	0	0	0	0	0.898305	NA	FALSE	FALSE
GCST90002402	chr17:3412626-4412626	Non-suspicious loci	16796	8	0	0	0	0.287687	NA	FALSE	FALSE
GCST90002402	chr17:4436105-5942233	Non-suspicious loci	25809	24	0	0	2	0.574929	0.241094	TRUE	TRUE	chr17:4933086:C:T,chr17:4972333:A:G
GCST90002402	chr17:7154516-8154516	Non-suspicious loci	14600	8	0	0	0	0.988216	NA	FALSE	FALSE
GCST90002402	chr17:9776731-10776731	Non-suspicious loci	16160	10	0	0	0	0.1506	NA	FALSE	FALSE
GCST90002402	chr17:15614747-18696677	Non-suspicious loci	36237	1	0	0	1	1	1	TRUE	TRUE	chr17:16948873:A:G
GCST90002402	chr17:19451605-21571721	NA	27048	55	0	0	2	0.0771566	0.0277739	TRUE	TRUE	chr17:19909228:T:C,chr17:19958145:C:T
GCST90002402	chr17:28296798-31867036	NA	40367	149	9	0.0604027	0	0.0324713	NA	FALSE	FALSE
GCST90002402	chr17:35057785-36057785	Non-suspicious loci	14891	24	0	0	1	0.598376	0.598376	TRUE	TRUE	chr17:35557785:T:C
GCST90002402	chr17:36986347-37986347	NA	12048	0	0	0	0	0.051347	NA	FALSE	FALSE
GCST90002402	chr17:38856214-40525828	Non-suspicious loci	22569	0	0	0	0	0.38347	NA	FALSE	FALSE
GCST90002402	chr17:43877654-45474525	Non-suspicious loci	19034	0	0	0	0	0.677793	NA	FALSE	FALSE
GCST90002402	chr17:45644679-47275246	Non-suspicious loci	16560	59	0	0	2	0.357033	0.0218202	TRUE	TRUE	chr17:46032108:G:A,chr17:46192815:G:A
GCST90002402	chr17:47377007-50323932	Non-suspicious loci	37044	78	0	0	1	0.156276	0.0375968	TRUE	TRUE	chr17:48446612:A:G
GCST90002402	chr17:54585125-55585125	NA	14842	58	1	0.0172414	0	0.0385587	NA	FALSE	FALSE
GCST90002402	chr17:56885977-58831728	Suspicious loci	26712	26	2	0.0769231	0	0.526219	NA	FALSE	FALSE
GCST90002402	chr17:58919609-60434137	Non-suspicious loci	15890	19	0	0	0	0.508551	NA	FALSE	FALSE
GCST90002402	chr17:60681874-61681874	NA	12292	74	0	0	0	0.0846817	NA	FALSE	FALSE
GCST90002402	chr17:65194179-66728657	Non-suspicious loci	22643	5	0	0	1	0.491729	0.131195	TRUE	TRUE	chr17:66214462:A:C
GCST90002402	chr17:74191889-75191889	Non-suspicious loci	16280	20	0	0	2	0.244231	0.000957386	FALSE	FALSE	chr17:74695789:T:C,chr17:74704804:A:G
GCST90002402	chr17:75355032-76355032	Non-suspicious loci	15652	17	0	0	1	0.303722	6.82545e-05	FALSE	FALSE	chr17:75877990:G:A
GCST90002402	chr17:77628729-78628729	Non-suspicious loci	19259	5	0	0	1	0.502543	0.0212493	FALSE	TRUE	chr17:78125783:A:G
GCST90002402	chr17:79628718-80628718	Non-suspicious loci	17105	6	0	0	0	0.411983	NA	FALSE	FALSE
GCST90002402	chr18:314400-1314400	Suspicious loci	16175	63	1	0.015873	0	0.269656	NA	FALSE	FALSE
GCST90002402	chr18:9117744-10117744	NA	15581	27	0	0	0	0.0562702	NA	FALSE	FALSE
GCST90002402	chr18:22025599-25383533	Non-suspicious loci	44887	3	0	0	0	1	NA	FALSE	FALSE
GCST90002402	chr18:43414768-44928428	Non-suspicious loci	19556	81	0	0	0	0.115688	NA	FALSE	FALSE
GCST90002402	chr18:45776334-46776334	Non-suspicious loci	14710	20	0	0	0	0.346673	NA	FALSE	FALSE
GCST90002402	chr18:50943743-51943743	Non-suspicious loci	13318	23	0	0	0	0.262201	NA	FALSE	FALSE
GCST90002402	chr18:53749946-55475128	Suspicious loci	23213	39	1	0.025641	0	0.107742	NA	FALSE	FALSE
GCST90002402	chr18:57951126-58951126	Non-suspicious loci	15872	2	0	0	0	0.907156	NA	FALSE	FALSE
GCST90002402	chr18:59177958-60177958	Non-suspicious loci	17085	2	0	0	0	0.931943	NA	FALSE	FALSE
GCST90002402	chr18:62753621-63753621	Non-suspicious loci	14126	1	0	0	0	1	NA	FALSE	FALSE
GCST90002402	chr18:69381391-70381391	Non-suspicious loci	14840	8	0	0	0	0.279384	NA	FALSE	FALSE
GCST90002402	chr18:74696910-76214968	Non-suspicious loci	25174	17	0	0	0	0.268355	NA	FALSE	FALSE
GCST90002402	chr18:78995952-79995952	Non-suspicious loci	18070	26	0	0	0	0.103633	NA	FALSE	FALSE
GCST90002402	chr19:663597-3962047	Non-suspicious loci	64277	46	0	0	0	0.262854	NA	FALSE	FALSE
GCST90002402	chr19:3984706-4984706	NA	18466	24	0	0	0	0.0719903	NA	FALSE	FALSE
GCST90002402	chr19:6302560-7302560	Non-suspicious loci	17336	7	0	0	0	0.999999	NA	FALSE	FALSE
GCST90002402	chr19:9852442-10852442	Non-suspicious loci	15188	3	0	0	1	0.999923	0.999923	TRUE	TRUE	chr19:10352442:G:C
GCST90002402	chr19:10861786-11861786	Non-suspicious loci	15176	17	0	0	0	0.186069	NA	FALSE	FALSE
GCST90002402	chr19:12441301-13441301	Non-suspicious loci	14001	24	0	0	2	0.168766	0.0361664	TRUE	TRUE	chr19:12885686:A:G,chr19:12948333:A:G
GCST90002402	chr19:13532339-14532339	Non-suspicious loci	15416	2	0	0	0	0.599523	NA	FALSE	FALSE
GCST90002402	chr19:14797803-18252525	Suspicious loci	56283	8	1	0.125	0	1	NA	FALSE	FALSE
GCST90002402	chr19:18472782-20679339	Non-suspicious loci	33233	1	0	0	1	1	1	TRUE	TRUE	chr19:19654690:C:T
GCST90002402	chr19:32081163-33763642	Non-suspicious loci	26135	3	0	0	0	0.795549	NA	FALSE	FALSE
GCST90002402	chr19:35030291-36030291	Non-suspicious loci	15346	14	0	0	0	0.168503	NA	FALSE	FALSE
GCST90002402	chr19:36595086-37595086	Non-suspicious loci	10412	9	0	0	0	0.416766	NA	FALSE	FALSE
GCST90002402	chr19:38187841-39187841	NA	15070	139	1	0.00719424	2	0.0420325	0.0263057	TRUE	TRUE	chr19:38736287:T:C,chr19:38738449:A:G
GCST90002402	chr19:40820115-41820115	Non-suspicious loci	13799	3	0	0	0	0.466942	NA	FALSE	FALSE
GCST90002402	chr19:44145964-46298198	Suspicious loci	33175	33	2	0.0606061	1	0.497159	0.0147641	TRUE	TRUE	chr19:45238753:C:G
GCST90002402	chr19:46721307-49222509	Non-suspicious loci	39250	69	0	0	4	0.250608	0.138404	TRUE	TRUE	chr19:48703417:G:A,chr19:48703728:G:A,chr19:48714803:C:T,chr19:48728969:G:A
GCST90002402	chr19:50724706-51724706	Non-suspicious loci	17309	7	0	0	1	0.541292	0.451836	TRUE	TRUE	chr19:51225221:C:T
GCST90002402	chr19:53673307-55659457	Suspicious loci	35117	15	1	0.0666667	1	0.263426	0.220177	TRUE	TRUE	chr19:54173068:T:C
GCST90002402	chr19:57920528-58617616	NA	10203	52	1	0.0192308	3	0.0888573	0.0319236	TRUE	TRUE	chr19:58434689:G:A,chr19:58439756:T:C,chr19:58478128:A:C
GCST90002402	chr20:1450355-2450355	Suspicious loci	15562	19	8	0.421053	0	0.293628	NA	FALSE	FALSE
GCST90002402	chr20:3200752-4200752	Non-suspicious loci	15275	17	0	0	2	0.141365	0.0279553	TRUE	TRUE	chr20:3694686:G:A,chr20:3705789:C:T
GCST90002402	chr20:6154862-7154862	Non-suspicious loci	15348	29	0	0	0	0.135109	NA	FALSE	FALSE
GCST90002402	chr20:8123303-9123303	Non-suspicious loci	14330	8	0	0	0	0.392801	NA	FALSE	FALSE
GCST90002402	chr20:10696407-11696407	Non-suspicious loci	15224	2	0	0	0	0.999314	NA	FALSE	FALSE
GCST90002402	chr20:17149400-19789837	NA	40605	122	0	0	0	0.0985773	NA	FALSE	FALSE
GCST90002402	chr20:24388049-26676229	Non-suspicious loci	25196	4	0	0	0	0.998247	NA	FALSE	FALSE
GCST90002402	chr20:29777811-30777811	Non-suspicious loci	3643	1	0	0	0	1	NA	FALSE	FALSE
GCST90002402	chr20:31206879-33983792	Suspicious loci	35124	7	2	0.285714	0	0.654455	NA	FALSE	FALSE
GCST90002402	chr20:35082252-36082252	Suspicious loci	11223	35	11	0.314286	2	0.553742	0.0103237	TRUE	TRUE	chr20:35585124:C:T,chr20:35599775:A:G
GCST90002402	chr20:40143980-41834351	Non-suspicious loci	23668	85	0	0	2	0.251526	0.00302215	TRUE	TRUE	chr20:41163423:A:G,chr20:41361974:C:T
GCST90002402	chr20:43688205-46276374	Non-suspicious loci	35834	3	0	0	0	0.87591	NA	FALSE	FALSE
GCST90002402	chr20:46960491-47960491	Suspicious loci	15638	17	1	0.0588235	0	0.396362	NA	FALSE	FALSE
GCST90002402	chr20:49971092-50971092	Suspicious loci	15368	24	1	0.0416667	0	0.497526	NA	FALSE	FALSE
GCST90002402	chr20:53060326-54060326	Non-suspicious loci	15812	5	0	0	0	0.280674	NA	FALSE	FALSE
GCST90002402	chr20:55911992-56911992	Non-suspicious loci	15942	13	0	0	0	0.215738	NA	FALSE	FALSE
GCST90002402	chr20:56915600-57915600	Non-suspicious loci	17702	5	0	0	0	0.287636	NA	FALSE	FALSE
GCST90002402	chr20:58523753-59523753	Non-suspicious loci	15394	0	0	0	0	0.99977	NA	FALSE	FALSE
GCST90002402	chr20:61985930-62985930	Non-suspicious loci	19116	9	0	0	0	0.178324	NA	FALSE	FALSE
GCST90002402	chr20:63207707-64207707	Suspicious loci	17784	92	3	0.0326087	2	0.158712	1.9208e-05	FALSE	FALSE	chr20:63694757:A:C,chr20:63742354:G:T
GCST90002402	chr21:14505361-15505361	Non-suspicious loci	16184	0	0	0	0	0.516265	NA	FALSE	FALSE
GCST90002402	chr21:33476984-34476984	Non-suspicious loci	13994	20	0	0	1	0.293787	0.00110634	FALSE	FALSE	chr21:33931469:A:G
GCST90002402	chr21:34496633-35496633	Non-suspicious loci	15884	0	0	0	0	0.188711	NA	FALSE	FALSE
GCST90002402	chr21:37966902-39869920	Non-suspicious loci	29532	36	0	0	0	0.232799	NA	FALSE	FALSE
GCST90002402	chr21:41433260-42433260	Non-suspicious loci	18830	4	0	0	0	0.316165	NA	FALSE	FALSE
GCST90002402	chr22:17269676-18269676	Non-suspicious loci	16527	3	0	0	0	0.988309	NA	FALSE	FALSE
GCST90002402	chr22:18420484-20224571	Non-suspicious loci	22995	5	0	0	0	1	NA	FALSE	FALSE
GCST90002402	chr22:27285411-28285411	Non-suspicious loci	14601	1	0	0	0	0.99812	NA	FALSE	FALSE
GCST90002402	chr22:28732752-31412022	Non-suspicious loci	34999	14	0	0	0	0.403132	NA	FALSE	FALSE
GCST90002402	chr22:34768948-35768948	NA	16274	145	1	0.00689655	2	0.0478158	0.0108189	TRUE	TRUE	chr22:35264882:G:T,chr22:35283958:T:C
GCST90002402	chr22:35787509-39395021	Non-suspicious loci	56924	7	0	0	1	0.999989	0.999989	TRUE	TRUE	chr22:37066896:A:G
GCST90002402	chr22:40827109-44428847	Non-suspicious loci	54092	1	0	0	0	0.979997	NA	FALSE	FALSE
GCST90002402	chr22:49066104-50690508	Non-suspicious loci	31965	4	0	0	0	0.999999	NA	FALSE	FALSE
GCST90002402	chrX:14913004-15913004	Non-suspicious loci	8906	1	0	0	0	0.670435	NA	FALSE	FALSE
GCST90002402	chrX:19402282-20402282	NA	6877	173	2	0.0115607	0	0.0793669	NA	FALSE	FALSE
GCST90002402	chrX:24414776-25414776	NA	7102	101	0	0	0	0.0442598	NA	FALSE	FALSE
GCST90002402	chrX:39350941-40350941	Non-suspicious loci	8843	10	0	0	0	0.999561	NA	FALSE	FALSE
GCST90002402	chrX:47874782-50134034	Non-suspicious loci	15986	5	0	0	0	0.458863	NA	FALSE	FALSE
GCST90002402	chrX:56175079-58943993	Non-suspicious loci	15009	8	0	0	0	0.711674	NA	FALSE	FALSE
GCST90002402	chrX:62019261-63019261	Non-suspicious loci	3588	0	0	0	0	0.926576	NA	FALSE	FALSE
GCST90002402	chrX:63142579-64142579	Non-suspicious loci	4684	3	0	0	0	0.416377	NA	FALSE	FALSE
GCST90002402	chrX:64360609-67998928	Non-suspicious loci	27175	5	0	0	0	0.995706	NA	FALSE	FALSE
GCST90002402	chrX:68200102-69200102	Non-suspicious loci	7634	1	0	0	0	1	NA	FALSE	FALSE
GCST90002402	chrX:69964197-70964197	Non-suspicious loci	8514	0	0	0	0	0.150686	NA	FALSE	FALSE
GCST90002402	chrX:71643054-72643054	Non-suspicious loci	6036	47	0	0	1	0.146861	0.00585884	TRUE	TRUE	chrX:72159852:T:C
GCST90002402	chrX:77115017-78615023	NA	9618	0	0	0	0	0.0388422	NA	FALSE	FALSE
GCST90002402	chrX:110141387-111141387	NA	6584	426	95	0.223005	0	0.0297893	NA	FALSE	FALSE
GCST90002402	chrX:115076564-116076564	Suspicious loci	8096	23	8	0.347826	0	0.195031	NA	FALSE	FALSE
GCST90002402	chrX:129460047-130460047	Non-suspicious loci	7464	8	0	0	0	0.307162	NA	FALSE	FALSE
GCST90002402	chrX:130953652-131953652	NA	8361	119	6	0.0504202	1	0.077968	6.80503e-07	FALSE	FALSE	chrX:131544870:A:C
GCST90002403	chr1:2580038-4274964	Non-suspicious loci	31688	54	0	0	0	0.992548	NA	FALSE	FALSE
GCST90002403	chr1:6475770-7475770	Non-suspicious loci	15097	14	0	0	0	0.229927	NA	FALSE	FALSE
GCST90002403	chr1:9521678-11180278	Non-suspicious loci	24272	24	0	0	0	0.114138	NA	FALSE	FALSE
GCST90002403	chr1:11298900-13101409	Suspicious loci	25698	3	1	0.333333	0	0.43266	NA	FALSE	FALSE
GCST90002403	chr1:15024118-17460919	Suspicious loci	36702	8	2	0.25	0	0.360638	NA	FALSE	FALSE
GCST90002403	chr1:20089208-21594124	NA	20760	357	3	0.00840336	0	0.0860061	NA	FALSE	FALSE
GCST90002403	chr1:21873858-24022544	Non-suspicious loci	29852	18	0	0	1	0.173296	2.05445e-05	FALSE	FALSE	chr1:23520972:C:A
GCST90002403	chr1:24196896-26320023	Non-suspicious loci	29901	0	0	0	0	0.190846	NA	FALSE	FALSE
GCST90002403	chr1:28345258-29345258	Non-suspicious loci	12345	7	0	0	0	0.1558	NA	FALSE	FALSE
GCST90002403	chr1:30617736-31617736	Non-suspicious loci	15090	0	0	0	0	0.464446	NA	FALSE	FALSE
GCST90002403	chr1:32856546-33856546	Non-suspicious loci	13513	18	0	0	0	0.134367	NA	FALSE	FALSE
GCST90002403	chr1:36973572-38499643	Non-suspicious loci	21820	10	0	0	0	0.290079	NA	FALSE	FALSE
GCST90002403	chr1:39462303-40462303	Non-suspicious loci	13619	31	0	0	0	0.329566	NA	FALSE	FALSE
GCST90002403	chr1:42448698-44155886	NA	22232	142	3	0.0211268	0	0.0815482	NA	FALSE	FALSE
GCST90002403	chr1:45027691-46531828	NA	18077	255	6	0.0235294	1	0.058431	0.00721669	TRUE	TRUE	chr1:46027788:T:G
GCST90002403	chr1:46987382-47987382	NA	13472	3	0	0	0	0.0949854	NA	FALSE	FALSE
GCST90002403	chr1:49925421-51512664	Non-suspicious loci	15759	74	0	0	0	0.656083	NA	FALSE	FALSE
GCST90002403	chr1:52386344-53386344	NA	13308	220	2	0.00909091	1	0.0488532	0.00269246	TRUE	TRUE	chr1:52854602:G:T
GCST90002403	chr1:53485325-54485325	Non-suspicious loci	14288	73	0	0	0	0.17982	NA	FALSE	FALSE
GCST90002403	chr1:61937203-62937203	Non-suspicious loci	13437	9	0	0	0	0.412897	NA	FALSE	FALSE
GCST90002403	chr1:67189010-68754765	Non-suspicious loci	22371	33	0	0	0	0.283607	NA	FALSE	FALSE
GCST90002403	chr1:78479853-79479853	Non-suspicious loci	14969	46	0	0	0	0.163057	NA	FALSE	FALSE
GCST90002403	chr1:87675380-89329647	NA	21512	161	0	0	2	0.0470771	0.00706113	TRUE	TRUE	chr1:88770346:T:A,chr1:88805891:T:C
GCST90002403	chr1:92872223-93872223	NA	11821	161	0	0	3	0.0902355	8.43975e-06	FALSE	FALSE	chr1:93115467:T:C,chr1:93154836:G:A,chr1:93339644:T:G
GCST90002403	chr1:109749200-110749200	Non-suspicious loci	14258	66	0	0	0	0.421304	NA	FALSE	FALSE
GCST90002403	chr1:113931068-115805767	NA	27763	6	0	0	0	0.0776413	NA	FALSE	FALSE
GCST90002403	chr1:117117383-118117383	Non-suspicious loci	12804	20	0	0	0	0.291575	NA	FALSE	FALSE
GCST90002403	chr1:119214953-120214953	Non-suspicious loci	12291	15	0	0	0	0.229471	NA	FALSE	FALSE
GCST90002403	chr1:147311693-148311693	NA	9436	37	3	0.0810811	0	0.0968724	NA	FALSE	FALSE
GCST90002403	chr1:153853997-156252715	Suspicious loci	27886	22	20	0.909091	1	0.96993	0.96993	TRUE	TRUE	chr1:155208991:T:A
GCST90002403	chr1:156413754-157413754	Non-suspicious loci	14794	1	0	0	1	0.948402	0.948402	TRUE	TRUE	chr1:156913754:A:G
GCST90002403	chr1:158121193-159121193	NA	16098	56	0	0	1	0.0655453	0.037567	TRUE	TRUE	chr1:158627717:G:C
GCST90002403	chr1:159590482-160590482	Non-suspicious loci	15124	20	0	0	1	0.17249	0.0879612	TRUE	TRUE	chr1:160087732:C:T
GCST90002403	chr1:161142443-162142443	Non-suspicious loci	13503	4	0	0	0	0.900542	NA	FALSE	FALSE
GCST90002403	chr1:164060047-165060047	Non-suspicious loci	14888	1	0	0	0	0.875363	NA	FALSE	FALSE
GCST90002403	chr1:171698086-172698086	NA	12743	72	0	0	0	0.0775928	NA	FALSE	FALSE
GCST90002403	chr1:172857525-175519827	Non-suspicious loci	30943	83	0	0	0	0.190278	NA	FALSE	FALSE
GCST90002403	chr1:182505193-183505193	Suspicious loci	13800	89	2	0.0224719	0	0.178004	NA	FALSE	FALSE
GCST90002403	chr1:197928815-199541592	Non-suspicious loci	21851	11	0	0	0	0.999965	NA	FALSE	FALSE
GCST90002403	chr1:203186622-205747445	NA	38025	150	0	0	0	0.093998	NA	FALSE	FALSE
GCST90002403	chr1:209252862-210886489	NA	24158	118	1	0.00847458	0	0.0908316	NA	FALSE	FALSE
GCST90002403	chr1:211152621-213403562	NA	31342	59	0	0	0	0.0549636	NA	FALSE	FALSE
GCST90002403	chr1:213507378-215049825	Suspicious loci	22765	34	1	0.0294118	0	0.550593	NA	FALSE	FALSE
GCST90002403	chr1:216780347-217780347	Non-suspicious loci	15581	53	0	0	0	0.187496	NA	FALSE	FALSE
GCST90002403	chr1:218950116-219950116	NA	13013	99	0	0	0	0.0598783	NA	FALSE	FALSE
GCST90002403	chr1:223602258-224602258	Non-suspicious loci	12813	1	0	0	0	0.55695	NA	FALSE	FALSE
GCST90002403	chr1:229123701-230123701	Non-suspicious loci	15003	50	0	0	1	0.124773	0.0605779	TRUE	TRUE	chr1:229636946:T:G
GCST90002403	chr1:230926482-231926482	Non-suspicious loci	13987	2	0	0	0	0.549919	NA	FALSE	FALSE
GCST90002403	chr1:234100234-235100234	Suspicious loci	15216	10	8	0.8	0	0.421154	NA	FALSE	FALSE
GCST90002403	chr1:247376149-248376149	Non-suspicious loci	16311	3	0	0	1	1	1	TRUE	TRUE	chr1:247876149:C:T
GCST90002403	chr1:248397507-248956422	Non-suspicious loci	6516	3	0	0	0	0.890284	NA	FALSE	FALSE
GCST90002403	chr2:8114076-9114076	Non-suspicious loci	15066	24	0	0	0	0.280022	NA	FALSE	FALSE
GCST90002403	chr2:9542691-10542691	Non-suspicious loci	17464	17	0	0	0	0.32293	NA	FALSE	FALSE
GCST90002403	chr2:12277046-13277046	NA	15152	57	0	0	0	0.0651132	NA	FALSE	FALSE
GCST90002403	chr2:23514842-29352165	NA	73644	344	3	0.00872093	0	0.0945914	NA	FALSE	FALSE
GCST90002403	chr2:36792567-37792567	Non-suspicious loci	16179	12	0	0	0	0.529433	NA	FALSE	FALSE
GCST90002403	chr2:42696756-44287162	Suspicious loci	27134	30	1	0.0333333	0	0.317735	NA	FALSE	FALSE
GCST90002403	chr2:45633768-47303224	Suspicious loci	28766	13	7	0.538462	0	0.98981	NA	FALSE	FALSE
GCST90002403	chr2:47954858-48954858	Non-suspicious loci	15534	6	0	0	0	0.689233	NA	FALSE	FALSE
GCST90002403	chr2:54042506-55042506	NA	15377	206	0	0	0	0.0678984	NA	FALSE	FALSE
GCST90002403	chr2:58257735-59257735	Non-suspicious loci	13556	38	0	0	0	0.20322	NA	FALSE	FALSE
GCST90002403	chr2:59903763-62667633	Non-suspicious loci	37882	66	0	0	1	0.270558	1.20706e-36	FALSE	FALSE	chr2:60400430:A:G
GCST90002403	chr2:64132895-65912409	Non-suspicious loci	26300	61	0	0	0	0.471022	NA	FALSE	FALSE
GCST90002403	chr2:66351010-67351010	NA	14900	40	0	0	0	0.0524608	NA	FALSE	FALSE
GCST90002403	chr2:69156295-70668720	Non-suspicious loci	20669	77	0	0	0	0.10974	NA	FALSE	FALSE
GCST90002403	chr2:84720361-86453631	NA	24908	57	0	0	0	0.0272584	NA	FALSE	FALSE
GCST90002403	chr2:99659458-100659458	NA	13710	102	1	0.00980392	0	0.0264523	NA	FALSE	FALSE
GCST90002403	chr2:104973874-105973874	Non-suspicious loci	15553	8	0	0	0	0.185456	NA	FALSE	FALSE
GCST90002403	chr2:109060040-113715368	Suspicious loci	49841	3	1	0.333333	0	0.982896	NA	FALSE	FALSE
GCST90002403	chr2:119590473-120590473	Non-suspicious loci	13787	4	0	0	1	0.981643	0.981643	TRUE	TRUE	chr2:120090473:C:T
GCST90002403	chr2:120730815-121730815	Suspicious loci	14818	32	1	0.03125	0	0.130863	NA	FALSE	FALSE
GCST90002403	chr2:132926384-133926384	Non-suspicious loci	14343	28	0	0	0	0.834865	NA	FALSE	FALSE
GCST90002403	chr2:134380474-135380474	NA	10534	105	0	0	0	0.065462	NA	FALSE	FALSE
GCST90002403	chr2:144462572-145462572	Non-suspicious loci	11230	38	0	0	0	0.132782	NA	FALSE	FALSE
GCST90002403	chr2:158061926-159061926	NA	14761	91	0	0	0	0.0571402	NA	FALSE	FALSE
GCST90002403	chr2:159328206-161154219	Non-suspicious loci	23516	32	0	0	0	0.12569	NA	FALSE	FALSE
GCST90002403	chr2:164172366-165172366	Non-suspicious loci	12286	29	0	0	0	0.454338	NA	FALSE	FALSE
GCST90002403	chr2:173504027-174504027	Non-suspicious loci	13939	34	0	0	0	0.198966	NA	FALSE	FALSE
GCST90002403	chr2:175609376-177377396	Non-suspicious loci	24394	1	0	0	0	1	NA	FALSE	FALSE
GCST90002403	chr2:180575915-181575915	NA	13763	297	0	0	0	0.00755699	NA	FALSE	FALSE
GCST90002403	chr2:189037003-190037003	NA	12421	48	0	0	0	0.0630375	NA	FALSE	FALSE
GCST90002403	chr2:197218643-198218643	NA	12065	317	0	0	0	0.0230774	NA	FALSE	FALSE
GCST90002403	chr2:201532565-202532565	NA	12356	25	0	0	0	0.0609111	NA	FALSE	FALSE
GCST90002403	chr2:206634989-208268093	Non-suspicious loci	22973	28	0	0	0	0.463301	NA	FALSE	FALSE
GCST90002403	chr2:210175783-211175783	Non-suspicious loci	14010	2	0	0	1	0.748305	0.748305	TRUE	TRUE	chr2:210675783:C:A
GCST90002403	chr2:217433922-219190850	Suspicious loci	24116	481	2	0.004158	6	0.165199	0.0457228	TRUE	TRUE	chr2:218643649:A:T,chr2:218644265:T:C,chr2:218644895:C:A,chr2:218690539:G:A,chr2:218697952:G:A,chr2:218737776:G:C
GCST90002403	chr2:225722568-226722568	Suspicious loci	14186	17	1	0.0588235	0	0.341519	NA	FALSE	FALSE
GCST90002403	chr2:231332783-232332783	Non-suspicious loci	14825	0	0	0	0	0.124255	NA	FALSE	FALSE
GCST90002403	chr2:234959395-235959395	Non-suspicious loci	18152	7	0	0	0	0.283978	NA	FALSE	FALSE
GCST90002403	chr2:240071486-241737014	Non-suspicious loci	29774	1	0	0	0	0.999995	NA	FALSE	FALSE
GCST90002403	chr3:11837852-12837852	Suspicious loci	13883	91	1	0.010989	0	0.599781	NA	FALSE	FALSE
GCST90002403	chr3:13350844-14350844	NA	16307	5	0	0	0	0.0526745	NA	FALSE	FALSE
GCST90002403	chr3:14388002-15388002	Non-suspicious loci	15238	48	0	0	0	0.672429	NA	FALSE	FALSE
GCST90002403	chr3:16388094-17388094	Non-suspicious loci	14506	7	0	0	0	0.250142	NA	FALSE	FALSE
GCST90002403	chr3:19564181-20564181	Non-suspicious loci	15398	2	0	0	0	0.999051	NA	FALSE	FALSE
GCST90002403	chr3:22853819-24793020	Non-suspicious loci	30138	9	0	0	0	0.772657	NA	FALSE	FALSE
GCST90002403	chr3:29639908-30639908	Non-suspicious loci	15815	53	0	0	0	0.157697	NA	FALSE	FALSE
GCST90002403	chr3:37378271-38378271	Non-suspicious loci	13788	27	0	0	0	0.462344	NA	FALSE	FALSE
GCST90002403	chr3:41377342-42377342	NA	16194	793	3	0.0037831	10	0.0114004	0.00481754	TRUE	TRUE	chr3:41715473:C:T,chr3:41715494:A:T,chr3:41789711:C:T,chr3:41835922:T:C,chr3:41883906:C:T,chr3:41911360:T:C,chr3:41915974:T:G,chr3:41918514:T:C,chr3:41954644:T:C,chr3:41954812:G:A
GCST90002403	chr3:49132515-50132515	Non-suspicious loci	7890	52	0	0	1	0.314135	0.000104983	FALSE	TRUE	chr3:49810190:A:G
GCST90002403	chr3:52303777-53303777	Non-suspicious loci	12664	219	0	0	7	0.304164	0.0236694	TRUE	TRUE	chr3:52523992:T:C,chr3:52533601:A:G,chr3:52550415:T:TCTC,chr3:52687289:G:A,chr3:52763618:G:C,chr3:52799789:C:A,chr3:52818044:T:C
GCST90002403	chr3:56210233-58919909	Non-suspicious loci	36650	39	0	0	1	0.616635	0.0412145	TRUE	TRUE	chr3:56737223:A:C
GCST90002403	chr3:66846055-67846055	NA	16195	50	0	0	0	0.047961	NA	FALSE	FALSE
GCST90002403	chr3:69330608-70330608	NA	14975	90	0	0	0	0.0372675	NA	FALSE	FALSE
GCST90002403	chr3:70707158-71707158	Non-suspicious loci	14214	4	0	0	0	0.762542	NA	FALSE	FALSE
GCST90002403	chr3:87647061-88647061	Non-suspicious loci	13449	1	0	0	0	0.902597	NA	FALSE	FALSE
GCST90002403	chr3:100917558-101917558	Non-suspicious loci	12107	76	0	0	1	0.358795	0.00113201	FALSE	TRUE	chr3:101347873:T:A
GCST90002403	chr3:124508934-125508934	NA	14371	32	0	0	1	0.078338	0.00494792	FALSE	TRUE	chr3:125009782:A:G
GCST90002403	chr3:128103774-129103774	Non-suspicious loci	13282	0	0	0	0	0.860849	NA	FALSE	FALSE
GCST90002403	chr3:133277709-134277709	NA	14649	77	0	0	0	0.063504	NA	FALSE	FALSE
GCST90002403	chr3:140928572-143057120	Non-suspicious loci	29224	182	0	0	1	0.101335	0.00341627	FALSE	FALSE	chr3:142562770:A:G
GCST90002403	chr3:151700632-152700632	Non-suspicious loci	13084	4	0	0	0	0.457815	NA	FALSE	FALSE
GCST90002403	chr3:156577679-157577679	Non-suspicious loci	12725	17	0	0	0	0.284329	NA	FALSE	FALSE
GCST90002403	chr3:168881073-169881073	Suspicious loci	13719	40	1	0.025	0	0.152253	NA	FALSE	FALSE
GCST90002403	chr3:178648454-179648454	Suspicious loci	13387	6	1	0.166667	0	0.688892	NA	FALSE	FALSE
GCST90002403	chr3:183828011-184828011	Non-suspicious loci	14628	19	0	0	1	0.163742	0.0532514	TRUE	TRUE	chr3:184321878:A:G
GCST90002403	chr3:187901794-188901794	NA	15455	80	0	0	0	0.0755619	NA	FALSE	FALSE
GCST90002403	chr3:193943614-195460568	Suspicious loci	26353	79	1	0.0126582	0	0.134418	NA	FALSE	FALSE
GCST90002403	chr3:195604366-196604366	Suspicious loci	15214	63	36	0.571429	2	0.576629	4.56409e-05	FALSE	FALSE	chr3:196055305:C:T,chr3:196055306:A:G
GCST90002403	chr4:1221410-2221410	NA	15950	33	1	0.030303	0	0.0950604	NA	FALSE	FALSE
GCST90002403	chr4:9434813-10434813	NA	22102	297	2	0.00673401	1	0.0352102	0.00232009	TRUE	TRUE	chr4:10021357:C:T
GCST90002403	chr4:15116035-16116035	Non-suspicious loci	13956	57	0	0	0	0.111622	NA	FALSE	FALSE
GCST90002403	chr4:23236242-24236242	Non-suspicious loci	16089	18	0	0	0	0.146001	NA	FALSE	FALSE
GCST90002403	chr4:38116262-39876838	NA	24336	8	0	0	0	0.0749615	NA	FALSE	FALSE
GCST90002403	chr4:53523255-55705322	Non-suspicious loci	33187	15	0	0	0	1	NA	FALSE	FALSE
GCST90002403	chr4:72667847-73667847	Non-suspicious loci	13396	0	0	0	0	0.937616	NA	FALSE	FALSE
GCST90002403	chr4:75990987-76990987	Non-suspicious loci	14223	41	0	0	0	0.289292	NA	FALSE	FALSE
GCST90002403	chr4:78293500-79293500	Suspicious loci	13915	4	1	0.25	1	0.345326	0.246795	TRUE	TRUE	chr4:78776716:C:A
GCST90002403	chr4:79748758-80748758	Non-suspicious loci	12866	14	0	0	0	0.2165	NA	FALSE	FALSE
GCST90002403	chr4:82494402-83494402	NA	14236	184	0	0	1	0.0484087	4.47612e-08	FALSE	FALSE	chr4:82872090:A:C
GCST90002403	chr4:86640201-87640201	Non-suspicious loci	13518	53	0	0	1	0.27405	0.063869	TRUE	TRUE	chr4:87127711:T:C
GCST90002403	chr4:88358758-89358758	Non-suspicious loci	13218	20	0	0	0	0.248213	NA	FALSE	FALSE
GCST90002403	chr4:101767552-102767552	Non-suspicious loci	13875	5	0	0	1	0.398949	0.398949	TRUE	TRUE	chr4:102267552:C:T
GCST90002403	chr4:104548544-105548544	Non-suspicious loci	13429	8	0	0	0	0.522238	NA	FALSE	FALSE
GCST90002403	chr4:114098670-115098670	Suspicious loci	14125	90	1	0.0111111	0	0.208715	NA	FALSE	FALSE
GCST90002403	chr4:121311061-122311061	NA	13331	129	1	0.00775194	0	0.0593508	NA	FALSE	FALSE
GCST90002403	chr4:127751913-128751913	Suspicious loci	11617	28	2	0.0714286	0	0.216811	NA	FALSE	FALSE
GCST90002403	chr4:142637028-144604657	Non-suspicious loci	26675	85	0	0	3	0.627513	2.37769e-07	FALSE	FALSE	chr4:144120554:C:A,chr4:144120555:T:C,chr4:144120567:A:G
GCST90002403	chr4:144633965-145633965	Non-suspicious loci	12584	10	0	0	0	0.569469	NA	FALSE	FALSE
GCST90002403	chr4:147032991-148555830	NA	19934	33	0	0	0	0.066102	NA	FALSE	FALSE
GCST90002403	chr4:156421007-157421007	Non-suspicious loci	14474	0	0	0	0	0.402388	NA	FALSE	FALSE
GCST90002403	chr5:0-1785859	Non-suspicious loci	29943	3	0	0	0	0.998676	NA	FALSE	FALSE
GCST90002403	chr5:3529676-4529676	NA	17556	70	0	0	0	0.0838446	NA	FALSE	FALSE
GCST90002403	chr5:34040382-35040382	NA	13144	37	0	0	0	0.0905135	NA	FALSE	FALSE
GCST90002403	chr5:38502413-39502413	Non-suspicious loci	14132	0	0	0	0	0.757244	NA	FALSE	FALSE
GCST90002403	chr5:40067094-41067094	Non-suspicious loci	13966	1	0	0	0	0.113461	NA	FALSE	FALSE
GCST90002403	chr5:43575152-44575152	NA	13119	171	1	0.00584795	0	0.0645022	NA	FALSE	FALSE
GCST90002403	chr5:52397612-53397612	Non-suspicious loci	14444	3	0	0	1	0.890345	0.0033394	FALSE	TRUE	chr5:52905892:C:T
GCST90002403	chr5:53475590-54475590	Non-suspicious loci	14406	21	0	0	0	0.207028	NA	FALSE	FALSE
GCST90002403	chr5:56011543-57011543	NA	15587	27	0	0	0	0.0657532	NA	FALSE	FALSE
GCST90002403	chr5:61742033-62742033	Suspicious loci	12780	28	1	0.0357143	0	0.155962	NA	FALSE	FALSE
GCST90002403	chr5:67813580-68813580	Non-suspicious loci	14394	30	0	0	0	0.175754	NA	FALSE	FALSE
GCST90002403	chr5:76168682-77682593	Suspicious loci	22064	9	1	0.111111	0	0.2496	NA	FALSE	FALSE
GCST90002403	chr5:86925406-89896922	Non-suspicious loci	34709	20	0	0	0	0.989408	NA	FALSE	FALSE
GCST90002403	chr5:102764823-103764823	Non-suspicious loci	12986	77	0	0	0	0.148426	NA	FALSE	FALSE
GCST90002403	chr5:111226186-112226186	Non-suspicious loci	14406	12	0	0	0	0.19572	NA	FALSE	FALSE
GCST90002403	chr5:127403669-128403669	NA	12696	39	0	0	0	0.0725063	NA	FALSE	FALSE
GCST90002403	chr5:137331985-139013377	Non-suspicious loci	19041	45	0	0	0	0.41605	NA	FALSE	FALSE
GCST90002403	chr5:147991326-148991326	NA	14406	101	0	0	0	0.0786215	NA	FALSE	FALSE
GCST90002403	chr5:154155825-155155825	Non-suspicious loci	13659	10	0	0	0	0.983136	NA	FALSE	FALSE
GCST90002403	chr5:159634086-160634086	Non-suspicious loci	14934	0	0	0	0	0.358616	NA	FALSE	FALSE
GCST90002403	chr5:172271284-173271284	Non-suspicious loci	15573	5	0	0	0	0.954824	NA	FALSE	FALSE
GCST90002403	chr5:173431151-174431151	Non-suspicious loci	16544	6	0	0	0	0.43739	NA	FALSE	FALSE
GCST90002403	chr5:176857511-177857511	Non-suspicious loci	12128	26	0	0	0	0.37534	NA	FALSE	FALSE
GCST90002403	chr6:1550557-3082714	Non-suspicious loci	25401	82	0	0	0	0.494589	NA	FALSE	FALSE
GCST90002403	chr6:6732156-7732156	Non-suspicious loci	17281	29	0	0	1	0.334463	5.8122e-07	FALSE	FALSE	chr6:7247111:C:A
GCST90002403	chr6:9030131-10030131	NA	15298	141	1	0.0070922	0	0.0299476	NA	FALSE	FALSE
GCST90002403	chr6:11795643-12795643	Non-suspicious loci	14852	3	0	0	0	0.443015	NA	FALSE	FALSE
GCST90002403	chr6:14676027-15676027	NA	14759	21	0	0	0	0.0776211	NA	FALSE	FALSE
GCST90002403	chr6:15782287-16782287	Non-suspicious loci	15655	13	0	0	0	0.287897	NA	FALSE	FALSE
GCST90002403	chr6:20154666-22630372	Non-suspicious loci	38206	46	0	0	0	0.417752	NA	FALSE	FALSE
GCST90002403	chr6:33719698-35249801	NA	24139	86	8	0.0930233	1	0.0880003	0.00107989	FALSE	FALSE	chr6:34243461:C:T
GCST90002403	chr6:35630633-37675357	Non-suspicious loci	30848	0	0	0	0	1	NA	FALSE	FALSE
GCST90002403	chr6:38672349-39672349	Non-suspicious loci	15427	14	0	0	0	0.268256	NA	FALSE	FALSE
GCST90002403	chr6:41457421-42457421	Suspicious loci	15014	58	6	0.103448	0	1	NA	FALSE	FALSE
GCST90002403	chr6:42766252-44562274	Non-suspicious loci	26354	2	0	0	0	1	NA	FALSE	FALSE
GCST90002403	chr6:46374069-47374069	Non-suspicious loci	14010	5	0	0	0	0.227567	NA	FALSE	FALSE
GCST90002403	chr6:50562051-52473574	Non-suspicious loci	24007	65	0	0	0	0.206396	NA	FALSE	FALSE
GCST90002403	chr6:56242926-57242926	NA	11845	259	0	0	0	0.0333159	NA	FALSE	FALSE
GCST90002403	chr6:57300338-58300338	Non-suspicious loci	6967	0	0	0	0	0.923979	NA	FALSE	FALSE
GCST90002403	chr6:61397610-62397610	NA	11564	120	0	0	0	0.0989799	NA	FALSE	FALSE
GCST90002403	chr6:89748783-90748783	NA	14062	76	0	0	0	0.0498354	NA	FALSE	FALSE
GCST90002403	chr6:106225104-107225104	Non-suspicious loci	13192	39	0	0	0	0.112159	NA	FALSE	FALSE
GCST90002403	chr6:108190185-110329594	Suspicious loci	27559	170	78	0.458824	1	0.661967	1.01291e-38	FALSE	FALSE	chr6:109284465:G:A
GCST90002403	chr6:110713919-111713919	NA	12388	83	0	0	0	0.0539679	NA	FALSE	FALSE
GCST90002403	chr6:118356872-119356872	Non-suspicious loci	12887	5	0	0	0	0.299752	NA	FALSE	FALSE
GCST90002403	chr6:120416488-122896813	Non-suspicious loci	32580	31	0	0	0	0.276986	NA	FALSE	FALSE
GCST90002403	chr6:124801591-125801591	Non-suspicious loci	13929	76	0	0	0	0.303528	NA	FALSE	FALSE
GCST90002403	chr6:125886699-127621990	Non-suspicious loci	19640	103	0	0	0	0.140134	NA	FALSE	FALSE
GCST90002403	chr6:129557688-130557688	Non-suspicious loci	14822	74	0	0	1	0.250415	0.00472178	TRUE	TRUE	chr6:130052957:C:A
GCST90002403	chr6:133338674-136189653	Non-suspicious loci	40798	0	0	0	0	0.998351	NA	FALSE	FALSE
GCST90002403	chr6:139023292-140023292	Suspicious loci	14075	33	14	0.424242	0	0.700872	NA	FALSE	FALSE
GCST90002403	chr6:140062791-141062791	Non-suspicious loci	11713	0	0	0	0	0.435495	NA	FALSE	FALSE
GCST90002403	chr6:142411139-143411139	Non-suspicious loci	13798	0	0	0	0	0.62088	NA	FALSE	FALSE
GCST90002403	chr6:156467408-157467408	NA	14934	94	0	0	0	0.0312908	NA	FALSE	FALSE
GCST90002403	chr6:162837318-164557356	Non-suspicious loci	27398	48	0	0	0	1	NA	FALSE	FALSE
GCST90002403	chr6:165161272-166161272	Non-suspicious loci	16695	3	0	0	0	0.416504	NA	FALSE	FALSE
GCST90002403	chr6:167417314-168417314	NA	16899	102	0	0	1	0.0454973	0.0404139	TRUE	TRUE	chr6:167915438:T:G
GCST90002403	chr6:169923425-170805979	Non-suspicious loci	9783	1	0	0	0	0.65829	NA	FALSE	FALSE
GCST90002403	chr7:131956-1746931	Non-suspicious loci	33594	9	0	0	0	0.691141	NA	FALSE	FALSE
GCST90002403	chr7:1756917-2756917	Non-suspicious loci	20957	0	0	0	0	0.6126	NA	FALSE	FALSE
GCST90002403	chr7:4691997-5691997	Non-suspicious loci	20801	9	0	0	0	0.473622	NA	FALSE	FALSE
GCST90002403	chr7:6207107-7207107	Non-suspicious loci	19604	26	0	0	0	0.189988	NA	FALSE	FALSE
GCST90002403	chr7:20989977-21989977	Non-suspicious loci	17829	23	0	0	0	0.178768	NA	FALSE	FALSE
GCST90002403	chr7:24908174-25908174	Non-suspicious loci	15769	40	0	0	0	0.34199	NA	FALSE	FALSE
GCST90002403	chr7:26668661-27668661	Non-suspicious loci	13834	9	0	0	0	0.35471	NA	FALSE	FALSE
GCST90002403	chr7:40374047-41374047	Non-suspicious loci	13625	7	0	0	0	0.518744	NA	FALSE	FALSE
GCST90002403	chr7:44333526-45333526	Suspicious loci	13995	40	1	0.025	0	0.16437	NA	FALSE	FALSE
GCST90002403	chr7:47095969-48095969	Non-suspicious loci	15658	12	0	0	0	0.197132	NA	FALSE	FALSE
GCST90002403	chr7:49860284-50860284	Non-suspicious loci	14341	9	0	0	0	1	NA	FALSE	FALSE
GCST90002403	chr7:69253351-70253351	Non-suspicious loci	11550	4	0	0	0	0.878782	NA	FALSE	FALSE
GCST90002403	chr7:80174384-81174384	Non-suspicious loci	15131	3	0	0	0	0.986595	NA	FALSE	FALSE
GCST90002403	chr7:84665210-85665210	NA	12855	61	0	0	0	0.0784551	NA	FALSE	FALSE
GCST90002403	chr7:91647067-93509803	NA	21856	390	1	0.0025641	5	0.0230374	0.00517001	TRUE	TRUE	chr7:92001306:G:T,chr7:92022864:A:AAAC,chr7:92077883:C:T,chr7:92083384:A:G,chr7:92150657:T:G
GCST90002403	chr7:98196284-102265579	Suspicious loci	53926	29	21	0.724138	0	0.496686	NA	FALSE	FALSE
GCST90002403	chr7:116427678-117427678	NA	11752	52	0	0	0	0.0586129	NA	FALSE	FALSE
GCST90002403	chr7:129444108-131391687	Non-suspicious loci	26559	17	0	0	0	0.367466	NA	FALSE	FALSE
GCST90002403	chr7:134474489-136126372	Suspicious loci	23926	17	11	0.647059	0	0.456886	NA	FALSE	FALSE
GCST90002403	chr7:150558086-152217243	Non-suspicious loci	27598	20	0	0	0	0.762191	NA	FALSE	FALSE
GCST90002403	chr8:8826721-9826721	Non-suspicious loci	20613	27	0	0	0	0.203886	NA	FALSE	FALSE
GCST90002403	chr8:21434261-22434261	Non-suspicious loci	16484	12	0	0	0	0.428324	NA	FALSE	FALSE
GCST90002403	chr8:23066156-24066156	Suspicious loci	16591	48	2	0.0416667	1	0.451802	0.451802	TRUE	TRUE	chr8:23566156:A:G
GCST90002403	chr8:25923299-26923299	Non-suspicious loci	15013	3	0	0	0	0.740563	NA	FALSE	FALSE
GCST90002403	chr8:32075278-33075278	NA	13480	51	0	0	0	0.0974895	NA	FALSE	FALSE
GCST90002403	chr8:38464147-39464147	Non-suspicious loci	13017	4	0	0	0	0.154142	NA	FALSE	FALSE
GCST90002403	chr8:39687600-40687600	Suspicious loci	16239	33	1	0.030303	0	0.318396	NA	FALSE	FALSE
GCST90002403	chr8:41277611-43027381	Non-suspicious loci	23228	0	0	0	0	0.159049	NA	FALSE	FALSE
GCST90002403	chr8:43474116-44474116	Non-suspicious loci	8928	0	0	0	0	0.552415	NA	FALSE	FALSE
GCST90002403	chr8:45587050-48472876	Suspicious loci	31679	410	13	0.0317073	1	0.693187	2.36731e-08	FALSE	FALSE	chr8:47122336:A:C
GCST90002403	chr8:59772389-60772389	Non-suspicious loci	14004	1	0	0	0	0.361967	NA	FALSE	FALSE
GCST90002403	chr8:63088522-64088522	Non-suspicious loci	12078	1	0	0	0	0.739711	NA	FALSE	FALSE
GCST90002403	chr8:65432508-66432508	NA	14035	120	0	0	0	0.0552872	NA	FALSE	FALSE
GCST90002403	chr8:75053674-76053674	Non-suspicious loci	13472	19	0	0	0	0.174255	NA	FALSE	FALSE
GCST90002403	chr8:94480245-95480245	NA	14138	94	0	0	0	0.0577473	NA	FALSE	FALSE
GCST90002403	chr8:98394550-100184801	NA	19673	1	0	0	0	0.0534832	NA	FALSE	FALSE
GCST90002403	chr8:101153780-102713750	Non-suspicious loci	23680	19	0	0	0	0.229292	NA	FALSE	FALSE
GCST90002403	chr8:104867135-105867135	Non-suspicious loci	13469	0	0	0	0	0.162438	NA	FALSE	FALSE
GCST90002403	chr8:106909719-107909719	Suspicious loci	14051	34	1	0.0294118	0	0.135643	NA	FALSE	FALSE
GCST90002403	chr8:114987397-116487565	NA	18569	172	0	0	0	0.0631455	NA	FALSE	FALSE
GCST90002403	chr8:119236926-120236926	Non-suspicious loci	13484	2	0	0	0	0.491581	NA	FALSE	FALSE
GCST90002403	chr8:121273436-122273436	Non-suspicious loci	14694	8	0	0	0	0.266097	NA	FALSE	FALSE
GCST90002403	chr8:124987789-125987789	Non-suspicious loci	14400	26	0	0	0	0.871678	NA	FALSE	FALSE
GCST90002403	chr8:129111859-130111859	Non-suspicious loci	14885	33	0	0	0	0.308415	NA	FALSE	FALSE
GCST90002403	chr8:132358187-133358187	NA	15594	124	0	0	2	0.0210792	0.00123752	FALSE	TRUE	chr8:132888007:T:G,chr8:132897729:A:G
GCST90002403	chr8:134146328-135146328	NA	17093	42	0	0	0	0.0555504	NA	FALSE	FALSE
GCST90002403	chr8:143418694-144418694	NA	14731	154	0	0	10	0.0871023	0.0252009	TRUE	TRUE	chr8:143921326:C:T,chr8:143921861:A:G,chr8:143923759:G:A,chr8:143925888:T:C,chr8:143926863:T:C,chr8:143927341:T:C,chr8:143927420:C:T,chr8:143933019:G:A,chr8:143985257:T:C,chr8:143992685:C:T
GCST90002403	chr9:2123615-3123615	Non-suspicious loci	21043	1	0	0	0	0.781366	NA	FALSE	FALSE
GCST90002403	chr9:3618111-5347168	Non-suspicious loci	34671	23	0	0	0	0.499262	NA	FALSE	FALSE
GCST90002403	chr9:5805699-6805699	NA	17385	232	0	0	1	0.0173815	0.004132	TRUE	TRUE	chr9:6328947:T:C
GCST90002403	chr9:13476286-14476286	Non-suspicious loci	18007	7	0	0	0	0.982599	NA	FALSE	FALSE
GCST90002403	chr9:20366259-21366259	NA	15720	0	0	0	0	0.0902021	NA	FALSE	FALSE
GCST90002403	chr9:31925678-33616943	Non-suspicious loci	25390	8	0	0	0	0.543089	NA	FALSE	FALSE
GCST90002403	chr9:68717427-69717427	NA	13370	73	0	0	0	0.0424423	NA	FALSE	FALSE
GCST90002403	chr9:77693515-78693515	Non-suspicious loci	14764	18	0	0	0	0.13961	NA	FALSE	FALSE
GCST90002403	chr9:81180942-82180942	Non-suspicious loci	13583	22	0	0	0	0.181588	NA	FALSE	FALSE
GCST90002403	chr9:88314580-89314580	Non-suspicious loci	15279	2	0	0	0	0.851928	NA	FALSE	FALSE
GCST90002403	chr9:94481890-95481890	Non-suspicious loci	13166	6	0	0	0	0.522045	NA	FALSE	FALSE
GCST90002403	chr9:97477842-98477842	NA	13703	61	1	0.0163934	0	0.0951248	NA	FALSE	FALSE
GCST90002403	chr9:104529421-105529421	Non-suspicious loci	15196	45	0	0	0	0.294678	NA	FALSE	FALSE
GCST90002403	chr9:106383706-107383706	NA	14274	45	0	0	0	0.097494	NA	FALSE	FALSE
GCST90002403	chr9:109420373-110420373	Suspicious loci	15566	2	1	0.5	0	0.433984	NA	FALSE	FALSE
GCST90002403	chr9:110825416-113951778	Non-suspicious loci	44620	4	0	0	0	0.366426	NA	FALSE	FALSE
GCST90002403	chr9:127366221-128366221	Non-suspicious loci	13828	14	0	0	0	0.833205	NA	FALSE	FALSE
GCST90002403	chr9:128600800-129600800	Suspicious loci	15327	146	1	0.00684932	1	0.175192	0.00186151	TRUE	TRUE	chr9:129142898:T:G
GCST90002403	chr9:132092859-134461335	Non-suspicious loci	41694	0	0	0	0	0.97207	NA	FALSE	FALSE
GCST90002403	chr9:135697833-136697833	Non-suspicious loci	18572	13	0	0	0	0.292718	NA	FALSE	FALSE
GCST90002403	chr9:136705865-137705865	Non-suspicious loci	18754	7	0	0	1	0.846641	0.846641	TRUE	TRUE	chr9:137205865:C:G
GCST90002403	chr10:406583-1406583	Suspicious loci	17157	8	1	0.125	1	0.209936	0.151261	TRUE	TRUE	chr10:1019770:C:T
GCST90002403	chr10:3344712-4946699	Non-suspicious loci	28344	1	0	0	0	0.981677	NA	FALSE	FALSE
GCST90002403	chr10:7388509-8388509	NA	17225	65	3	0.0461538	0	0.0538029	NA	FALSE	FALSE
GCST90002403	chr10:13195768-14195768	Non-suspicious loci	18289	4	0	0	0	0.852577	NA	FALSE	FALSE
GCST90002403	chr10:26595178-27595178	NA	15102	137	0	0	3	0.0520184	0.0087793	TRUE	TRUE	chr10:27014676:A:T,chr10:27028911:C:T,chr10:27112127:C:T
GCST90002403	chr10:34478439-35478439	NA	12454	133	1	0.0075188	0	0.0750635	NA	FALSE	FALSE
GCST90002403	chr10:35672832-36672832	Non-suspicious loci	14749	15	0	0	0	0.302843	NA	FALSE	FALSE
GCST90002403	chr10:38094169-39094169	NA	13023	0	0	0	0	0.0167357	NA	FALSE	FALSE
GCST90002403	chr10:43863233-47827566	Suspicious loci	41461	33	13	0.393939	0	0.315724	NA	FALSE	FALSE
GCST90002403	chr10:50388694-51388694	Non-suspicious loci	13131	14	0	0	0	0.333478	NA	FALSE	FALSE
GCST90002403	chr10:62656303-63656303	Suspicious loci	12948	188	1	0.00531915	1	0.257915	0.00958012	TRUE	TRUE	chr10:63214396:T:C
GCST90002403	chr10:68834748-69834748	Non-suspicious loci	15772	4	0	0	0	0.999999	NA	FALSE	FALSE
GCST90002403	chr10:75036199-76673058	Suspicious loci	20430	97	2	0.0206186	0	0.277612	NA	FALSE	FALSE
GCST90002403	chr10:78528089-79528089	Suspicious loci	16553	32	1	0.03125	0	0.10949	NA	FALSE	FALSE
GCST90002403	chr10:86703281-90230330	Suspicious loci	47111	26	1	0.0384615	0	0.135174	NA	FALSE	FALSE
GCST90002403	chr10:92076592-93076592	NA	12317	21	0	0	0	0.064586	NA	FALSE	FALSE
GCST90002403	chr10:93903655-94903655	NA	14261	0	0	0	0	0.0336703	NA	FALSE	FALSE
GCST90002403	chr10:94980024-95980024	Non-suspicious loci	13534	4	0	0	0	0.242105	NA	FALSE	FALSE
GCST90002403	chr10:99049133-100049133	Non-suspicious loci	13348	10	0	0	0	0.293784	NA	FALSE	FALSE
GCST90002403	chr10:101005635-103354593	NA	27336	144	0	0	0	0.0568412	NA	FALSE	FALSE
GCST90002403	chr10:103416707-104416707	Non-suspicious loci	12744	31	0	0	2	0.319748	0.00200808	FALSE	TRUE	chr10:103897558:G:C,chr10:103900068:T:C
GCST90002403	chr10:112443377-114121583	Non-suspicious loci	23869	15	0	0	0	0.284852	NA	FALSE	FALSE
GCST90002403	chr10:117274246-118274246	Non-suspicious loci	14242	6	0	0	0	0.285908	NA	FALSE	FALSE
GCST90002403	chr10:120778631-121778631	NA	15794	60	0	0	0	0.0357701	NA	FALSE	FALSE
GCST90002403	chr10:124488670-126344213	Non-suspicious loci	29696	2	0	0	0	0.520116	NA	FALSE	FALSE
GCST90002403	chr11:0-808314	Non-suspicious loci	11877	6	0	0	2	0.546324	0.546324	TRUE	TRUE	chr11:308314:T:C,chr11:309127:A:G
GCST90002403	chr11:1165769-2799328	Non-suspicious loci	30237	20	0	0	0	0.249924	NA	FALSE	FALSE
GCST90002403	chr11:5121753-6121753	Non-suspicious loci	19488	0	0	0	0	0.995467	NA	FALSE	FALSE
GCST90002403	chr11:8221318-9221318	Non-suspicious loci	14180	100	0	0	1	0.129139	2.92033e-07	FALSE	FALSE	chr11:8730342:C:G
GCST90002403	chr11:9674124-11174399	Suspicious loci	22462	129	46	0.356589	0	0.393316	NA	FALSE	FALSE
GCST90002403	chr11:12824046-13824046	Suspicious loci	15302	19	3	0.157895	0	0.66883	NA	FALSE	FALSE
GCST90002403	chr11:16142576-17142576	Non-suspicious loci	12928	45	0	0	0	0.11749	NA	FALSE	FALSE
GCST90002403	chr11:18699971-19699971	Non-suspicious loci	16129	4	0	0	0	0.990336	NA	FALSE	FALSE
GCST90002403	chr11:26810667-27810667	NA	12541	121	1	0.00826446	0	0.0149982	NA	FALSE	FALSE
GCST90002403	chr11:30233290-31903276	Non-suspicious loci	19712	3	0	0	0	0.39057	NA	FALSE	FALSE
GCST90002403	chr11:33392021-34392021	Non-suspicious loci	15255	4	0	0	0	0.888283	NA	FALSE	FALSE
GCST90002403	chr11:35937447-36937447	Non-suspicious loci	15360	1	0	0	1	0.991963	0.991963	TRUE	TRUE	chr11:36437447:A:G
GCST90002403	chr11:47542785-51257980	NA	33355	838	15	0.0178998	1	0.0113691	0.00158429	TRUE	TRUE	chr11:50287785:T:A
GCST90002403	chr11:54527251-55527251	NA	13827	250	0	0	1	0.0393739	0.000903683	TRUE	TRUE	chr11:55279883:G:T
GCST90002403	chr11:60694762-62332870	Suspicious loci	22235	56	1	0.0178571	0	0.342598	NA	FALSE	FALSE
GCST90002403	chr11:63756499-64756499	Non-suspicious loci	12976	24	0	0	2	0.158039	0.0339272	TRUE	TRUE	chr11:64237220:C:T,chr11:64317676:A:C
GCST90002403	chr11:65083893-66083893	Non-suspicious loci	12204	6	0	0	0	0.961582	NA	FALSE	FALSE
GCST90002403	chr11:66234153-68563492	Non-suspicious loci	30401	13	0	0	0	0.426632	NA	FALSE	FALSE
GCST90002403	chr11:74031798-75031798	NA	12891	114	0	0	2	0.0468412	0.000169798	FALSE	FALSE	chr11:74492263:T:A,chr11:74497547:G:T
GCST90002403	chr11:75243833-76790906	NA	21391	19	0	0	0	0.0605352	NA	FALSE	FALSE
GCST90002403	chr11:78061180-79061180	NA	15215	283	0	0	1	0.0164396	0.00142907	FALSE	TRUE	chr11:78568744:T:G
GCST90002403	chr11:86126608-87126608	NA	14232	61	1	0.0163934	0	0.0455697	NA	FALSE	FALSE
GCST90002403	chr11:94653296-95653296	Non-suspicious loci	13933	6	0	0	0	0.34628	NA	FALSE	FALSE
GCST90002403	chr11:107943636-108943636	Suspicious loci	13449	76	3	0.0394737	0	0.192602	NA	FALSE	FALSE
GCST90002403	chr11:110849280-111849280	NA	13564	54	0	0	0	0.0530717	NA	FALSE	FALSE
GCST90002403	chr11:113610519-114610519	Non-suspicious loci	14729	22	0	0	0	0.63963	NA	FALSE	FALSE
GCST90002403	chr11:116897168-118765258	Non-suspicious loci	27381	1	0	0	0	0.776013	NA	FALSE	FALSE
GCST90002403	chr11:122239114-123239114	Non-suspicious loci	15150	41	0	0	0	0.207219	NA	FALSE	FALSE
GCST90002403	chr11:125907321-126907321	Non-suspicious loci	16744	16	0	0	0	0.201382	NA	FALSE	FALSE
GCST90002403	chr11:127571933-128571933	Non-suspicious loci	15365	56	0	0	0	0.482085	NA	FALSE	FALSE
GCST90002403	chr12:404010-1404010	Non-suspicious loci	15264	12	0	0	1	0.183938	0.00804086	FALSE	TRUE	chr12:889199:G:T
GCST90002403	chr12:1912911-3622550	Non-suspicious loci	27715	21	0	0	0	0.103968	NA	FALSE	FALSE
GCST90002403	chr12:3721341-4721341	Suspicious loci	15232	17	1	0.0588235	0	0.348429	NA	FALSE	FALSE
GCST90002403	chr12:6234681-7234681	NA	15718	28	0	0	0	0.0684983	NA	FALSE	FALSE
GCST90002403	chr12:8525302-9525302	NA	15101	76	0	0	0	0.0462903	NA	FALSE	FALSE
GCST90002403	chr12:9932654-10932654	Non-suspicious loci	15020	117	0	0	0	0.218207	NA	FALSE	FALSE
GCST90002403	chr12:11148004-12148004	Non-suspicious loci	15574	11	0	0	0	0.541383	NA	FALSE	FALSE
GCST90002403	chr12:12393277-13393277	Suspicious loci	14683	9	1	0.111111	0	0.240646	NA	FALSE	FALSE
GCST90002403	chr12:14654841-15654841	Non-suspicious loci	14204	5	0	0	0	0.564396	NA	FALSE	FALSE
GCST90002403	chr12:25937841-26937841	NA	13783	18	2	0.111111	0	0.0932864	NA	FALSE	FALSE
GCST90002403	chr12:45305806-46305806	NA	12536	129	0	0	1	0.0615927	0.00387639	TRUE	TRUE	chr12:45927731:A:T
GCST90002403	chr12:47618502-48618502	Non-suspicious loci	13860	1	0	0	1	0.940158	0.940158	TRUE	TRUE	chr12:48118502:C:A
GCST90002403	chr12:51347922-52347922	Non-suspicious loci	13673	8	0	0	0	0.101661	NA	FALSE	FALSE
GCST90002403	chr12:52883387-54822000	NA	24060	130	0	0	1	0.0550505	4.9165e-05	FALSE	FALSE	chr12:53425683:C:T
GCST90002403	chr12:55474294-58360232	Non-suspicious loci	33875	23	0	0	1	0.591771	0.000175657	FALSE	TRUE	chr12:56471554:A:G
GCST90002403	chr12:59043965-60043965	Suspicious loci	13426	16	1	0.0625	0	0.318409	NA	FALSE	FALSE
GCST90002403	chr12:68301054-69301054	Suspicious loci	14705	62	3	0.0483871	0	0.136512	NA	FALSE	FALSE
GCST90002403	chr12:79014963-80014963	NA	11939	19	0	0	0	0.0968346	NA	FALSE	FALSE
GCST90002403	chr12:87924702-89738971	Non-suspicious loci	20163	8	0	0	0	0.215609	NA	FALSE	FALSE
GCST90002403	chr12:90286242-91286242	NA	13240	62	0	0	0	0.077364	NA	FALSE	FALSE
GCST90002403	chr12:109759643-112959036	Non-suspicious loci	35001	25	0	0	1	0.665706	0.665706	TRUE	TRUE	chr12:111446804:T:C
GCST90002403	chr12:114428377-115428377	Suspicious loci	16376	31	1	0.0322581	0	0.323537	NA	FALSE	FALSE
GCST90002403	chr12:116655411-118543069	NA	28559	6	0	0	0	0.069836	NA	FALSE	FALSE
GCST90002403	chr12:119452711-122582669	Suspicious loci	42130	58	1	0.0172414	0	0.231169	NA	FALSE	FALSE
GCST90002403	chr12:123436906-124436906	Non-suspicious loci	14578	109	0	0	1	0.190331	0.00183243	FALSE	TRUE	chr12:123942759:T:A
GCST90002403	chr12:131449846-133035808	Non-suspicious loci	26660	12	0	0	0	0.656615	NA	FALSE	FALSE
GCST90002403	chr13:28162089-29162089	NA	14884	38	0	0	0	0.0822688	NA	FALSE	FALSE
GCST90002403	chr13:29996075-30996075	Non-suspicious loci	15434	4	0	0	0	0.40063	NA	FALSE	FALSE
GCST90002403	chr13:32649107-33649107	Non-suspicious loci	14498	37	0	0	1	0.327572	0.00239968	TRUE	TRUE	chr13:33129928:T:C
GCST90002403	chr13:40179967-41179967	Non-suspicious loci	13607	146	0	0	1	0.995444	1.70223e-07	FALSE	FALSE	chr13:40749261:C:T
GCST90002403	chr13:50334431-51334431	Non-suspicious loci	13352	51	0	0	0	0.108492	NA	FALSE	FALSE
GCST90002403	chr13:72359987-73359987	Non-suspicious loci	14069	0	0	0	0	0.470519	NA	FALSE	FALSE
GCST90002403	chr13:73607110-74607110	Suspicious loci	14992	19	1	0.0526316	0	0.128721	NA	FALSE	FALSE
GCST90002403	chr13:74994142-76558754	NA	22533	41	6	0.146341	1	0.0573496	0.0387622	TRUE	TRUE	chr13:75481466:G:A
GCST90002403	chr13:108269778-109269778	Non-suspicious loci	16451	66	0	0	0	0.247128	NA	FALSE	FALSE
GCST90002403	chr13:109272586-110272586	Non-suspicious loci	17246	23	0	0	0	0.116111	NA	FALSE	FALSE
GCST90002403	chr13:112211977-113211977	Non-suspicious loci	18397	37	0	0	0	0.287262	NA	FALSE	FALSE
GCST90002403	chr13:113349020-114349020	Non-suspicious loci	15638	21	0	0	0	0.447202	NA	FALSE	FALSE
GCST90002403	chr14:20574607-21574607	Non-suspicious loci	16630	17	0	0	1	0.34194	0.34194	TRUE	TRUE	chr14:21074607:A:G
GCST90002403	chr14:33755344-36130160	Non-suspicious loci	33206	5	0	0	1	0.42193	0.0943407	TRUE	TRUE	chr14:35689622:T:C
GCST90002403	chr14:36738801-37738801	Suspicious loci	13449	365	1	0.00273973	0	0.240186	NA	FALSE	FALSE
GCST90002403	chr14:49956531-50956531	Non-suspicious loci	14775	8	0	0	1	0.867465	0.867465	TRUE	TRUE	chr14:50456531:C:T
GCST90002403	chr14:57775597-58775597	NA	13341	38	24	0.631579	1	0.0232192	1.04776e-06	FALSE	FALSE	chr14:58364424:A:G
GCST90002403	chr14:63736875-66184372	Non-suspicious loci	32525	19	0	0	0	0.383053	NA	FALSE	FALSE
GCST90002403	chr14:67514849-70227846	NA	36939	0	0	0	0	0.0699904	NA	FALSE	FALSE
GCST90002403	chr14:72496771-74611876	Non-suspicious loci	29024	30	0	0	1	0.998573	6.46658e-09	FALSE	FALSE	chr14:72946031:C:T
GCST90002403	chr14:75658204-76658204	Suspicious loci	14428	47	2	0.0425532	1	0.30452	0.0209497	TRUE	TRUE	chr14:76151998:G:A
GCST90002403	chr14:80753013-81753013	Non-suspicious loci	14211	56	0	0	1	0.100562	0.000512978	FALSE	TRUE	chr14:81270732:A:C
GCST90002403	chr14:85153458-86153458	Non-suspicious loci	14597	46	0	0	0	0.108769	NA	FALSE	FALSE
GCST90002403	chr14:89152897-90152897	Non-suspicious loci	14851	41	0	0	0	0.363466	NA	FALSE	FALSE
GCST90002403	chr14:90995934-91995934	Suspicious loci	14740	155	3	0.0193548	2	0.433564	0.00471	TRUE	TRUE	chr14:91417623:G:T,chr14:91461373:G:A
GCST90002403	chr14:95049530-96049530	Non-suspicious loci	16603	1	0	0	0	0.699547	NA	FALSE	FALSE
GCST90002403	chr14:98720874-99720874	Non-suspicious loci	15943	25	0	0	0	0.234496	NA	FALSE	FALSE
GCST90002403	chr14:100210432-101210432	Non-suspicious loci	16264	13	0	0	0	0.362449	NA	FALSE	FALSE
GCST90002403	chr14:102305204-104041218	Non-suspicious loci	26100	2	0	0	0	0.807995	NA	FALSE	FALSE
GCST90002403	chr14:104793503-105793503	Non-suspicious loci	15583	123	0	0	0	0.143727	NA	FALSE	FALSE
GCST90002403	chr15:32532079-33532079	NA	16779	77	1	0.012987	0	0.0593439	NA	FALSE	FALSE
GCST90002403	chr15:39514133-40514133	Non-suspicious loci	13497	8	0	0	1	0.499345	0.160182	TRUE	TRUE	chr15:40016658:G:T
GCST90002403	chr15:40566522-45088585	Non-suspicious loci	50545	63	0	0	0	0.251241	NA	FALSE	FALSE
GCST90002403	chr15:50264984-51264984	Suspicious loci	11747	147	1	0.00680272	1	0.16214	1.34738e-06	FALSE	FALSE	chr15:50586433:G:A
GCST90002403	chr15:53216769-54216769	NA	16042	70	0	0	2	0.0740368	0.0544442	TRUE	TRUE	chr15:53710894:G:A,chr15:53716692:GA:G
GCST90002403	chr15:55926626-56926626	NA	14030	0	0	0	0	0.0644284	NA	FALSE	FALSE
GCST90002403	chr15:56937091-58886521	Non-suspicious loci	32154	20	0	0	0	0.154093	NA	FALSE	FALSE
GCST90002403	chr15:60112649-61112649	Non-suspicious loci	15847	9	0	0	0	0.174729	NA	FALSE	FALSE
GCST90002403	chr15:62947279-64578423	Non-suspicious loci	21303	27	0	0	0	0.838718	NA	FALSE	FALSE
GCST90002403	chr15:64957342-68498439	Suspicious loci	48967	217	19	0.0875576	1	0.164476	3.17396e-24	FALSE	FALSE	chr15:65624189:A:T
GCST90002403	chr15:68746062-70595221	Non-suspicious loci	26255	1	0	0	0	0.65511	NA	FALSE	FALSE
GCST90002403	chr15:71315966-72863900	Suspicious loci	19805	300	1	0.00333333	0	0.429631	NA	FALSE	FALSE
GCST90002403	chr15:73544292-78759890	Suspicious loci	65320	28	4	0.142857	1	0.500397	1.58195e-08	FALSE	FALSE	chr15:75843853:C:T
GCST90002403	chr15:81078279-82595521	Non-suspicious loci	17351	106	0	0	0	0.216765	NA	FALSE	FALSE
GCST90002403	chr15:85240738-86240738	Non-suspicious loci	16564	0	0	0	0	0.322478	NA	FALSE	FALSE
GCST90002403	chr15:92483738-93483738	NA	18827	47	0	0	0	0.0622548	NA	FALSE	FALSE
GCST90002403	chr15:94647869-95647869	Non-suspicious loci	16771	34	0	0	1	0.180755	0.0554657	TRUE	TRUE	chr15:95148373:C:T
GCST90002403	chr15:98968676-99968676	NA	16903	36	0	0	0	0.0850888	NA	FALSE	FALSE
GCST90002403	chr15:101028455-101991189	Non-suspicious loci	15233	4	0	0	0	0.338513	NA	FALSE	FALSE
GCST90002403	chr16:0-1385116	Non-suspicious loci	28178	0	0	0	0	1	NA	FALSE	FALSE
GCST90002403	chr16:1536420-3186685	Non-suspicious loci	29225	1	0	0	1	1	1	TRUE	TRUE	chr16:2036420:C:T
GCST90002403	chr16:3745907-4745907	Non-suspicious loci	18347	12	0	0	0	0.486378	NA	FALSE	FALSE
GCST90002403	chr16:10032030-11032030	NA	19493	34	0	0	0	0.090597	NA	FALSE	FALSE
GCST90002403	chr16:11325236-12325236	NA	18711	124	0	0	1	0.0824807	0.0035297	TRUE	TRUE	chr16:11915447:C:A
GCST90002403	chr16:14542762-15542762	NA	8817	49	1	0.0204082	3	0.0476475	0.0328888	TRUE	TRUE	chr16:15034559:A:G,chr16:15038105:A:G,chr16:15038117:G:T
GCST90002403	chr16:15690503-16690503	Non-suspicious loci	11484	4	0	0	1	0.733828	0.262842	TRUE	TRUE	chr16:16165739:G:A
GCST90002403	chr16:26969476-27969476	Non-suspicious loci	15219	3	0	0	1	0.51416	0.51416	TRUE	TRUE	chr16:27469476:C:T
GCST90002403	chr16:28106564-29106564	NA	9441	303	7	0.0231023	9	0.0478449	0.0116471	TRUE	TRUE	chr16:28496323:C:G,chr16:28502082:A:G,chr16:28592334:T:G,chr16:28595911:A:G,chr16:28606193:C:T,chr16:28638466:G:A,chr16:28835545:G:A,chr16:28835925:T:C,chr16:28871920:A:G
GCST90002403	chr16:29591839-31491399	Non-suspicious loci	17561	42	0	0	0	1	NA	FALSE	FALSE
GCST90002403	chr16:48088672-49088672	NA	12745	280	2	0.00714286	0	0.0123557	NA	FALSE	FALSE
GCST90002403	chr16:49344028-50344028	Non-suspicious loci	14396	5	0	0	0	0.234025	NA	FALSE	FALSE
GCST90002403	chr16:50636115-51636115	Non-suspicious loci	15289	3	0	0	0	0.772918	NA	FALSE	FALSE
GCST90002403	chr16:54785500-55785500	NA	16499	19	0	0	0	0.0963315	NA	FALSE	FALSE
GCST90002403	chr16:56809425-57809425	Non-suspicious loci	15494	1	0	0	0	0.286107	NA	FALSE	FALSE
GCST90002403	chr16:66264283-73213786	Suspicious loci	83335	25	1	0.04	0	0.167687	NA	FALSE	FALSE
GCST90002403	chr16:78665517-79665517	Non-suspicious loci	27534	34	0	0	0	0.168428	NA	FALSE	FALSE
GCST90002403	chr16:85822976-86822976	Non-suspicious loci	23155	8	0	0	0	0.992577	NA	FALSE	FALSE
GCST90002403	chr16:88287321-90173495	Non-suspicious loci	36278	13	0	0	0	0.872586	NA	FALSE	FALSE
GCST90002403	chr17:1907317-2907317	Non-suspicious loci	16734	4	0	0	0	0.613114	NA	FALSE	FALSE
GCST90002403	chr17:4326389-5326389	NA	17080	102	0	0	1	0.0921297	0.00486477	TRUE	TRUE	chr17:4902094:G:A
GCST90002403	chr17:7329033-8857552	Non-suspicious loci	22363	2	0	0	0	0.531483	NA	FALSE	FALSE
GCST90002403	chr17:14418735-15418735	Non-suspicious loci	18073	7	0	0	0	0.269109	NA	FALSE	FALSE
GCST90002403	chr17:16448873-17448873	Non-suspicious loci	12977	1	0	0	1	0.981712	0.981712	TRUE	TRUE	chr17:16948873:A:G
GCST90002403	chr17:17651603-18651603	Suspicious loci	9567	24	1	0.0416667	0	0.23895	NA	FALSE	FALSE
GCST90002403	chr17:19598851-20598851	Non-suspicious loci	11943	211	0	0	1	0.116912	9.45181e-06	FALSE	FALSE	chr17:20394232:T:G
GCST90002403	chr17:20876801-21876801	Non-suspicious loci	10404	15	0	0	0	0.267608	NA	FALSE	FALSE
GCST90002403	chr17:27167450-30337245	Suspicious loci	35063	139	1	0.00719424	0	0.325915	NA	FALSE	FALSE
GCST90002403	chr17:36991071-37991071	NA	12006	69	14	0.202899	0	0.0327102	NA	FALSE	FALSE
GCST90002403	chr17:39090106-40090106	NA	13554	324	7	0.0216049	1	0.0968827	4.52972e-14	FALSE	FALSE	chr17:39657827:G:A
GCST90002403	chr17:43679062-47288237	Suspicious loci	39768	3328	62	0.0186298	19	0.589418	0.000226794	FALSE	TRUE	chr17:45429931:C:T,chr17:45593574:A:G,chr17:45845576:T:C,chr17:45845900:G:A,chr17:45846288:G:C,chr17:45846317:A:G,chr17:45846707:T:C,chr17:45846764:G:A,chr17:45846834:C:G,chr17:45983409:C:T,chr17:45983657:G:A,chr17:45983670:T:C,chr17:45983912:C:T,chr17:45990034:T:C,chr17:45999299:A:G,chr17:46031540:A:G,chr17:46039753:A:G,chr17:46171833:T:G,chr17:46704858:A:AGT
GCST90002403	chr17:47548754-50279547	Non-suspicious loci	34468	34	0	0	0	0.175182	NA	FALSE	FALSE
GCST90002403	chr17:54526237-55526237	NA	14752	58	1	0.0172414	0	0.031936	NA	FALSE	FALSE
GCST90002403	chr17:59360680-61879228	Non-suspicious loci	28671	6	0	0	0	0.671451	NA	FALSE	FALSE
GCST90002403	chr17:63236838-64236838	NA	12795	31	0	0	0	0.0600099	NA	FALSE	FALSE
GCST90002403	chr17:72729851-73729851	NA	17543	0	0	0	0	0.0676298	NA	FALSE	FALSE
GCST90002403	chr17:75357520-76357520	Non-suspicious loci	15635	21	0	0	1	0.670554	0.00805871	FALSE	TRUE	chr17:75892192:C:T
GCST90002403	chr17:77628729-78628729	Non-suspicious loci	19255	5	0	0	1	0.999852	0.000146756	FALSE	FALSE	chr17:78125783:A:G
GCST90002403	chr17:81058634-82058634	Non-suspicious loci	18255	1	0	0	0	1	NA	FALSE	FALSE
GCST90002403	chr17:82600089-83257441	Suspicious loci	9321	22	13	0.590909	0	0.169341	NA	FALSE	FALSE
GCST90002403	chr18:335781-1335781	Non-suspicious loci	16100	12	0	0	0	0.411922	NA	FALSE	FALSE
GCST90002403	chr18:11465416-13379467	Non-suspicious loci	30046	38	0	0	0	0.107829	NA	FALSE	FALSE
GCST90002403	chr18:25806763-27313249	Non-suspicious loci	21176	29	0	0	0	0.390951	NA	FALSE	FALSE
GCST90002403	chr18:43982415-46722812	NA	39008	133	2	0.0150376	0	0.0619977	NA	FALSE	FALSE
GCST90002403	chr18:48434533-50167573	Non-suspicious loci	27090	8	0	0	0	0.693442	NA	FALSE	FALSE
GCST90002403	chr18:53747053-54747053	Non-suspicious loci	13671	20	0	0	0	0.163104	NA	FALSE	FALSE
GCST90002403	chr18:57152240-58152240	Non-suspicious loci	15785	15	0	0	1	0.101387	0.0723511	TRUE	TRUE	chr18:57655270:C:T
GCST90002403	chr18:62753621-63753621	Non-suspicious loci	14143	1	0	0	0	1	NA	FALSE	FALSE
GCST90002403	chr19:307442-2661322	Non-suspicious loci	48266	78	0	0	0	0.384623	NA	FALSE	FALSE
GCST90002403	chr19:3564059-4564059	Suspicious loci	18621	26	3	0.115385	0	0.383895	NA	FALSE	FALSE
GCST90002403	chr19:5211206-6211206	Non-suspicious loci	16743	9	0	0	1	0.867317	0.00862232	TRUE	TRUE	chr19:5676939:G:A
GCST90002403	chr19:7875864-8875864	Non-suspicious loci	15787	11	0	0	0	0.173878	NA	FALSE	FALSE
GCST90002403	chr19:10066867-11599481	Non-suspicious loci	23176	0	0	0	0	0.999508	NA	FALSE	FALSE
GCST90002403	chr19:12388644-13388644	Suspicious loci	14070	50	10	0.2	0	0.473132	NA	FALSE	FALSE
GCST90002403	chr19:13570187-14570187	Non-suspicious loci	15513	23	0	0	1	0.163362	0.0859872	TRUE	TRUE	chr19:14074414:T:C
GCST90002403	chr19:14915689-15915689	Non-suspicious loci	16300	4	0	0	0	0.76898	NA	FALSE	FALSE
GCST90002403	chr19:17804933-20145264	Non-suspicious loci	34437	10	0	0	0	0.614397	NA	FALSE	FALSE
GCST90002403	chr19:21045217-22045217	Suspicious loci	15445	87	1	0.0114943	1	0.116024	6.75867e-06	FALSE	FALSE	chr19:21423627:G:T
GCST90002403	chr19:31602776-33763642	Non-suspicious loci	33916	3	0	0	0	1	NA	FALSE	FALSE
GCST90002403	chr19:34780029-35780029	Non-suspicious loci	15743	13	0	0	0	0.272249	NA	FALSE	FALSE
GCST90002403	chr19:36401708-38036144	NA	17240	160	0	0	5	0.0367596	0.0361467	TRUE	TRUE	chr19:37363138:G:A,chr19:37537677:G:A,chr19:37669482:T:G,chr19:37886208:T:C,chr19:37894973:TGGA:T
GCST90002403	chr19:40299233-41299233	Non-suspicious loci	15067	4	0	0	0	1	NA	FALSE	FALSE
GCST90002403	chr19:42177973-43177973	Non-suspicious loci	18090	4	0	0	0	0.711763	NA	FALSE	FALSE
GCST90002403	chr19:43269364-44269364	NA	14402	53	0	0	0	0.084041	NA	FALSE	FALSE
GCST90002403	chr19:44712718-47592816	Non-suspicious loci	44041	2	0	0	0	0.12333	NA	FALSE	FALSE
GCST90002403	chr19:49099995-51000130	NA	31321	55	1	0.0181818	1	0.0922027	1.33592e-07	FALSE	FALSE	chr19:49588541:G:T
GCST90002403	chr19:53781081-54781081	NA	18184	0	0	0	0	0.0763255	NA	FALSE	FALSE
GCST90002403	chr19:55099670-56099670	Non-suspicious loci	18870	4	0	0	0	0.437531	NA	FALSE	FALSE
GCST90002403	chr20:3267112-4267112	Non-suspicious loci	15207	3	0	0	0	0.537046	NA	FALSE	FALSE
GCST90002403	chr20:10138366-11696407	Non-suspicious loci	23160	23	0	0	0	0.407138	NA	FALSE	FALSE
GCST90002403	chr20:17550639-18550639	Non-suspicious loci	15402	1	0	0	0	0.967974	NA	FALSE	FALSE
GCST90002403	chr20:20900556-21900556	NA	11971	22	0	0	0	0.0800123	NA	FALSE	FALSE
GCST90002403	chr20:24813405-26838301	Non-suspicious loci	18376	1	0	0	0	0.588606	NA	FALSE	FALSE
GCST90002403	chr20:29763916-30763916	Suspicious loci	3643	49	1	0.0204082	1	0.319472	0.000642764	FALSE	TRUE	chr20:30289807:G:A
GCST90002403	chr20:30775085-33020305	NA	22465	102	1	0.00980392	0	0.0817323	NA	FALSE	FALSE
GCST90002403	chr20:33047920-34941591	Non-suspicious loci	21292	29	0	0	0	0.125008	NA	FALSE	FALSE
GCST90002403	chr20:40182610-41784992	Non-suspicious loci	22392	1	0	0	0	0.801765	NA	FALSE	FALSE
GCST90002403	chr20:43913724-44913724	Non-suspicious loci	13802	1	0	0	1	0.999998	0.999998	TRUE	TRUE	chr20:44413724:C:T
GCST90002403	chr20:45441553-46441553	Non-suspicious loci	13663	27	0	0	0	0.20845	NA	FALSE	FALSE
GCST90002403	chr20:48379257-49379257	NA	14463	44	0	0	0	0.0534904	NA	FALSE	FALSE
GCST90002403	chr20:49985053-50985053	Non-suspicious loci	15375	8	0	0	0	0.439805	NA	FALSE	FALSE
GCST90002403	chr20:53105567-54105567	Non-suspicious loci	15994	2	0	0	0	0.531686	NA	FALSE	FALSE
GCST90002403	chr20:56916581-57916581	Non-suspicious loci	17692	3	0	0	0	0.736095	NA	FALSE	FALSE
GCST90002403	chr20:58519629-59519629	Non-suspicious loci	15397	3	0	0	2	0.443572	0.335293	TRUE	TRUE	chr20:59022915:A:C,chr20:59022916:G:C
GCST90002403	chr20:61956792-62956792	Non-suspicious loci	19036	12	0	0	0	0.437498	NA	FALSE	FALSE
GCST90002403	chr20:63344250-64344250	Suspicious loci	16319	12	1	0.0833333	0	0.698432	NA	FALSE	FALSE
GCST90002403	chr21:14704463-15704463	Non-suspicious loci	15941	8	0	0	0	0.68139	NA	FALSE	FALSE
GCST90002403	chr21:17282100-18282100	NA	16510	25	0	0	0	0.0702964	NA	FALSE	FALSE
GCST90002403	chr21:33485332-34485332	Non-suspicious loci	14033	1	0	0	0	0.456407	NA	FALSE	FALSE
GCST90002403	chr21:34578544-35578544	Non-suspicious loci	15863	42	0	0	0	0.132014	NA	FALSE	FALSE
GCST90002403	chr21:35961960-37506614	Non-suspicious loci	24898	1	0	0	0	0.999919	NA	FALSE	FALSE
GCST90002403	chr21:37965700-38965700	Non-suspicious loci	14913	25	0	0	0	0.968135	NA	FALSE	FALSE
GCST90002403	chr21:43098389-44098389	Non-suspicious loci	15944	203	0	0	0	0.127447	NA	FALSE	FALSE
GCST90002403	chr21:44349611-45349611	Non-suspicious loci	19695	32	0	0	0	0.344941	NA	FALSE	FALSE
GCST90002403	chr22:17185093-18185093	NA	17947	121	1	0.00826446	1	0.0785411	0.00731382	TRUE	TRUE	chr22:17683229:T:G
GCST90002403	chr22:21409763-22409763	Non-suspicious loci	14412	98	0	0	0	0.179514	NA	FALSE	FALSE
GCST90002403	chr22:27285411-29454923	Non-suspicious loci	29496	84	0	0	1	0.124887	1.36079e-06	FALSE	FALSE	chr22:28800506:C:T
GCST90002403	chr22:29714581-30714581	Non-suspicious loci	13379	2	0	0	0	0.57523	NA	FALSE	FALSE
GCST90002403	chr22:31998964-32998964	Non-suspicious loci	15704	0	0	0	0	0.561409	NA	FALSE	FALSE
GCST90002403	chr22:36574564-37574564	Non-suspicious loci	17021	7	0	0	1	0.364665	0.0397779	FALSE	TRUE	chr22:37066896:A:G
GCST90002403	chr22:37706133-39665364	NA	29102	32	0	0	0	0.0761596	NA	FALSE	FALSE
GCST90002403	chr22:39711383-40711383	Suspicious loci	11764	153	88	0.575163	0	0.265285	NA	FALSE	FALSE
GCST90002403	chr22:42217787-43217787	Non-suspicious loci	16440	13	0	0	0	0.409287	NA	FALSE	FALSE
GCST90002403	chr22:45468311-46468311	Non-suspicious loci	18192	11	0	0	0	0.319737	NA	FALSE	FALSE
GCST90002403	chr22:50032837-50818468	Suspicious loci	12724	13	11	0.846154	1	0.999999	1.60927e-17	FALSE	FALSE	chr22:50524353:C:G
GCST90002403	chrX:8448605-10035270	Non-suspicious loci	15742	18	0	0	0	0.264228	NA	FALSE	FALSE
GCST90002403	chrX:19441026-20441026	Non-suspicious loci	6776	106	0	0	0	0.529408	NA	FALSE	FALSE
GCST90002403	chrX:45983887-46983887	Non-suspicious loci	8012	1	0	0	0	0.388792	NA	FALSE	FALSE
GCST90002403	chrX:47968392-48968392	Non-suspicious loci	8167	3	0	0	0	0.688224	NA	FALSE	FALSE
GCST90002403	chrX:49572966-50572966	Non-suspicious loci	7084	1	0	0	0	0.525036	NA	FALSE	FALSE
GCST90002403	chrX:53931976-56261365	Non-suspicious loci	13622	0	0	0	0	0.402334	NA	FALSE	FALSE
GCST90002403	chrX:57890162-58890162	Non-suspicious loci	4324	0	0	0	0	0.616957	NA	FALSE	FALSE
GCST90002403	chrX:64988953-65988953	Non-suspicious loci	5868	0	0	0	0	0.789341	NA	FALSE	FALSE
GCST90002403	chrX:74552824-75552824	NA	5977	0	0	0	0	0.0138276	NA	FALSE	FALSE
GCST90002403	chrX:77963212-78963212	NA	7004	265	0	0	0	0.0323921	NA	FALSE	FALSE
GCST90002403	chrX:83730309-84730309	Non-suspicious loci	8185	36	0	0	0	0.246327	NA	FALSE	FALSE
GCST90002403	chrX:110110541-111110541	NA	6603	426	110	0.258216	0	0.00995656	NA	FALSE	FALSE
GCST90002403	chrX:112404564-113404564	NA	9440	55	0	0	0	0.0578647	NA	FALSE	FALSE
GCST90002403	chrX:136531305-137531305	Non-suspicious loci	8275	25	0	0	1	0.268171	0.268171	TRUE	TRUE	chrX:137031305:C:A
GCST90002403	chrX:148777780-150507571	Non-suspicious loci	13139	80	0	0	0	0.153506	NA	FALSE	FALSE
GCST90002403	chrX:153125013-154855802	Non-suspicious loci	11981	18	0	0	0	0.466578	NA	FALSE	FALSE
GCST90002404	chr1:1735370-2735370	Non-suspicious loci	17409	29	0	0	1	0.175107	0.0517632	TRUE	TRUE	chr1:2228951:C:G
GCST90002404	chr1:3274964-4274964	Suspicious loci	19654	54	5	0.0925926	0	0.999973	NA	FALSE	FALSE
GCST90002404	chr1:6018471-7018471	NA	15135	158	1	0.00632911	1	0.0287532	0.00190615	TRUE	TRUE	chr1:6554475:G:A
GCST90002404	chr1:11296321-12296321	Non-suspicious loci	15721	1	0	0	1	0.852177	0.852177	TRUE	TRUE	chr1:11796321:G:A
GCST90002404	chr1:21870719-24549173	Non-suspicious loci	37275	16	0	0	1	0.321743	0.0737909	TRUE	TRUE	chr1:23520972:C:A
GCST90002404	chr1:24920739-25920739	Suspicious loci	14103	206	7	0.0339806	1	0.871429	0.871429	TRUE	TRUE	chr1:25420739:G:C
GCST90002404	chr1:27384873-28384873	Non-suspicious loci	12688	67	0	0	0	0.122315	NA	FALSE	FALSE
GCST90002404	chr1:36974756-38479863	Non-suspicious loci	21535	9	0	0	0	0.277756	NA	FALSE	FALSE
GCST90002404	chr1:39070256-40070256	Non-suspicious loci	13011	152	0	0	3	0.987956	2.88922e-09	FALSE	FALSE	chr1:39300369:A:G,chr1:39349471:T:A,chr1:39370145:A:G
GCST90002404	chr1:41865159-43450843	Non-suspicious loci	20339	54	0	0	0	0.203669	NA	FALSE	FALSE
GCST90002404	chr1:44218634-46633231	Suspicious loci	29802	252	6	0.0238095	1	0.152004	0.00168737	TRUE	TRUE	chr1:46027788:T:G
GCST90002404	chr1:46713694-47713694	NA	13675	43	0	0	1	0.0949803	0.0328778	TRUE	TRUE	chr1:47225896:GCAGA:G
GCST90002404	chr1:55317659-56317659	Non-suspicious loci	14509	32	0	0	0	0.238975	NA	FALSE	FALSE
GCST90002404	chr1:67201065-68201065	Non-suspicious loci	14865	28	0	0	0	0.582465	NA	FALSE	FALSE
GCST90002404	chr1:77653102-79393142	Non-suspicious loci	23448	134	0	0	1	0.217251	0.00418727	TRUE	TRUE	chr1:78119402:T:C
GCST90002404	chr1:90701775-93475564	NA	34527	159	2	0.0125786	0	0.0436387	NA	FALSE	FALSE
GCST90002404	chr1:106525843-107525843	Non-suspicious loci	14043	3	0	0	1	0.73067	0.166079	TRUE	TRUE	chr1:107057296:C:T
GCST90002404	chr1:113890243-114890243	Non-suspicious loci	14395	110	0	0	0	0.10463	NA	FALSE	FALSE
GCST90002404	chr1:117208553-118208553	Non-suspicious loci	12542	18	0	0	0	0.984502	NA	FALSE	FALSE
GCST90002404	chr1:149785535-150785535	Non-suspicious loci	11219	0	0	0	0	0.59234	NA	FALSE	FALSE
GCST90002404	chr1:150869227-151869227	Non-suspicious loci	11606	10	0	0	0	0.573836	NA	FALSE	FALSE
GCST90002404	chr1:153947416-157230859	NA	40421	207	1	0.00483092	0	0.0646075	NA	FALSE	FALSE
GCST90002404	chr1:157550143-159117176	Non-suspicious loci	24512	51	0	0	3	0.931495	0.000267846	FALSE	FALSE	chr1:158547352:C:T,chr1:158607319:A:C,chr1:158638145:T:G
GCST90002404	chr1:167668685-168668685	NA	14915	45	2	0.0444444	0	0.0542988	NA	FALSE	FALSE
GCST90002404	chr1:171077694-172956389	Suspicious loci	25047	25	1	0.04	1	0.540003	1.57943e-11	FALSE	FALSE	chr1:172441827:G:A
GCST90002404	chr1:173522141-175106504	Non-suspicious loci	16394	9	0	0	0	0.388457	NA	FALSE	FALSE
GCST90002404	chr1:178051545-179051545	NA	12404	61	0	0	0	0.0288117	NA	FALSE	FALSE
GCST90002404	chr1:181830529-182830529	Non-suspicious loci	14811	30	0	0	0	0.244393	NA	FALSE	FALSE
GCST90002404	chr1:203186615-204186615	NA	15309	62	1	0.016129	0	0.0270168	NA	FALSE	FALSE
GCST90002404	chr1:204645537-205645537	NA	14639	49	0	0	0	0.0779954	NA	FALSE	FALSE
GCST90002404	chr1:207345022-208345022	NA	13919	4	0	0	1	0.0766801	0.0622335	TRUE	TRUE	chr1:207506725:C:T
GCST90002404	chr1:211141622-212692711	Non-suspicious loci	21556	66	0	0	0	0.740673	NA	FALSE	FALSE
GCST90002404	chr1:219414705-220414705	Non-suspicious loci	13099	37	0	0	0	0.163126	NA	FALSE	FALSE
GCST90002404	chr1:223849953-224849953	Non-suspicious loci	12371	131	0	0	0	0.333082	NA	FALSE	FALSE
GCST90002404	chr1:225274988-226794588	Non-suspicious loci	20116	5	0	0	0	0.971456	NA	FALSE	FALSE
GCST90002404	chr1:229660042-230660042	Non-suspicious loci	15720	28	0	0	0	0.241804	NA	FALSE	FALSE
GCST90002404	chr1:234116842-235116842	Non-suspicious loci	15146	15	0	0	1	0.182923	0.0558124	TRUE	TRUE	chr1:234609263:A:G
GCST90002404	chr1:242754530-243754530	NA	12575	102	1	0.00980392	1	0.0581803	0.000201443	FALSE	FALSE	chr1:243330605:A:T
GCST90002404	chr1:247376149-248944067	Non-suspicious loci	23230	3	0	0	1	1	1	TRUE	TRUE	chr1:247876149:C:T
GCST90002404	chr2:0-764019	NA	11071	49	0	0	2	0.0281399	0.0262725	TRUE	TRUE	chr2:224919:A:G,chr2:277003:A:G
GCST90002404	chr2:6469568-7469568	Non-suspicious loci	16081	0	0	0	0	0.960804	NA	FALSE	FALSE
GCST90002404	chr2:8116053-9116053	Non-suspicious loci	15071	22	0	0	0	0.907041	NA	FALSE	FALSE
GCST90002404	chr2:20502409-21502409	Non-suspicious loci	15580	21	0	0	2	0.301422	0.301422	TRUE	TRUE	chr2:21002409:C:T,chr2:21008652:G:A
GCST90002404	chr2:23534380-26258680	NA	33853	297	0	0	0	0.0356716	NA	FALSE	FALSE
GCST90002404	chr2:27008073-28008073	Non-suspicious loci	10663	14	0	0	1	0.672555	0.672555	TRUE	TRUE	chr2:27508073:T:C
GCST90002404	chr2:31257742-33313195	Non-suspicious loci	30047	38	0	0	0	0.485168	NA	FALSE	FALSE
GCST90002404	chr2:36491626-37491626	NA	16380	62	0	0	0	0.047512	NA	FALSE	FALSE
GCST90002404	chr2:42372126-43372126	Non-suspicious loci	16618	2	0	0	0	0.184835	NA	FALSE	FALSE
GCST90002404	chr2:53251676-54251676	Non-suspicious loci	15864	33	0	0	0	0.99133	NA	FALSE	FALSE
GCST90002404	chr2:58258906-59258906	Non-suspicious loci	13550	9	0	0	0	0.271425	NA	FALSE	FALSE
GCST90002404	chr2:59998316-61757848	Non-suspicious loci	24193	6	0	0	0	0.99977	NA	FALSE	FALSE
GCST90002404	chr2:61796430-62796430	Non-suspicious loci	12903	1	0	0	0	1	NA	FALSE	FALSE
GCST90002404	chr2:64132895-65132895	Non-suspicious loci	14358	2	0	0	0	1	NA	FALSE	FALSE
GCST90002404	chr2:68092837-69092837	NA	14881	127	1	0.00787402	1	0.0719722	0.000469048	FALSE	FALSE	chr2:68567351:C:A
GCST90002404	chr2:69356625-70356625	NA	13353	78	1	0.0128205	1	0.0954456	0.00178837	FALSE	TRUE	chr2:69806452:C:T
GCST90002404	chr2:85030892-86030892	NA	14772	66	0	0	0	0.0508113	NA	FALSE	FALSE
GCST90002404	chr2:110554088-111554088	Non-suspicious loci	10669	18	0	0	0	0.515781	NA	FALSE	FALSE
GCST90002404	chr2:112609711-113609711	Suspicious loci	12532	42	1	0.0238095	0	0.51467	NA	FALSE	FALSE
GCST90002404	chr2:134653852-136164601	NA	14495	183	0	0	1	0.027573	0.000135584	FALSE	FALSE	chr2:135798089:T:C
GCST90002404	chr2:158780658-159780658	NA	13819	156	0	0	1	0.0313492	1.34192e-05	FALSE	FALSE	chr2:159256370:G:T
GCST90002404	chr2:167957008-169475892	Non-suspicious loci	22425	1	0	0	0	1	NA	FALSE	FALSE
GCST90002404	chr2:172854407-174386232	Non-suspicious loci	21944	1	0	0	0	0.935934	NA	FALSE	FALSE
GCST90002404	chr2:189071446-190071446	Non-suspicious loci	12385	11	0	0	0	0.835422	NA	FALSE	FALSE
GCST90002404	chr2:195683605-196683605	NA	12761	44	0	0	0	0.0871838	NA	FALSE	FALSE
GCST90002404	chr2:201988724-202988724	NA	11699	33	0	0	0	0.0883189	NA	FALSE	FALSE
GCST90002404	chr2:210175783-211175783	Non-suspicious loci	14008	2	0	0	1	0.811634	0.811634	TRUE	TRUE	chr2:210675783:C:A
GCST90002404	chr2:217774217-219716694	Suspicious loci	26554	179	2	0.0111732	2	0.131765	0.0365951	TRUE	TRUE	chr2:218238857:A:G,chr2:218282080:G:A
GCST90002404	chr2:223445459-224445459	Non-suspicious loci	14753	2	0	0	0	0.560864	NA	FALSE	FALSE
GCST90002404	chr2:234958828-235958828	Non-suspicious loci	18140	7	0	0	0	0.372858	NA	FALSE	FALSE
GCST90002404	chr2:237660555-238660555	Non-suspicious loci	16575	14	0	0	0	0.187226	NA	FALSE	FALSE
GCST90002404	chr3:4486029-5486029	Non-suspicious loci	18098	1	0	0	0	0.696281	NA	FALSE	FALSE
GCST90002404	chr3:11730418-13249306	Suspicious loci	22445	28	1	0.0357143	0	0.999989	NA	FALSE	FALSE
GCST90002404	chr3:16391211-17391211	Non-suspicious loci	14498	23	0	0	0	0.428845	NA	FALSE	FALSE
GCST90002404	chr3:17586169-18586169	Non-suspicious loci	13038	13	0	0	0	0.339217	NA	FALSE	FALSE
GCST90002404	chr3:23801839-24801839	Non-suspicious loci	16003	9	0	0	0	0.903299	NA	FALSE	FALSE
GCST90002404	chr3:37747760-38747760	Suspicious loci	13635	33	1	0.030303	1	0.430573	0.349908	TRUE	TRUE	chr3:38230390:C:T
GCST90002404	chr3:48158401-50326050	Suspicious loci	17327	84	1	0.0119048	0	0.994909	NA	FALSE	FALSE
GCST90002404	chr3:52114249-53626344	Suspicious loci	19040	95	1	0.0105263	4	0.26217	0.00821803	FALSE	TRUE	chr3:52523992:T:C,chr3:52550415:T:TCTC,chr3:52706166:C:G,chr3:52799789:C:A
GCST90002404	chr3:63495959-64495959	Non-suspicious loci	15710	40	0	0	0	0.34956	NA	FALSE	FALSE
GCST90002404	chr3:65902549-66902549	Non-suspicious loci	16525	0	0	0	0	0.775957	NA	FALSE	FALSE
GCST90002404	chr3:121144833-122144833	Non-suspicious loci	12917	11	0	0	1	0.248616	0.0397098	TRUE	TRUE	chr3:121788384:A:T
GCST90002404	chr3:124181245-125181245	Non-suspicious loci	14695	7	0	0	0	0.80963	NA	FALSE	FALSE
GCST90002404	chr3:127114031-128742335	NA	22841	241	1	0.00414938	0	0.0115518	NA	FALSE	FALSE
GCST90002404	chr3:131979151-134919934	Suspicious loci	41837	118	1	0.00847458	1	0.415679	4.23286e-13	FALSE	FALSE	chr3:132619502:T:G
GCST90002404	chr3:141404462-143590735	Suspicious loci	30564	91	24	0.263736	0	0.34633	NA	FALSE	FALSE
GCST90002404	chr3:150229892-151229892	Non-suspicious loci	13232	2	0	0	0	0.909964	NA	FALSE	FALSE
GCST90002404	chr3:156577679-157577679	Non-suspicious loci	12725	17	0	0	0	0.101157	NA	FALSE	FALSE
GCST90002404	chr3:159965123-160965123	NA	12582	120	0	0	0	0.050035	NA	FALSE	FALSE
GCST90002404	chr3:168899217-169899217	Suspicious loci	13872	45	1	0.0222222	0	0.117229	NA	FALSE	FALSE
GCST90002404	chr3:171120779-173320275	Non-suspicious loci	32424	1	0	0	0	0.415606	NA	FALSE	FALSE
GCST90002404	chr3:176656592-177656592	NA	14949	104	0	0	0	0.0431818	NA	FALSE	FALSE
GCST90002404	chr3:182287039-183287039	Non-suspicious loci	13024	61	0	0	0	0.813719	NA	FALSE	FALSE
GCST90002404	chr3:183413636-184413636	NA	14806	61	1	0.0163934	1	0.0796131	0.026418	TRUE	TRUE	chr3:183981728:T:C
GCST90002404	chr3:195577150-197289417	Suspicious loci	27329	46	18	0.391304	2	0.35002	1.90473e-12	FALSE	FALSE	chr3:196055305:C:T,chr3:196055306:A:G
GCST90002404	chr4:475768-1475768	Non-suspicious loci	17106	61	0	0	2	0.243871	0.0151226	TRUE	TRUE	chr4:849886:G:A,chr4:973403:G:A
GCST90002404	chr4:6389728-7389728	Non-suspicious loci	19429	6	0	0	0	0.22673	NA	FALSE	FALSE
GCST90002404	chr4:38873709-40448226	NA	21697	60	0	0	0	0.0610769	NA	FALSE	FALSE
GCST90002404	chr4:56395251-57395251	Non-suspicious loci	15755	25	0	0	0	0.221184	NA	FALSE	FALSE
GCST90002404	chr4:68354593-69354593	NA	14893	272	6	0.0220588	2	0.0956609	2.95814e-12	FALSE	FALSE	chr4:68816218:G:T,chr4:68822407:G:T
GCST90002404	chr4:70408064-71408064	NA	13189	180	2	0.0111111	0	0.0186766	NA	FALSE	FALSE
GCST90002404	chr4:78299796-79299796	NA	13890	238	1	0.00420168	1	0.0294418	0.00070778	FALSE	TRUE	chr4:78865702:G:A
GCST90002404	chr4:82410438-83410438	NA	14291	0	0	0	0	0.0456187	NA	FALSE	FALSE
GCST90002404	chr4:99338912-100338912	NA	13834	151	0	0	0	0.0942139	NA	FALSE	FALSE
GCST90002404	chr4:101825419-103442019	Non-suspicious loci	21845	12	0	0	0	0.132449	NA	FALSE	FALSE
GCST90002404	chr4:121938414-122938414	NA	12224	285	1	0.00350877	0	0.0272293	NA	FALSE	FALSE
GCST90002404	chr4:127117048-128806129	Non-suspicious loci	20000	7	0	0	0	0.955048	NA	FALSE	FALSE
GCST90002404	chr4:143438325-144438325	NA	14625	1079	4	0.00370714	3	0.0262253	0.00402899	TRUE	TRUE	chr4:143700626:A:G,chr4:143761006:G:C,chr4:143999443:G:A
GCST90002404	chr4:145019664-146019664	Non-suspicious loci	13401	28	0	0	0	0.196303	NA	FALSE	FALSE
GCST90002404	chr4:152279978-153279978	Non-suspicious loci	13867	81	0	0	0	0.988082	NA	FALSE	FALSE
GCST90002404	chr5:0-1604823	Suspicious loci	26612	19	7	0.368421	0	0.97509	NA	FALSE	FALSE
GCST90002404	chr5:3104638-4104638	Non-suspicious loci	18454	14	0	0	0	0.952068	NA	FALSE	FALSE
GCST90002404	chr5:35656680-36656680	Non-suspicious loci	14141	22	0	0	0	0.1481	NA	FALSE	FALSE
GCST90002404	chr5:43098542-44098542	NA	13025	208	0	0	0	0.0256774	NA	FALSE	FALSE
GCST90002404	chr5:53822034-54822034	NA	14803	27	0	0	0	0.0910913	NA	FALSE	FALSE
GCST90002404	chr5:56008725-57008725	Non-suspicious loci	15561	22	0	0	0	0.201991	NA	FALSE	FALSE
GCST90002404	chr5:66495160-67495160	Non-suspicious loci	14940	44	0	0	0	0.179702	NA	FALSE	FALSE
GCST90002404	chr5:67800260-68800260	Non-suspicious loci	14529	11	0	0	0	0.571662	NA	FALSE	FALSE
GCST90002404	chr5:69007312-70007312	Non-suspicious loci	7258	0	0	0	0	0.825436	NA	FALSE	FALSE
GCST90002404	chr5:70869699-71869699	Non-suspicious loci	6969	1	0	0	0	0.979626	NA	FALSE	FALSE
GCST90002404	chr5:72348178-73348178	Non-suspicious loci	12819	6	0	0	0	0.999935	NA	FALSE	FALSE
GCST90002404	chr5:75784591-76784591	Non-suspicious loci	15821	88	0	0	2	0.189255	0.0162912	TRUE	TRUE	chr5:76295885:C:G,chr5:76298918:G:A
GCST90002404	chr5:77768963-78768963	Non-suspicious loci	14338	25	0	0	0	0.232058	NA	FALSE	FALSE
GCST90002404	chr5:95327745-96327745	Non-suspicious loci	13280	14	0	0	0	0.290735	NA	FALSE	FALSE
GCST90002404	chr5:115495638-116495638	Non-suspicious loci	17821	10	0	0	0	0.435554	NA	FALSE	FALSE
GCST90002404	chr5:123055035-124055035	Non-suspicious loci	14358	11	0	0	0	0.245904	NA	FALSE	FALSE
GCST90002404	chr5:127583158-130388351	Suspicious loci	37750	23	22	0.956522	0	0.999274	NA	FALSE	FALSE
GCST90002404	chr5:131921409-132921409	Non-suspicious loci	12365	21	0	0	0	0.181552	NA	FALSE	FALSE
GCST90002404	chr5:145778505-146778505	Suspicious loci	13887	193	1	0.00518135	1	0.517558	0.00511668	TRUE	TRUE	chr5:146263485:G:A
GCST90002404	chr5:150687456-152271696	Non-suspicious loci	22847	3	0	0	1	0.735002	0.735002	TRUE	TRUE	chr5:151187456:A:G
GCST90002404	chr5:153533830-155155825	NA	22171	201	0	0	1	0.0432391	0.0432391	TRUE	TRUE	chr5:154033830:C:T
GCST90002404	chr5:157237881-158237881	Non-suspicious loci	14647	6	0	0	2	0.335122	0.335122	TRUE	TRUE	chr5:157737881:T:C,chr5:157737954:T:C
GCST90002404	chr5:171645573-173271284	Non-suspicious loci	25458	7	0	0	0	0.414129	NA	FALSE	FALSE
GCST90002404	chr5:173360760-174360760	Non-suspicious loci	16549	6	0	0	0	0.499286	NA	FALSE	FALSE
GCST90002404	chr5:175715255-176715255	Non-suspicious loci	12522	20	0	0	0	0.140877	NA	FALSE	FALSE
GCST90002404	chr6:1988103-3927849	Suspicious loci	33413	5	1	0.2	0	0.858013	NA	FALSE	FALSE
GCST90002404	chr6:4221077-5760461	Non-suspicious loci	25959	3	0	0	0	0.799222	NA	FALSE	FALSE
GCST90002404	chr6:15790617-16790617	Non-suspicious loci	15668	2	0	0	1	0.771613	0.771613	TRUE	TRUE	chr6:16290617:T:TAC
GCST90002404	chr6:18257083-19257083	Non-suspicious loci	14609	88	0	0	0	0.912814	NA	FALSE	FALSE
GCST90002404	chr6:23960868-25478283	Non-suspicious loci	25020	2	0	0	0	0.558968	NA	FALSE	FALSE
GCST90002404	chr6:34312328-36036990	Suspicious loci	24108	301	3	0.00996678	2	0.286424	0.00276969	TRUE	TRUE	chr6:34823250:A:G,chr6:34856859:A:G
GCST90002404	chr6:36675357-37675357	Non-suspicious loci	16144	2	0	0	0	0.994417	NA	FALSE	FALSE
GCST90002404	chr6:41457421-42457421	Suspicious loci	15022	58	3	0.0517241	0	0.625653	NA	FALSE	FALSE
GCST90002404	chr6:43735582-44735582	Non-suspicious loci	15591	10	0	0	0	0.295875	NA	FALSE	FALSE
GCST90002404	chr6:47032073-48032073	Suspicious loci	14633	99	4	0.040404	0	0.547911	NA	FALSE	FALSE
GCST90002404	chr6:48892304-49892304	NA	14107	0	0	0	0	0.0506493	NA	FALSE	FALSE
GCST90002404	chr6:52258297-53856385	NA	24286	135	1	0.00740741	1	0.0259336	7.9378e-05	FALSE	FALSE	chr6:52752933:C:G
GCST90002404	chr6:73012279-74012279	NA	13812	104	1	0.00961538	0	0.045704	NA	FALSE	FALSE
GCST90002404	chr6:89127914-90127914	Suspicious loci	13294	27	1	0.037037	0	0.277545	NA	FALSE	FALSE
GCST90002404	chr6:105994519-106994519	Non-suspicious loci	12578	2	0	0	0	0.903596	NA	FALSE	FALSE
GCST90002404	chr6:108768801-111617104	Suspicious loci	36633	170	16	0.0941176	1	0.761652	8.47611e-22	FALSE	FALSE	chr6:109284465:G:A
GCST90002404	chr6:120972453-121972453	NA	12822	31	0	0	0	0.0482065	NA	FALSE	FALSE
GCST90002404	chr6:126618902-127618902	Non-suspicious loci	11797	5	0	0	0	0.390611	NA	FALSE	FALSE
GCST90002404	chr6:132013379-133013379	Non-suspicious loci	15258	10	0	0	0	0.980819	NA	FALSE	FALSE
GCST90002404	chr6:134064470-136102310	Non-suspicious loci	29510	0	0	0	0	0.853575	NA	FALSE	FALSE
GCST90002404	chr6:139095587-140095587	NA	13787	72	0	0	0	0.0798643	NA	FALSE	FALSE
GCST90002404	chr6:150177935-151177935	NA	16493	33	2	0.0606061	0	0.0766487	NA	FALSE	FALSE
GCST90002404	chr6:156512377-157512377	NA	15006	97	0	0	0	0.042702	NA	FALSE	FALSE
GCST90002404	chr6:167435400-168435400	NA	16957	131	0	0	1	0.0667468	0.000990534	FALSE	FALSE	chr6:167915438:T:G
GCST90002404	chr7:391052-1391052	NA	21443	49	0	0	1	0.0543724	0.0390014	TRUE	TRUE	chr7:857859:G:A
GCST90002404	chr7:5960016-6960016	Non-suspicious loci	18004	38	0	0	0	0.395829	NA	FALSE	FALSE
GCST90002404	chr7:16160352-17160352	Non-suspicious loci	16886	7	0	0	0	0.970239	NA	FALSE	FALSE
GCST90002404	chr7:17275020-18275020	Suspicious loci	16555	25	5	0.2	0	0.209627	NA	FALSE	FALSE
GCST90002404	chr7:26051238-27051238	Non-suspicious loci	13922	15	0	0	0	0.222768	NA	FALSE	FALSE
GCST90002404	chr7:31941564-33541902	Non-suspicious loci	23448	15	0	0	0	1	NA	FALSE	FALSE
GCST90002404	chr7:35932844-36932844	Non-suspicious loci	14766	42	0	0	1	0.156836	0.0108352	TRUE	TRUE	chr7:36399100:C:G
GCST90002404	chr7:44333301-45333301	Suspicious loci	13991	65	1	0.0153846	0	0.208152	NA	FALSE	FALSE
GCST90002404	chr7:73142420-74142420	NA	11215	44	0	0	1	0.0741307	0.00229801	TRUE	TRUE	chr7:73442719:A:G
GCST90002404	chr7:74322195-75322195	Suspicious loci	7226	24	20	0.833333	0	0.702612	NA	FALSE	FALSE
GCST90002404	chr7:80172620-81172620	Suspicious loci	15132	32	3	0.09375	0	0.14015	NA	FALSE	FALSE
GCST90002404	chr7:86975843-87975843	Non-suspicious loci	12231	4	0	0	0	0.536495	NA	FALSE	FALSE
GCST90002404	chr7:92553295-93553295	Non-suspicious loci	12008	10	0	0	0	0.246378	NA	FALSE	FALSE
GCST90002404	chr7:98986115-101841208	Non-suspicious loci	36821	29	0	0	0	0.544236	NA	FALSE	FALSE
GCST90002404	chr7:126859242-127859242	NA	12488	101	1	0.00990099	0	0.0546678	NA	FALSE	FALSE
GCST90002404	chr7:129523656-130523656	Non-suspicious loci	14019	2	0	0	1	0.166916	0.166916	TRUE	TRUE	chr7:130023656:C:T
GCST90002404	chr7:148357243-149357243	Non-suspicious loci	16278	29	0	0	0	0.1331	NA	FALSE	FALSE
GCST90002404	chr7:151206419-152206419	Non-suspicious loci	16778	27	0	0	0	0.348148	NA	FALSE	FALSE
GCST90002404	chr8:8006173-12791730	Suspicious loci	88758	85	1	0.0117647	0	0.577136	NA	FALSE	FALSE
GCST90002404	chr8:19554859-20554859	Suspicious loci	18199	101	4	0.039604	1	0.909513	0.00669283	FALSE	TRUE	chr8:19962213:C:G
GCST90002404	chr8:23066156-24066156	Suspicious loci	16588	48	1	0.0208333	1	0.937773	0.937773	TRUE	TRUE	chr8:23566156:A:G
GCST90002404	chr8:24968562-26891502	Non-suspicious loci	29226	44	0	0	0	0.415319	NA	FALSE	FALSE
GCST90002404	chr8:37875328-38875328	NA	13094	218	3	0.0137615	1	0.0510151	0.000936538	FALSE	TRUE	chr8:38238144:C:T
GCST90002404	chr8:41272929-43102307	Suspicious loci	24052	15	13	0.866667	0	0.999946	NA	FALSE	FALSE
GCST90002404	chr8:47566543-48566543	Non-suspicious loci	10371	1	0	0	0	0.22244	NA	FALSE	FALSE
GCST90002404	chr8:53997832-54997832	Non-suspicious loci	13798	1	0	0	0	0.126276	NA	FALSE	FALSE
GCST90002404	chr8:97169582-98169582	Non-suspicious loci	14932	0	0	0	0	0.104786	NA	FALSE	FALSE
GCST90002404	chr8:100178305-101178305	NA	14725	50	0	0	0	0.0812638	NA	FALSE	FALSE
GCST90002404	chr8:101565562-102565562	Non-suspicious loci	15063	4	0	0	0	0.749662	NA	FALSE	FALSE
GCST90002404	chr8:104454030-105454030	Non-suspicious loci	13262	3	0	0	0	0.399373	NA	FALSE	FALSE
GCST90002404	chr8:124969835-125969835	Suspicious loci	14345	30	2	0.0666667	0	0.968762	NA	FALSE	FALSE
GCST90002404	chr8:129514014-130514014	Non-suspicious loci	14392	8	0	0	0	0.512946	NA	FALSE	FALSE
GCST90002404	chr8:140366103-141366103	Non-suspicious loci	15915	3	0	0	0	0.832194	NA	FALSE	FALSE
GCST90002404	chr8:143106566-145019234	Non-suspicious loci	29525	11	0	0	3	0.999999	0.999999	TRUE	TRUE	chr8:143572079:G:A,chr8:143572424:G:T,chr8:143606566:C:G
GCST90002404	chr9:0-773178	Non-suspicious loci	13943	3	0	0	0	0.729243	NA	FALSE	FALSE
GCST90002404	chr9:2107430-3107430	Non-suspicious loci	20920	44	0	0	0	0.14807	NA	FALSE	FALSE
GCST90002404	chr9:4352599-5352599	Non-suspicious loci	19741	23	0	0	0	0.613001	NA	FALSE	FALSE
GCST90002404	chr9:18717782-19717782	Non-suspicious loci	18473	84	0	0	0	0.114182	NA	FALSE	FALSE
GCST90002404	chr9:21651140-22651140	Non-suspicious loci	16387	11	0	0	0	0.371641	NA	FALSE	FALSE
GCST90002404	chr9:33577905-34577905	Non-suspicious loci	12732	52	0	0	1	0.220594	8.45884e-05	FALSE	FALSE	chr9:34107507:C:T
GCST90002404	chr9:35254503-36254503	Non-suspicious loci	12816	19	0	0	0	0.186977	NA	FALSE	FALSE
GCST90002404	chr9:85763457-86763457	NA	14899	61	1	0.0163934	0	0.0525687	NA	FALSE	FALSE
GCST90002404	chr9:88380220-89380220	Non-suspicious loci	15162	101	0	0	0	0.341427	NA	FALSE	FALSE
GCST90002404	chr9:94006900-95006900	Non-suspicious loci	12912	82	0	0	0	0.16212	NA	FALSE	FALSE
GCST90002404	chr9:97479630-98479630	NA	13711	61	1	0.0163934	0	0.0890967	NA	FALSE	FALSE
GCST90002404	chr9:104524605-105524605	Non-suspicious loci	15198	12	0	0	0	0.212919	NA	FALSE	FALSE
GCST90002404	chr9:107268043-108268043	Non-suspicious loci	16270	33	0	0	0	0.341059	NA	FALSE	FALSE
GCST90002404	chr9:111401105-112401105	Non-suspicious loci	14078	4	0	0	0	0.999695	NA	FALSE	FALSE
GCST90002404	chr9:123925949-124925949	Non-suspicious loci	14645	13	0	0	0	0.133544	NA	FALSE	FALSE
GCST90002404	chr9:128156510-129658707	NA	22341	163	3	0.0184049	2	0.0787542	0.00768191	TRUE	TRUE	chr9:129142898:T:G,chr9:129177740:G:A
GCST90002404	chr9:130259934-131259934	NA	15866	39	1	0.025641	0	0.0895465	NA	FALSE	FALSE
GCST90002404	chr9:132236587-134556342	Suspicious loci	41172	47	3	0.0638298	4	0.127571	0.113454	TRUE	TRUE	chr9:133255928:C:G,chr9:133255935:G:T,chr9:133256028:C:T,chr9:133256205:G:C
GCST90002404	chr9:135857493-136857493	Suspicious loci	18221	30	1	0.0333333	1	0.134317	0.00159463	TRUE	TRUE	chr9:136380842:G:C
GCST90002404	chr10:3344712-4344712	Non-suspicious loci	17694	1	0	0	0	0.966599	NA	FALSE	FALSE
GCST90002404	chr10:13207228-14207228	Non-suspicious loci	18248	15	0	0	0	0.494469	NA	FALSE	FALSE
GCST90002404	chr10:16783282-17783282	Non-suspicious loci	16458	38	0	0	0	0.104738	NA	FALSE	FALSE
GCST90002404	chr10:24069461-25585790	Non-suspicious loci	22828	12	0	0	0	1	NA	FALSE	FALSE
GCST90002404	chr10:44525732-46690012	Suspicious loci	24636	66	6	0.0909091	3	0.181956	0.0267915	TRUE	TRUE	chr10:45458319:A:G,chr10:45463408:G:C,chr10:45463433:A:C
GCST90002404	chr10:48536103-49536103	Non-suspicious loci	15824	71	0	0	0	0.131001	NA	FALSE	FALSE
GCST90002404	chr10:49808538-50808538	Non-suspicious loci	10786	18	0	0	0	0.121936	NA	FALSE	FALSE
GCST90002404	chr10:68834748-69834748	Non-suspicious loci	15769	4	0	0	0	0.769074	NA	FALSE	FALSE
GCST90002404	chr10:70371480-71371480	Non-suspicious loci	16328	27	0	0	0	0.106135	NA	FALSE	FALSE
GCST90002404	chr10:72222194-73222194	Suspicious loci	10952	469	3	0.00639659	1	0.143406	4.78812e-05	FALSE	FALSE	chr10:72508273:T:C
GCST90002404	chr10:78540331-79540331	Suspicious loci	16573	32	1	0.03125	0	0.12373	NA	FALSE	FALSE
GCST90002404	chr10:94046848-95555158	Suspicious loci	22036	183	2	0.010929	0	0.106767	NA	FALSE	FALSE
GCST90002404	chr10:98993640-100815722	Non-suspicious loci	23884	1	0	0	0	0.999936	NA	FALSE	FALSE
GCST90002404	chr10:100904997-101904997	Non-suspicious loci	11975	0	0	0	0	0.366275	NA	FALSE	FALSE
GCST90002404	chr10:102375346-103375346	Non-suspicious loci	11795	34	0	0	0	0.133803	NA	FALSE	FALSE
GCST90002404	chr10:122433070-123433070	Suspicious loci	15095	73	15	0.205479	1	0.311932	7.18887e-09	FALSE	FALSE	chr10:122850511:G:A
GCST90002404	chr10:125427755-126427755	NA	15667	118	0	0	0	0.0576173	NA	FALSE	FALSE
GCST90002404	chr11:0-705198	Non-suspicious loci	9947	6	0	0	0	0.753852	NA	FALSE	FALSE
GCST90002404	chr11:1804197-2804197	Non-suspicious loci	18821	1	0	0	1	0.999978	0.999978	TRUE	TRUE	chr11:2304197:T:C
GCST90002404	chr11:3602197-4602197	NA	18613	87	0	0	0	0.0832266	NA	FALSE	FALSE
GCST90002404	chr11:4772915-5772915	Suspicious loci	19572	76	2	0.0263158	1	0.949195	2.30279e-06	FALSE	FALSE	chr11:5301507:A:G
GCST90002404	chr11:8400430-10248015	Non-suspicious loci	25759	42	0	0	1	0.300267	0.300267	TRUE	TRUE	chr11:9748015:C:G
GCST90002404	chr11:11414814-12414814	Non-suspicious loci	16439	94	0	0	1	0.236004	0.0108527	TRUE	TRUE	chr11:11922718:A:G
GCST90002404	chr11:15742181-16742181	Non-suspicious loci	12622	43	0	0	0	0.242951	NA	FALSE	FALSE
GCST90002404	chr11:44064383-45064383	Suspicious loci	15323	20	1	0.05	0	0.514613	NA	FALSE	FALSE
GCST90002404	chr11:46947017-48461217	NA	14418	42	0	0	0	0.0803316	NA	FALSE	FALSE
GCST90002404	chr11:61314184-62314184	Suspicious loci	13508	53	45	0.849057	0	1	NA	FALSE	FALSE
GCST90002404	chr11:64576787-66081592	Non-suspicious loci	18482	7	0	0	2	0.66982	0.66982	TRUE	TRUE	chr11:65581592:G:A,chr11:65582285:T:G
GCST90002404	chr11:66234153-67830307	Non-suspicious loci	19438	13	0	0	0	0.330483	NA	FALSE	FALSE
GCST90002404	chr11:68129617-69129617	Suspicious loci	14537	201	1	0.00497512	0	0.151286	NA	FALSE	FALSE
GCST90002404	chr11:86100214-87100214	Non-suspicious loci	14088	62	0	0	0	0.252954	NA	FALSE	FALSE
GCST90002404	chr11:94652471-96351031	NA	23994	194	2	0.0103093	2	0.0201713	0.0148573	TRUE	TRUE	chr11:95831095:A:G,chr11:95923947:T:G
GCST90002404	chr11:100087081-101087081	Non-suspicious loci	15362	62	0	0	0	0.258339	NA	FALSE	FALSE
GCST90002404	chr11:116278201-117849713	Non-suspicious loci	24499	1	0	0	0	1	NA	FALSE	FALSE
GCST90002404	chr11:122562068-123562068	Non-suspicious loci	15798	16	0	0	0	0.174165	NA	FALSE	FALSE
GCST90002404	chr11:129395558-130903335	Non-suspicious loci	24906	2	0	0	0	0.867669	NA	FALSE	FALSE
GCST90002404	chr12:1167577-2167577	Non-suspicious loci	16272	6	0	0	0	0.429096	NA	FALSE	FALSE
GCST90002404	chr12:6523361-7523361	Non-suspicious loci	14757	76	0	0	1	0.258111	0.0332007	TRUE	TRUE	chr12:6981031:A:G
GCST90002404	chr12:31463154-32463154	Non-suspicious loci	15580	4	0	0	0	0.31096	NA	FALSE	FALSE
GCST90002404	chr12:48505349-49505349	Non-suspicious loci	12491	7	0	0	1	0.963288	0.963288	TRUE	TRUE	chr12:49005349:G:C
GCST90002404	chr12:49718903-51244904	Suspicious loci	16834	291	4	0.0137457	6	0.460004	0.000491013	FALSE	TRUE	chr12:50333923:G:C,chr12:50350336:G:A,chr12:50353134:A:G,chr12:50360780:T:G,chr12:50809588:C:T,chr12:50809593:T:C
GCST90002404	chr12:51588244-52588244	Non-suspicious loci	14986	45	0	0	0	0.325808	NA	FALSE	FALSE
GCST90002404	chr12:53804624-55375005	Non-suspicious loci	21716	8	0	0	0	0.996096	NA	FALSE	FALSE
GCST90002404	chr12:56451996-57958110	Non-suspicious loci	16755	123	0	0	0	0.123994	NA	FALSE	FALSE
GCST90002404	chr12:62409987-63409987	NA	13638	34	0	0	0	0.0458301	NA	FALSE	FALSE
GCST90002404	chr12:92897457-93897457	Non-suspicious loci	14163	13	0	0	0	0.226149	NA	FALSE	FALSE
GCST90002404	chr12:94949868-95949868	NA	14265	21	0	0	1	0.0648122	2.00869e-06	FALSE	FALSE	chr12:95436562:C:T
GCST90002404	chr12:108967563-109967563	Non-suspicious loci	13492	77	0	0	2	0.25477	4.24937e-06	FALSE	FALSE	chr12:109499729:G:A,chr12:109557065:A:T
GCST90002404	chr12:110828512-112839293	Suspicious loci	21337	312	4	0.0128205	0	0.338619	NA	FALSE	FALSE
GCST90002404	chr12:117758466-118758466	Suspicious loci	15107	52	1	0.0192308	1	0.128569	0.0607952	TRUE	TRUE	chr12:118244946:C:T
GCST90002404	chr12:119336202-123927666	Suspicious loci	61180	57	1	0.0175439	0	0.156844	NA	FALSE	FALSE
GCST90002404	chr12:124397706-125397706	Suspicious loci	17081	10	2	0.2	0	0.345946	NA	FALSE	FALSE
GCST90002404	chr12:131449846-133146994	Non-suspicious loci	27179	24	0	0	0	1	NA	FALSE	FALSE
GCST90002404	chr13:26923168-28529870	Non-suspicious loci	24379	31	0	0	0	0.368722	NA	FALSE	FALSE
GCST90002404	chr13:46168777-47168777	NA	14650	51	1	0.0196078	0	0.0433508	NA	FALSE	FALSE
GCST90002404	chr13:49163466-50163466	NA	12365	51	0	0	0	0.0783059	NA	FALSE	FALSE
GCST90002404	chr13:52078991-53078991	NA	13383	714	10	0.0140056	5	0.0112741	0.00176913	TRUE	TRUE	chr13:52377667:T:C,chr13:52397583:G:C,chr13:52461530:T:A,chr13:52583187:C:T,chr13:52680161:A:G
GCST90002404	chr13:72359987-73359987	Non-suspicious loci	14071	0	0	0	0	0.263043	NA	FALSE	FALSE
GCST90002404	chr13:90866396-91866396	Non-suspicious loci	14965	22	0	0	0	0.19657	NA	FALSE	FALSE
GCST90002404	chr13:102103946-103103946	NA	14471	162	0	0	0	0.0797299	NA	FALSE	FALSE
GCST90002404	chr13:108260291-110259295	Non-suspicious loci	33681	25	0	0	1	0.86356	2.66477e-09	FALSE	FALSE	chr13:109782884:C:T
GCST90002404	chr13:112211977-114349020	Suspicious loci	36369	37	32	0.864865	0	0.523561	NA	FALSE	FALSE
GCST90002404	chr14:22525068-23525068	Non-suspicious loci	15612	8	0	0	0	0.939036	NA	FALSE	FALSE
GCST90002404	chr14:53912392-55768394	NA	26087	333	0	0	4	0.048457	0.00428271	TRUE	TRUE	chr14:55138217:C:A,chr14:55138318:A:C,chr14:55351799:T:A,chr14:55351988:T:C
GCST90002404	chr14:57720363-58720363	Non-suspicious loci	13395	113	0	0	0	0.111768	NA	FALSE	FALSE
GCST90002404	chr14:63265799-65314754	Suspicious loci	27376	25	16	0.64	0	0.494226	NA	FALSE	FALSE
GCST90002404	chr14:68292124-69292124	Non-suspicious loci	14027	26	0	0	0	0.300617	NA	FALSE	FALSE
GCST90002404	chr14:69388141-70388141	Non-suspicious loci	14133	3	0	0	0	0.996954	NA	FALSE	FALSE
GCST90002404	chr14:72510897-74699522	Suspicious loci	29850	59	4	0.0677966	0	0.380376	NA	FALSE	FALSE
GCST90002404	chr14:77145702-78145702	Non-suspicious loci	15332	18	0	0	0	0.28496	NA	FALSE	FALSE
GCST90002404	chr14:101729226-102729226	Non-suspicious loci	14682	100	0	0	1	0.246819	0.00032492	FALSE	FALSE	chr14:102229356:T:C
GCST90002404	chr14:102869577-103869577	Non-suspicious loci	15548	18	0	0	0	0.661219	NA	FALSE	FALSE
GCST90002404	chr15:30748786-31748786	Non-suspicious loci	15179	10	0	0	0	0.335788	NA	FALSE	FALSE
GCST90002404	chr15:32209533-33209533	Non-suspicious loci	12687	18	0	0	0	0.774037	NA	FALSE	FALSE
GCST90002404	chr15:36078873-37078873	NA	13927	31	1	0.0322581	0	0.0890288	NA	FALSE	FALSE
GCST90002404	chr15:39514133-41086276	Non-suspicious loci	21110	8	0	0	1	0.959127	0.0162655	FALSE	TRUE	chr15:40016658:G:T
GCST90002404	chr15:42486528-44730705	Non-suspicious loci	20613	23	0	0	1	0.268181	0.108203	TRUE	TRUE	chr15:43528519:C:T
GCST90002404	chr15:55749197-57274799	Non-suspicious loci	21693	130	0	0	0	0.542115	NA	FALSE	FALSE
GCST90002404	chr15:60085831-61085831	Non-suspicious loci	15850	19	0	0	0	0.463372	NA	FALSE	FALSE
GCST90002404	chr15:62606302-64350122	Suspicious loci	24593	27	1	0.037037	0	0.29414	NA	FALSE	FALSE
GCST90002404	chr15:66154768-67154768	NA	15470	11	0	0	0	0.0758812	NA	FALSE	FALSE
GCST90002404	chr15:72635200-73635200	NA	11420	68	0	0	0	0.035169	NA	FALSE	FALSE
GCST90002404	chr15:74435608-75435608	NA	11445	82	0	0	0	0.0751522	NA	FALSE	FALSE
GCST90002404	chr15:76548183-79293156	Suspicious loci	37836	23	19	0.826087	0	0.733414	NA	FALSE	FALSE
GCST90002404	chr15:84846091-85846091	NA	14272	104	0	0	0	0.0601594	NA	FALSE	FALSE
GCST90002404	chr15:88760812-89760812	NA	16165	154	1	0.00649351	2	0.0736086	0.0736086	TRUE	TRUE	chr15:89260812:C:T,chr15:89292997:G:C
GCST90002404	chr15:89966252-91469037	Suspicious loci	24127	43	3	0.0697674	0	0.497115	NA	FALSE	FALSE
GCST90002404	chr15:98253427-99253427	Non-suspicious loci	17889	4	0	0	0	0.985426	NA	FALSE	FALSE
GCST90002404	chr16:0-719907	Suspicious loci	12432	15	2	0.133333	0	0.783299	NA	FALSE	FALSE
GCST90002404	chr16:1486779-2486779	NA	18390	53	0	0	2	0.0635884	0.0274486	TRUE	TRUE	chr16:1999727:C:T,chr16:2000191:G:T
GCST90002404	chr16:11186918-12186918	NA	18581	102	0	0	1	0.0906263	0.0831107	TRUE	TRUE	chr16:11679806:C:G
GCST90002404	chr16:15522699-16522699	NA	12370	31	0	0	0	0.099708	NA	FALSE	FALSE
GCST90002404	chr16:28001050-29001050	Non-suspicious loci	10058	133	0	0	4	0.197377	0.197377	TRUE	TRUE	chr16:28496323:C:G,chr16:28502082:A:G,chr16:28592334:T:G,chr16:28595911:A:G
GCST90002404	chr16:30893250-31893250	Non-suspicious loci	9866	9	0	0	0	1	NA	FALSE	FALSE
GCST90002404	chr16:46615700-48280093	NA	13435	687	1	0.0014556	3	0.0117496	0.00191596	TRUE	TRUE	chr16:47237965:T:C,chr16:47587662:G:C,chr16:47663707:A:G
GCST90002404	chr16:49576739-50576739	NA	14044	107	1	0.00934579	2	0.0463096	0.0340359	TRUE	TRUE	chr16:50075567:G:A,chr16:50086211:C:T
GCST90002404	chr16:53280451-54280451	NA	14210	105	0	0	0	0.0352076	NA	FALSE	FALSE
GCST90002404	chr16:66763641-69262843	Non-suspicious loci	27287	157	0	0	0	0.357598	NA	FALSE	FALSE
GCST90002404	chr16:88296160-89296160	Non-suspicious loci	21826	14	0	0	0	0.913641	NA	FALSE	FALSE
GCST90002404	chr17:2197972-3197972	Non-suspicious loci	16950	1	0	0	1	0.986794	0.986794	TRUE	TRUE	chr17:2697972:C:T
GCST90002404	chr17:4449168-5449168	Non-suspicious loci	16884	45	0	0	4	0.82637	0.0333516	TRUE	TRUE	chr17:4942473:G:A,chr17:4953081:A:G,chr17:4953285:T:C,chr17:5033677:G:A
GCST90002404	chr17:7156835-8156835	Non-suspicious loci	14572	1	0	0	0	0.611345	NA	FALSE	FALSE
GCST90002404	chr17:17826138-18826138	Suspicious loci	9182	39	1	0.025641	0	0.118122	NA	FALSE	FALSE
GCST90002404	chr17:19033874-20033874	NA	10591	18	0	0	0	0.0877373	NA	FALSE	FALSE
GCST90002404	chr17:20753548-21753548	Non-suspicious loci	12097	14	0	0	0	0.610709	NA	FALSE	FALSE
GCST90002404	chr17:27066201-33239479	NA	75156	140	10	0.0714286	0	0.0946763	NA	FALSE	FALSE
GCST90002404	chr17:35048243-36993030	Suspicious loci	25457	16	4	0.25	1	0.377885	0.377885	TRUE	TRUE	chr17:35548243:T:A
GCST90002404	chr17:37954732-40419525	Non-suspicious loci	30052	111	0	0	0	0.150605	NA	FALSE	FALSE
GCST90002404	chr17:42321049-43321049	Non-suspicious loci	10316	3	0	0	0	0.700161	NA	FALSE	FALSE
GCST90002404	chr17:43751636-47175984	Suspicious loci	37463	11	5	0.454545	0	0.617974	NA	FALSE	FALSE
GCST90002404	chr17:47183592-48183592	Non-suspicious loci	11653	205	0	0	2	0.148928	0.00415942	TRUE	TRUE	chr17:47374528:G:A,chr17:47592062:T:TA
GCST90002404	chr17:49279547-50279547	Non-suspicious loci	13417	0	0	0	0	0.768289	NA	FALSE	FALSE
GCST90002404	chr17:57932944-60878929	Non-suspicious loci	32973	0	0	0	0	0.159025	NA	FALSE	FALSE
GCST90002404	chr17:67950932-69585137	Non-suspicious loci	23878	17	0	0	1	0.911973	2.29938e-05	FALSE	FALSE	chr17:68452981:G:A
GCST90002404	chr17:72718611-73718611	Suspicious loci	17512	160	1	0.00625	6	0.179099	0.0151317	TRUE	TRUE	chr17:73200670:A:G,chr17:73233212:C:T,chr17:73236548:T:C,chr17:73236668:T:C,chr17:73236742:G:C,chr17:73242294:G:A
GCST90002404	chr17:74273555-76262160	Non-suspicious loci	31210	25	0	0	0	0.12199	NA	FALSE	FALSE
GCST90002404	chr17:77687152-79236256	Non-suspicious loci	29122	16	0	0	0	0.999879	NA	FALSE	FALSE
GCST90002404	chr17:81058634-83022640	Suspicious loci	35189	26	5	0.192308	0	0.745509	NA	FALSE	FALSE
GCST90002404	chr18:0-787705	Non-suspicious loci	11490	6	0	0	0	0.403152	NA	FALSE	FALSE
GCST90002404	chr18:2495196-3495196	Non-suspicious loci	17018	0	0	0	0	0.255913	NA	FALSE	FALSE
GCST90002404	chr18:8691862-9691862	Non-suspicious loci	15366	0	0	0	0	0.344272	NA	FALSE	FALSE
GCST90002404	chr18:45273636-46776334	Suspicious loci	22477	20	9	0.45	0	1	NA	FALSE	FALSE
GCST90002404	chr18:48551872-50083585	Non-suspicious loci	24066	5	0	0	1	0.986563	0.986563	TRUE	TRUE	chr18:49583585:A:G
GCST90002404	chr18:57071588-58071588	Non-suspicious loci	15590	1	0	0	0	0.99998	NA	FALSE	FALSE
GCST90002404	chr18:59624728-60624728	Non-suspicious loci	16216	0	0	0	0	0.905349	NA	FALSE	FALSE
GCST90002404	chr18:61956581-62956581	Non-suspicious loci	13278	77	0	0	0	0.376628	NA	FALSE	FALSE
GCST90002404	chr18:75859827-76859827	Non-suspicious loci	18075	4	0	0	0	0.403944	NA	FALSE	FALSE
GCST90002404	chr19:550875-2457518	Non-suspicious loci	38907	2	0	0	1	0.999165	1.05795e-14	FALSE	FALSE	chr19:1049013:A:C
GCST90002404	chr19:3029154-4934506	Non-suspicious loci	35173	41	0	0	3	0.180208	0.083015	TRUE	TRUE	chr19:4400317:C:T,chr19:4409759:A:G,chr19:4454086:C:T
GCST90002404	chr19:5184764-6184764	Non-suspicious loci	16703	21	0	0	0	0.468514	NA	FALSE	FALSE
GCST90002404	chr19:6682534-7682534	Non-suspicious loci	16972	47	0	0	0	0.223435	NA	FALSE	FALSE
GCST90002404	chr19:7864439-8864439	Non-suspicious loci	15711	1	0	0	1	1	1	TRUE	TRUE	chr19:8364439:G:A
GCST90002404	chr19:10082948-11681236	Suspicious loci	24098	82	8	0.097561	2	0.159365	0.000127231	FALSE	FALSE	chr19:10557997:A:G,chr19:10566005:T:C
GCST90002404	chr19:11843285-13409692	Non-suspicious loci	21833	35	0	0	2	0.355652	0.0421364	TRUE	TRUE	chr19:12885686:A:G,chr19:12948333:A:G
GCST90002404	chr19:14814198-16632077	Non-suspicious loci	29511	37	0	0	0	0.121274	NA	FALSE	FALSE
GCST90002404	chr19:16643698-17643698	Non-suspicious loci	16681	7	0	0	0	0.493964	NA	FALSE	FALSE
GCST90002404	chr19:17907406-19862636	NA	28329	163	2	0.0122699	0	0.0501654	NA	FALSE	FALSE
GCST90002404	chr19:32090427-33090427	Non-suspicious loci	14683	1	0	0	0	0.804329	NA	FALSE	FALSE
GCST90002404	chr19:33672946-34672946	Suspicious loci	15131	61	18	0.295082	0	0.308496	NA	FALSE	FALSE
GCST90002404	chr19:34777030-36295372	Non-suspicious loci	22756	0	0	0	0	0.349892	NA	FALSE	FALSE
GCST90002404	chr19:43280500-44280500	Non-suspicious loci	14247	0	0	0	0	0.294845	NA	FALSE	FALSE
GCST90002404	chr19:44409976-46381572	Suspicious loci	30882	7	3	0.428571	1	0.610016	0.389984	TRUE	TRUE	chr19:44908822:C:T
GCST90002404	chr19:48374179-49374179	Suspicious loci	16596	37	22	0.594595	4	0.86776	0.86776	TRUE	TRUE	chr19:48865586:T:C,chr19:48874062:A:G,chr19:48874179:G:C,chr19:48875737:A:G
GCST90002404	chr19:51155063-52155063	Non-suspicious loci	16243	18	0	0	0	0.365576	NA	FALSE	FALSE
GCST90002404	chr19:52214687-53214687	NA	19156	1	0	0	0	0.0941876	NA	FALSE	FALSE
GCST90002404	chr19:53796890-54796890	Non-suspicious loci	17809	4	0	0	0	0.278065	NA	FALSE	FALSE
GCST90002404	chr19:57137294-58617616	Non-suspicious loci	22088	95	0	0	4	0.145985	0.00989388	TRUE	TRUE	chr19:57605715:A:G,chr19:57633347:A:G,chr19:57639918:T:C,chr19:57641427:C:T
GCST90002404	chr20:1443088-2443088	Non-suspicious loci	15611	17	0	0	0	0.268324	NA	FALSE	FALSE
GCST90002404	chr20:3676425-5499759	Non-suspicious loci	29733	29	0	0	0	0.999694	NA	FALSE	FALSE
GCST90002404	chr20:18032231-19032231	Non-suspicious loci	14775	0	0	0	0	0.390948	NA	FALSE	FALSE
GCST90002404	chr20:20860695-21860695	Suspicious loci	12008	27	1	0.037037	1	0.106623	0.0771778	TRUE	TRUE	chr20:21333538:T:G
GCST90002404	chr20:31373821-33023490	Non-suspicious loci	19933	48	0	0	0	0.16758	NA	FALSE	FALSE
GCST90002404	chr20:33042845-37610735	NA	52343	116	3	0.0258621	0	0.0691664	NA	FALSE	FALSE
GCST90002404	chr20:40142760-41142760	Non-suspicious loci	14352	24	0	0	0	0.148999	NA	FALSE	FALSE
GCST90002404	chr20:43185427-44185427	Non-suspicious loci	14760	53	0	0	0	0.108683	NA	FALSE	FALSE
GCST90002404	chr20:45447863-46447863	Non-suspicious loci	13608	29	0	0	0	0.183987	NA	FALSE	FALSE
GCST90002404	chr20:53437343-54437343	Suspicious loci	16366	8	2	0.25	0	0.355087	NA	FALSE	FALSE
GCST90002404	chr20:56916581-57916581	Non-suspicious loci	17696	3	0	0	0	0.68653	NA	FALSE	FALSE
GCST90002404	chr20:63062677-64062677	Non-suspicious loci	18306	2	0	0	1	0.246438	0.246438	TRUE	TRUE	chr20:63562677:G:C
GCST90002404	chr21:14501515-15501515	Non-suspicious loci	16191	21	0	0	0	0.212959	NA	FALSE	FALSE
GCST90002404	chr21:33253068-34253068	Non-suspicious loci	13984	25	0	0	0	0.230796	NA	FALSE	FALSE
GCST90002404	chr21:34408600-35408600	Non-suspicious loci	15925	1	0	0	0	0.999933	NA	FALSE	FALSE
GCST90002404	chr21:38591357-39591357	Non-suspicious loci	15707	25	0	0	0	0.168334	NA	FALSE	FALSE
GCST90002404	chr21:44349611-45349611	Non-suspicious loci	19684	32	0	0	0	0.834139	NA	FALSE	FALSE
GCST90002404	chr22:21057957-22057957	Non-suspicious loci	9378	0	0	0	0	0.526098	NA	FALSE	FALSE
GCST90002404	chr22:27661901-29796498	Non-suspicious loci	27001	16	0	0	0	0.576105	NA	FALSE	FALSE
GCST90002404	chr22:29996268-31781006	Suspicious loci	23378	94	2	0.0212766	4	0.137747	0.0713542	TRUE	TRUE	chr22:30492507:C:T,chr22:30492540:C:T,chr22:30495307:G:C,chr22:30505605:T:C
GCST90002404	chr22:31977140-32977140	Non-suspicious loci	15696	27	0	0	0	0.12023	NA	FALSE	FALSE
GCST90002404	chr22:35528975-36528975	Non-suspicious loci	16415	1	0	0	0	1	NA	FALSE	FALSE
GCST90002404	chr22:36566896-38434188	Suspicious loci	29484	7	6	0.857143	1	1	1	TRUE	TRUE	chr22:37066896:A:G
GCST90002404	chr22:38466445-39466445	Non-suspicious loci	15318	0	0	0	0	0.999457	NA	FALSE	FALSE
GCST90002404	chr22:40592228-42151521	NA	18891	46	0	0	0	0.0467946	NA	FALSE	FALSE
GCST90002404	chr22:42245014-43245014	Non-suspicious loci	16606	11	0	0	0	0.415457	NA	FALSE	FALSE
GCST90002404	chr22:43428850-44428850	Suspicious loci	17061	60	1	0.0166667	1	0.383569	0.30692	TRUE	TRUE	chr22:43928847:C:G
GCST90002404	chr22:50024928-50818468	Non-suspicious loci	12851	11	0	0	1	0.220119	0.112328	TRUE	TRUE	chr22:50524353:C:G
GCST90002404	chrX:13192814-14192814	NA	9522	30	0	0	0	0.0871948	NA	FALSE	FALSE
GCST90002404	chrX:40486909-41486909	Non-suspicious loci	9440	0	0	0	0	0.136164	NA	FALSE	FALSE
GCST90002404	chrX:53545724-58867451	Suspicious loci	30436	131	1	0.00763359	1	0.226954	8.17223e-11	FALSE	FALSE	chrX:55222616:T:C
GCST90002404	chrX:62051706-63608057	Non-suspicious loci	6153	2	0	0	0	0.926294	NA	FALSE	FALSE
GCST90002404	chrX:63803166-65715636	Non-suspicious loci	10903	6	0	0	0	0.482761	NA	FALSE	FALSE
GCST90002404	chrX:65736895-66736895	Non-suspicious loci	8173	0	0	0	0	1	NA	FALSE	FALSE
GCST90002404	chrX:71055182-72055182	Non-suspicious loci	6556	0	0	0	0	0.489144	NA	FALSE	FALSE
GCST90002404	chrX:118987914-119987914	Non-suspicious loci	9310	114	0	0	0	0.163792	NA	FALSE	FALSE
GCST90002404	chrX:135733277-136733277	NA	6226	51	0	0	3	0.04689	0.0421692	TRUE	TRUE	chrX:136209863:C:T,chrX:136228626:T:C,chrX:136230875:T:G
GCST90002404	chrX:139312902-140312902	Non-suspicious loci	7617	0	0	0	0	0.437236	NA	FALSE	FALSE
GCST90002404	chrX:154190417-155190417	Non-suspicious loci	4367	0	0	0	0	0.254223	NA	FALSE	FALSE
GCST90002407	chr1:7284620-10797748	Suspicious loci	52785	131	2	0.0152672	0	0.114552	NA	FALSE	FALSE
GCST90002407	chr1:19153115-20153115	Non-suspicious loci	15772	10	0	0	0	0.193025	NA	FALSE	FALSE
GCST90002407	chr1:21515221-22515221	Non-suspicious loci	15585	100	0	0	0	0.134752	NA	FALSE	FALSE
GCST90002407	chr1:23024098-24024098	Suspicious loci	11907	12	1	0.0833333	0	0.942665	NA	FALSE	FALSE
GCST90002407	chr1:25647948-27295439	Non-suspicious loci	20284	8	0	0	0	0.176535	NA	FALSE	FALSE
GCST90002407	chr1:27390225-28390225	NA	12717	68	0	0	0	0.0906517	NA	FALSE	FALSE
GCST90002407	chr1:30258833-31258833	Suspicious loci	16564	20	1	0.05	0	0.321803	NA	FALSE	FALSE
GCST90002407	chr1:35978315-36978315	Suspicious loci	13669	5	2	0.4	0	1	NA	FALSE	FALSE
GCST90002407	chr1:38326036-39326036	Non-suspicious loci	13680	11	0	0	0	0.350396	NA	FALSE	FALSE
GCST90002407	chr1:39416592-43968018	Non-suspicious loci	60794	69	0	0	0	0.1383	NA	FALSE	FALSE
GCST90002407	chr1:45080766-46610870	Suspicious loci	18569	253	6	0.0237154	1	0.148302	0.00701448	TRUE	TRUE	chr1:46027788:T:G
GCST90002407	chr1:55940993-56940993	Non-suspicious loci	14620	12	0	0	0	0.169045	NA	FALSE	FALSE
GCST90002407	chr1:61141349-62141349	Suspicious loci	14831	46	1	0.0217391	0	0.325113	NA	FALSE	FALSE
GCST90002407	chr1:64384134-66182969	Suspicious loci	22735	98	5	0.0510204	0	0.219322	NA	FALSE	FALSE
GCST90002407	chr1:66521693-67521693	Suspicious loci	14025	2	1	0.5	0	0.168851	NA	FALSE	FALSE
GCST90002407	chr1:78446283-79446283	Non-suspicious loci	15038	4	0	0	2	0.999044	0.999044	TRUE	TRUE	chr1:78893142:G:T,chr1:78946283:C:A
GCST90002407	chr1:90622004-94086509	Suspicious loci	43843	4	1	0.25	0	0.687373	NA	FALSE	FALSE
GCST90002407	chr1:100255926-101779090	NA	21897	118	0	0	0	0.0939167	NA	FALSE	FALSE
GCST90002407	chr1:107699501-109297489	Non-suspicious loci	20394	4	0	0	0	0.548923	NA	FALSE	FALSE
GCST90002407	chr1:109428142-110428142	Non-suspicious loci	13510	2	0	0	0	0.999007	NA	FALSE	FALSE
GCST90002407	chr1:112798204-114334946	Non-suspicious loci	21017	3	0	0	1	0.704286	0.704286	TRUE	TRUE	chr1:113834946:A:G
GCST90002407	chr1:150111627-151111627	NA	11862	18	0	0	0	0.0344461	NA	FALSE	FALSE
GCST90002407	chr1:155640375-156640375	Non-suspicious loci	11977	84	0	0	1	0.142609	0.000149198	FALSE	FALSE	chr1:156176849:G:A
GCST90002407	chr1:158117176-160314486	Non-suspicious loci	34051	1	0	0	1	1	1	TRUE	TRUE	chr1:159205704:C:T
GCST90002407	chr1:160614983-162150475	Non-suspicious loci	21582	32	0	0	0	0.907797	NA	FALSE	FALSE
GCST90002407	chr1:164060047-165060047	Non-suspicious loci	14891	1	0	0	0	0.691118	NA	FALSE	FALSE
GCST90002407	chr1:166369937-168131605	Non-suspicious loci	26411	2	0	0	0	0.99945	NA	FALSE	FALSE
GCST90002407	chr1:172741481-173741481	Non-suspicious loci	12040	2	0	0	0	0.367694	NA	FALSE	FALSE
GCST90002407	chr1:173753694-175431404	Suspicious loci	18839	5	2	0.4	1	0.454613	0.316371	TRUE	TRUE	chr1:173961790:G:C
GCST90002407	chr1:180436558-181436558	Non-suspicious loci	14312	2	0	0	0	0.833373	NA	FALSE	FALSE
GCST90002407	chr1:181695115-182695115	NA	15039	34	0	0	0	0.0650361	NA	FALSE	FALSE
GCST90002407	chr1:182971396-183971396	Non-suspicious loci	13830	3	0	0	1	0.683702	0.16015	TRUE	TRUE	chr1:183563445:G:T
GCST90002407	chr1:198194532-199194532	Non-suspicious loci	13384	1	0	0	0	0.979104	NA	FALSE	FALSE
GCST90002407	chr1:203180750-204180750	NA	15320	62	0	0	0	0.0245977	NA	FALSE	FALSE
GCST90002407	chr1:204776105-205776105	Non-suspicious loci	14422	53	0	0	1	0.512533	0.0117385	FALSE	TRUE	chr1:205161285:A:G
GCST90002407	chr1:206576955-208261504	NA	22776	40	0	0	0	0.085394	NA	FALSE	FALSE
GCST90002407	chr1:213280136-214280136	Non-suspicious loci	14676	10	0	0	0	0.38721	NA	FALSE	FALSE
GCST90002407	chr1:220384320-221384320	Non-suspicious loci	13453	4	0	0	0	0.285641	NA	FALSE	FALSE
GCST90002407	chr1:223949368-224949368	NA	12689	142	3	0.0211268	0	0.0385687	NA	FALSE	FALSE
GCST90002407	chr1:225208104-226208104	Non-suspicious loci	13210	55	0	0	1	0.17992	0.0128641	TRUE	TRUE	chr1:225700252:C:T
GCST90002407	chr1:226518337-227518337	Non-suspicious loci	13904	9	0	0	0	0.415848	NA	FALSE	FALSE
GCST90002407	chr1:234288097-235288097	Non-suspicious loci	14634	0	0	0	0	0.550596	NA	FALSE	FALSE
GCST90002407	chr1:235441681-236441681	Suspicious loci	15006	15	1	0.0666667	0	0.34426	NA	FALSE	FALSE
GCST90002407	chr1:246942974-247942974	Suspicious loci	17120	11	1	0.0909091	0	0.237995	NA	FALSE	FALSE
GCST90002407	chr2:7922899-8922899	Non-suspicious loci	15787	1	0	0	0	0.996128	NA	FALSE	FALSE
GCST90002407	chr2:12309998-13309998	NA	15086	125	0	0	0	0.02364	NA	FALSE	FALSE
GCST90002407	chr2:16021386-17021386	Non-suspicious loci	14847	183	0	0	0	0.24821	NA	FALSE	FALSE
GCST90002407	chr2:23240592-28655704	Non-suspicious loci	67583	14	0	0	1	0.998935	0.998935	TRUE	TRUE	chr2:27508073:T:C
GCST90002407	chr2:29751649-30751649	NA	15975	36	0	0	0	0.0882023	NA	FALSE	FALSE
GCST90002407	chr2:30753905-31753905	Non-suspicious loci	15825	0	0	0	0	0.990248	NA	FALSE	FALSE
GCST90002407	chr2:42784991-43784991	Non-suspicious loci	16966	5	0	0	0	0.252186	NA	FALSE	FALSE
GCST90002407	chr2:45340306-46340306	Non-suspicious loci	16873	18	0	0	0	0.211223	NA	FALSE	FALSE
GCST90002407	chr2:54060455-55060455	Non-suspicious loci	15424	3	0	0	0	0.996903	NA	FALSE	FALSE
GCST90002407	chr2:60456747-61984680	Suspicious loci	20157	182	1	0.00549451	1	0.101056	1.94052e-11	FALSE	FALSE	chr2:61129444:C:CA
GCST90002407	chr2:64929842-65929842	NA	15493	44	1	0.0227273	0	0.0792052	NA	FALSE	FALSE
GCST90002407	chr2:65931728-66931728	Non-suspicious loci	14713	23	0	0	0	0.196493	NA	FALSE	FALSE
GCST90002407	chr2:67888414-68888414	Non-suspicious loci	14563	3	0	0	1	0.603773	0.603773	TRUE	TRUE	chr2:68388414:A:C
GCST90002407	chr2:69680073-70680073	NA	13876	231	1	0.004329	1	0.0907189	7.31107e-07	FALSE	FALSE	chr2:70081493:T:TA
GCST90002407	chr2:70950816-71950816	Non-suspicious loci	15668	8	0	0	0	0.350567	NA	FALSE	FALSE
GCST90002407	chr2:84816099-85816099	NA	14698	45	0	0	3	0.0880049	0.00146255	FALSE	FALSE	chr2:85322745:A:G,chr2:85322751:A:G,chr2:85326957:G:A
GCST90002407	chr2:100619371-102255669	NA	22982	52	0	0	0	0.0918027	NA	FALSE	FALSE
GCST90002407	chr2:110350255-113609711	Suspicious loci	35998	42	1	0.0238095	0	0.630946	NA	FALSE	FALSE
GCST90002407	chr2:126629379-128256334	Non-suspicious loci	24235	4	0	0	0	0.330249	NA	FALSE	FALSE
GCST90002407	chr2:135337711-136337711	Non-suspicious loci	9889	0	0	0	0	0.761857	NA	FALSE	FALSE
GCST90002407	chr2:142629250-145212554	Suspicious loci	30941	20	1	0.05	0	0.711882	NA	FALSE	FALSE
GCST90002407	chr2:151925861-152925861	Non-suspicious loci	12625	10	0	0	0	0.160226	NA	FALSE	FALSE
GCST90002407	chr2:159330720-160979895	Suspicious loci	21330	10	1	0.1	1	0.193467	0.0915106	TRUE	TRUE	chr2:159819916:C:A
GCST90002407	chr2:161767541-162767541	Suspicious loci	12202	6	1	0.166667	2	0.879591	0.879591	TRUE	TRUE	chr2:162267541:C:T,chr2:162272314:T:C
GCST90002407	chr2:168364871-169364871	Non-suspicious loci	14852	8	0	0	0	0.635529	NA	FALSE	FALSE
GCST90002407	chr2:180349950-181959459	Non-suspicious loci	22061	14	0	0	0	0.336572	NA	FALSE	FALSE
GCST90002407	chr2:186877642-187877642	NA	12062	18	0	0	0	0.0986099	NA	FALSE	FALSE
GCST90002407	chr2:191150130-192150130	Non-suspicious loci	13788	44	0	0	0	0.107781	NA	FALSE	FALSE
GCST90002407	chr2:200747748-201747748	Non-suspicious loci	11968	9	0	0	0	0.256562	NA	FALSE	FALSE
GCST90002407	chr2:210175783-211175783	Non-suspicious loci	14008	2	0	0	1	0.810398	0.810398	TRUE	TRUE	chr2:210675783:C:A
GCST90002407	chr2:212576121-213576121	NA	14075	62	0	0	0	0.08925	NA	FALSE	FALSE
GCST90002407	chr2:214887370-215887370	NA	14617	32	0	0	0	0.0891409	NA	FALSE	FALSE
GCST90002407	chr2:216236863-217236863	Non-suspicious loci	15433	0	0	0	0	0.557035	NA	FALSE	FALSE
GCST90002407	chr2:217635259-219682975	Non-suspicious loci	28064	0	0	0	0	0.983064	NA	FALSE	FALSE
GCST90002407	chr2:226956304-227956304	NA	16543	150	0	0	0	0.0761316	NA	FALSE	FALSE
GCST90002407	chr2:231215085-232215085	Non-suspicious loci	14650	29	0	0	0	0.247792	NA	FALSE	FALSE
GCST90002407	chr2:236370586-237370586	Non-suspicious loci	16961	27	0	0	0	0.209022	NA	FALSE	FALSE
GCST90002407	chr2:241169569-242169569	Suspicious loci	15830	6	1	0.166667	1	0.29334	0.0687763	TRUE	TRUE	chr2:241671358:T:A
GCST90002407	chr3:11725304-13421414	Suspicious loci	25185	38	1	0.0263158	0	0.521224	NA	FALSE	FALSE
GCST90002407	chr3:13735558-14735558	Non-suspicious loci	16115	3	0	0	0	0.525845	NA	FALSE	FALSE
GCST90002407	chr3:18220131-19220131	Suspicious loci	14021	114	2	0.0175439	0	0.109477	NA	FALSE	FALSE
GCST90002407	chr3:27215527-28215527	Non-suspicious loci	14761	28	0	0	0	0.777052	NA	FALSE	FALSE
GCST90002407	chr3:38765671-39765671	Non-suspicious loci	14186	2	0	0	1	0.999986	0.999986	TRUE	TRUE	chr3:39265671:G:A
GCST90002407	chr3:42355147-43355147	NA	13815	64	0	0	1	0.0868487	0.0561855	TRUE	TRUE	chr3:42865620:A:C
GCST90002407	chr3:46441247-49774815	NA	29916	339	5	0.0147493	6	0.0805413	0.00116744	TRUE	TRUE	chr3:46995266:C:G,chr3:47083895:G:A,chr3:47240813:G:A,chr3:47409921:C:T,chr3:47410628:G:A,chr3:47418189:C:T
GCST90002407	chr3:56240270-57240270	Non-suspicious loci	14286	27	0	0	0	0.218037	NA	FALSE	FALSE
GCST90002407	chr3:57547974-58547974	Non-suspicious loci	13040	22	0	0	0	0.130412	NA	FALSE	FALSE
GCST90002407	chr3:63337338-65215470	Non-suspicious loci	30574	28	0	0	0	0.552167	NA	FALSE	FALSE
GCST90002407	chr3:70215593-71979792	Non-suspicious loci	25931	1	0	0	0	0.726952	NA	FALSE	FALSE
GCST90002407	chr3:98198056-99198056	Non-suspicious loci	15869	20	0	0	1	0.173199	0.000822757	FALSE	FALSE	chr3:98715649:C:T
GCST90002407	chr3:107076818-108076818	Non-suspicious loci	13047	87	0	0	0	0.211728	NA	FALSE	FALSE
GCST90002407	chr3:119569665-120569665	NA	13529	57	0	0	0	0.022093	NA	FALSE	FALSE
GCST90002407	chr3:122886874-123886874	Non-suspicious loci	13845	44	0	0	0	0.246625	NA	FALSE	FALSE
GCST90002407	chr3:128162427-129162427	Suspicious loci	13308	44	14	0.318182	0	0.266371	NA	FALSE	FALSE
GCST90002407	chr3:131970204-132970204	Non-suspicious loci	13841	0	0	0	0	0.286002	NA	FALSE	FALSE
GCST90002407	chr3:135588767-137453048	NA	23357	87	0	0	0	0.0574417	NA	FALSE	FALSE
GCST90002407	chr3:140987958-141987958	Non-suspicious loci	14263	1	0	0	0	1	NA	FALSE	FALSE
GCST90002407	chr3:142434670-143434670	Non-suspicious loci	13970	1	0	0	0	0.565956	NA	FALSE	FALSE
GCST90002407	chr3:150772722-151772722	NA	14159	57	0	0	1	0.0910021	0.0220226	TRUE	TRUE	chr3:151328520:G:A
GCST90002407	chr3:151800313-152800313	Non-suspicious loci	12985	7	0	0	0	0.573843	NA	FALSE	FALSE
GCST90002407	chr3:156579584-157579584	Non-suspicious loci	12728	17	0	0	0	0.144547	NA	FALSE	FALSE
GCST90002407	chr3:169103210-170103210	Non-suspicious loci	13767	23	0	0	0	0.159488	NA	FALSE	FALSE
GCST90002407	chr3:183512507-184512507	Non-suspicious loci	14591	68	0	0	2	0.160947	0.0818542	TRUE	TRUE	chr3:183981728:T:C,chr3:184036506:G:C
GCST90002407	chr3:185986635-186986635	Non-suspicious loci	15489	12	0	0	0	0.127716	NA	FALSE	FALSE
GCST90002407	chr3:196274542-197274542	Non-suspicious loci	16649	9	0	0	0	0.650422	NA	FALSE	FALSE
GCST90002407	chr4:209183-1209183	Non-suspicious loci	16591	23	0	0	0	0.420941	NA	FALSE	FALSE
GCST90002407	chr4:2603473-3603473	Non-suspicious loci	17274	87	0	0	2	0.136424	0.0115268	TRUE	TRUE	chr4:3214108:T:C,chr4:3233253:G:A
GCST90002407	chr4:6468192-7468192	Suspicious loci	19854	24	2	0.0833333	0	0.856806	NA	FALSE	FALSE
GCST90002407	chr4:35810920-36810920	Non-suspicious loci	14150	8	0	0	0	0.999975	NA	FALSE	FALSE
GCST90002407	chr4:37631378-39178394	Non-suspicious loci	22693	37	0	0	0	0.476248	NA	FALSE	FALSE
GCST90002407	chr4:41032293-42032293	Non-suspicious loci	13955	6	0	0	0	0.305627	NA	FALSE	FALSE
GCST90002407	chr4:52937699-53937699	NA	14234	73	1	0.0136986	0	0.0475105	NA	FALSE	FALSE
GCST90002407	chr4:54042708-55657596	Non-suspicious loci	24599	15	0	0	0	0.999998	NA	FALSE	FALSE
GCST90002407	chr4:56403658-57403658	Non-suspicious loci	15780	48	0	0	1	0.103998	0.0203949	TRUE	TRUE	chr4:56931248:C:T
GCST90002407	chr4:71249645-72249645	Non-suspicious loci	14081	14	0	0	1	0.162512	0.08675	TRUE	TRUE	chr4:71752606:G:T
GCST90002407	chr4:72682161-74594279	Suspicious loci	25361	44	2	0.0454545	0	0.429999	NA	FALSE	FALSE
GCST90002407	chr4:78218461-79218461	Non-suspicious loci	14119	108	0	0	0	0.50172	NA	FALSE	FALSE
GCST90002407	chr4:79523662-80523662	NA	12936	112	0	0	0	0.0434309	NA	FALSE	FALSE
GCST90002407	chr4:82126709-83126709	Suspicious loci	14288	108	2	0.0185185	0	0.391515	NA	FALSE	FALSE
GCST90002407	chr4:88806318-89806318	NA	14203	10	0	0	0	0.0726304	NA	FALSE	FALSE
GCST90002407	chr4:102027974-103027974	Non-suspicious loci	13612	1	0	0	0	0.982911	NA	FALSE	FALSE
GCST90002407	chr4:104443372-105953134	Non-suspicious loci	19822	5	0	0	0	0.819602	NA	FALSE	FALSE
GCST90002407	chr4:109431303-110431303	NA	14448	119	1	0.00840336	1	0.0410412	3.35604e-05	FALSE	FALSE	chr4:109980042:G:A
GCST90002407	chr4:118909000-119909000	NA	13122	900	3	0.00333333	3	0.0283108	1.21571e-05	FALSE	FALSE	chr4:119292875:T:G,chr4:119460724:G:C,chr4:119502574:T:C
GCST90002407	chr4:143096662-144604973	Non-suspicious loci	20794	4	0	0	0	0.999151	NA	FALSE	FALSE
GCST90002407	chr4:146862952-147862952	Suspicious loci	12553	80	3	0.0375	0	0.109089	NA	FALSE	FALSE
GCST90002407	chr4:149777928-151842678	NA	24276	193	0	0	1	0.0242265	0.00744241	TRUE	TRUE	chr4:151401419:C:T
GCST90002407	chr4:153782141-154782141	Non-suspicious loci	14244	0	0	0	0	0.711483	NA	FALSE	FALSE
GCST90002407	chr4:156282384-157282384	NA	14734	97	0	0	0	0.0389635	NA	FALSE	FALSE
GCST90002407	chr5:785859-1785859	Non-suspicious loci	17942	3	0	0	0	0.999085	NA	FALSE	FALSE
GCST90002407	chr5:34154372-35154372	Non-suspicious loci	13802	18	0	0	0	0.194209	NA	FALSE	FALSE
GCST90002407	chr5:35375032-36375032	NA	13576	69	0	0	1	0.0728821	0.0713185	TRUE	TRUE	chr5:35876172:A:G
GCST90002407	chr5:43011013-44011013	Non-suspicious loci	12676	198	0	0	0	0.102338	NA	FALSE	FALSE
GCST90002407	chr5:55072877-56072877	NA	13268	25	0	0	0	0.0273843	NA	FALSE	FALSE
GCST90002407	chr5:57519808-58519808	Non-suspicious loci	15212	115	0	0	0	0.134449	NA	FALSE	FALSE
GCST90002407	chr5:68794568-71653077	Suspicious loci	14403	226	1	0.00442478	2	0.111046	0.0269203	TRUE	TRUE	chr5:69320504:C:T,chr5:69419483:C:T
GCST90002407	chr5:71952797-72952797	Non-suspicious loci	12736	42	0	0	0	0.143974	NA	FALSE	FALSE
GCST90002407	chr5:96407894-97407894	NA	14760	284	0	0	3	0.0671625	0.00371427	TRUE	TRUE	chr5:96895296:G:T,chr5:96900192:A:G,chr5:96996381:TC:T
GCST90002407	chr5:100353989-101353989	NA	12030	278	6	0.0215827	0	0.0358734	NA	FALSE	FALSE
GCST90002407	chr5:102187636-103187636	Non-suspicious loci	13123	133	0	0	0	0.278817	NA	FALSE	FALSE
GCST90002407	chr5:108298164-109298164	Non-suspicious loci	15228	2	0	0	0	0.527948	NA	FALSE	FALSE
GCST90002407	chr5:111197909-112197909	Non-suspicious loci	14358	15	0	0	0	0.226172	NA	FALSE	FALSE
GCST90002407	chr5:114969238-115969238	Non-suspicious loci	15781	11	0	0	0	0.103864	NA	FALSE	FALSE
GCST90002407	chr5:118877406-119877406	Non-suspicious loci	14591	37	0	0	0	0.487463	NA	FALSE	FALSE
GCST90002407	chr5:119955944-120955944	Non-suspicious loci	15761	6	0	0	0	0.821394	NA	FALSE	FALSE
GCST90002407	chr5:122258045-123258045	NA	14540	162	0	0	1	0.0437495	0.00356086	TRUE	TRUE	chr5:122795387:A:G
GCST90002407	chr5:127583158-128583158	Non-suspicious loci	12669	23	0	0	0	0.202086	NA	FALSE	FALSE
GCST90002407	chr5:129984345-133591159	Suspicious loci	45643	85	10	0.117647	1	0.31202	4.21147e-21	FALSE	FALSE	chr5:132340627:C:T
GCST90002407	chr5:134027662-135876876	Non-suspicious loci	25672	2	0	0	0	0.220634	NA	FALSE	FALSE
GCST90002407	chr5:140639584-142630696	NA	26632	73	0	0	0	0.0327787	NA	FALSE	FALSE
GCST90002407	chr5:147809005-149320990	Non-suspicious loci	21922	30	0	0	1	0.23074	0.0180265	TRUE	TRUE	chr5:148826910:G:C
GCST90002407	chr5:149996169-151687456	Non-suspicious loci	25779	3	0	0	1	0.510872	0.510872	TRUE	TRUE	chr5:151187456:A:G
GCST90002407	chr5:156515773-158040882	NA	22103	89	0	0	1	0.0868405	2.70348e-06	FALSE	FALSE	chr5:157052498:A:G
GCST90002407	chr5:158082222-160038767	Non-suspicious loci	27276	5	0	0	0	0.133389	NA	FALSE	FALSE
GCST90002407	chr5:173278315-174278315	Suspicious loci	16427	10	2	0.2	0	0.310145	NA	FALSE	FALSE
GCST90002407	chr5:179195082-181139379	Non-suspicious loci	33753	0	0	0	0	0.875605	NA	FALSE	FALSE
GCST90002407	chr6:0-896321	Non-suspicious loci	11534	3	0	0	0	0.999587	NA	FALSE	FALSE
GCST90002407	chr6:6640598-8227038	Non-suspicious loci	26746	25	0	0	0	0.600439	NA	FALSE	FALSE
GCST90002407	chr6:10037493-11037493	Non-suspicious loci	17357	24	0	0	0	0.542712	NA	FALSE	FALSE
GCST90002407	chr6:16255537-17255537	Non-suspicious loci	14692	9	0	0	0	0.270013	NA	FALSE	FALSE
GCST90002407	chr6:20349483-23380684	Non-suspicious loci	46173	11	0	0	0	0.281762	NA	FALSE	FALSE
GCST90002407	chr6:24487877-25487877	Non-suspicious loci	16059	16	0	0	1	0.999986	9.12402e-09	FALSE	FALSE	chr6:25420116:C:G
GCST90002407	chr6:33905027-37170859	Suspicious loci	48877	135	13	0.0962963	1	0.287706	1.68874e-23	FALSE	FALSE	chr6:35317943:A:C
GCST90002407	chr6:40698081-43041305	Suspicious loci	35883	58	1	0.0172414	0	0.13583	NA	FALSE	FALSE
GCST90002407	chr6:43225357-46104762	Non-suspicious loci	42453	2	0	0	0	0.712351	NA	FALSE	FALSE
GCST90002407	chr6:46425618-48421315	Non-suspicious loci	27753	13	0	0	0	0.348478	NA	FALSE	FALSE
GCST90002407	chr6:51926129-52926129	Non-suspicious loci	15119	11	0	0	0	0.396965	NA	FALSE	FALSE
GCST90002407	chr6:57300338-58300338	Non-suspicious loci	6968	0	0	0	0	0.943001	NA	FALSE	FALSE
GCST90002407	chr6:85208565-86208565	NA	14612	349	0	0	1	0.0122747	5.04555e-06	FALSE	FALSE	chr6:85489515:A:G
GCST90002407	chr6:86758847-87758847	NA	13365	402	1	0.00248756	3	0.0231936	0.0231936	TRUE	TRUE	chr6:87258847:A:G,chr6:87284297:A:G,chr6:87284854:G:A
GCST90002407	chr6:89736760-90736760	NA	14008	76	0	0	0	0.0719728	NA	FALSE	FALSE
GCST90002407	chr6:104495314-105495314	Non-suspicious loci	12904	60	0	0	0	0.108964	NA	FALSE	FALSE
GCST90002407	chr6:108243017-109800291	NA	19964	211	1	0.00473934	1	0.0584275	0.014614	TRUE	TRUE	chr6:109284465:G:A
GCST90002407	chr6:120943112-121943112	NA	12782	7	0	0	0	0.0925865	NA	FALSE	FALSE
GCST90002407	chr6:121957804-122957804	NA	12986	39	0	0	0	0.0741099	NA	FALSE	FALSE
GCST90002407	chr6:126052945-127052945	NA	11128	230	0	0	0	0.0227116	NA	FALSE	FALSE
GCST90002407	chr6:129553316-130553316	Non-suspicious loci	14820	80	0	0	1	0.100552	0.00966849	TRUE	TRUE	chr6:130052957:C:A
GCST90002407	chr6:132789612-133789612	Non-suspicious loci	14441	11	0	0	0	0.244707	NA	FALSE	FALSE
GCST90002407	chr6:134597904-136129066	Non-suspicious loci	21739	25	0	0	0	0.311294	NA	FALSE	FALSE
GCST90002407	chr6:136261810-137261810	Non-suspicious loci	13558	178	0	0	0	0.591609	NA	FALSE	FALSE
GCST90002407	chr6:137421486-138421486	Non-suspicious loci	15502	0	0	0	0	0.537252	NA	FALSE	FALSE
GCST90002407	chr6:141981900-142981900	Non-suspicious loci	13546	62	0	0	1	0.156356	0.0220343	TRUE	TRUE	chr6:142370412:A:C
GCST90002407	chr6:146880081-147880081	Non-suspicious loci	13532	102	0	0	1	0.285918	0.000276142	FALSE	FALSE	chr6:147314277:A:G
GCST90002407	chr6:152221900-153221900	Non-suspicious loci	14533	4	0	0	1	0.944118	0.944118	TRUE	TRUE	chr6:152721900:G:A
GCST90002407	chr6:157994253-159547431	Non-suspicious loci	24599	17	0	0	0	0.247364	NA	FALSE	FALSE
GCST90002407	chr6:169773934-170773934	Non-suspicious loci	11422	3	0	0	0	0.303053	NA	FALSE	FALSE
GCST90002407	chr7:2224982-3224982	Suspicious loci	21182	140	3	0.0214286	0	0.113317	NA	FALSE	FALSE
GCST90002407	chr7:5022249-6022249	Non-suspicious loci	19477	2	0	0	0	0.222231	NA	FALSE	FALSE
GCST90002407	chr7:6162680-7162680	Non-suspicious loci	19498	23	0	0	2	0.457111	0.256875	TRUE	TRUE	chr7:6643823:A:G,chr7:6652974:T:C
GCST90002407	chr7:7580841-8580841	Non-suspicious loci	17650	54	0	0	0	0.193823	NA	FALSE	FALSE
GCST90002407	chr7:13475693-14475693	Non-suspicious loci	17894	14	0	0	0	0.241414	NA	FALSE	FALSE
GCST90002407	chr7:17410948-18410948	Non-suspicious loci	16851	19	0	0	0	0.134642	NA	FALSE	FALSE
GCST90002407	chr7:22244867-23973474	Non-suspicious loci	25040	1	0	0	0	0.258804	NA	FALSE	FALSE
GCST90002407	chr7:26649827-27649827	Suspicious loci	13808	8	3	0.375	0	0.305687	NA	FALSE	FALSE
GCST90002407	chr7:28184757-29184757	Non-suspicious loci	15314	1	0	0	0	1	NA	FALSE	FALSE
GCST90002407	chr7:29383014-30383014	Non-suspicious loci	14111	17	0	0	0	0.299674	NA	FALSE	FALSE
GCST90002407	chr7:35544919-36544919	Non-suspicious loci	13869	14	0	0	0	0.735655	NA	FALSE	FALSE
GCST90002407	chr7:44469742-45469742	Non-suspicious loci	14275	139	0	0	4	0.626315	0.626315	TRUE	TRUE	chr7:44964464:T:C,chr7:44969742:A:G,chr7:45064532:G:A,chr7:45082725:C:A
GCST90002407	chr7:46835602-48566489	Non-suspicious loci	26644	32	0	0	0	0.119742	NA	FALSE	FALSE
GCST90002407	chr7:49764865-50764865	Non-suspicious loci	14175	28	0	0	0	0.517753	NA	FALSE	FALSE
GCST90002407	chr7:55499323-56499323	NA	13853	81	0	0	2	0.0680592	6.65683e-05	FALSE	FALSE	chr7:55923600:T:C,chr7:56054365:A:T
GCST90002407	chr7:64556469-67712744	NA	34213	694	3	0.00432277	0	0.0240946	NA	FALSE	FALSE
GCST90002407	chr7:73115107-74115107	NA	10913	76	0	0	2	0.0944017	0.0116927	TRUE	TRUE	chr7:73597712:G:A,chr7:73606007:C:G
GCST90002407	chr7:75526520-76526520	NA	14602	89	2	0.0224719	0	0.0779	NA	FALSE	FALSE
GCST90002407	chr7:87283764-88283764	NA	11540	107	0	0	0	0.0260917	NA	FALSE	FALSE
GCST90002407	chr7:91715776-93810467	Non-suspicious loci	24644	1	0	0	0	1	NA	FALSE	FALSE
GCST90002407	chr7:97804289-98804289	Non-suspicious loci	14458	5	0	0	0	0.316971	NA	FALSE	FALSE
GCST90002407	chr7:98941690-99941690	NA	11908	68	0	0	0	0.0651444	NA	FALSE	FALSE
GCST90002407	chr7:106231773-107231773	Non-suspicious loci	14820	98	0	0	0	0.160705	NA	FALSE	FALSE
GCST90002407	chr7:129523656-130523656	Non-suspicious loci	14024	2	0	0	1	0.743871	0.743871	TRUE	TRUE	chr7:130023656:C:T
GCST90002407	chr7:130557307-131557307	Non-suspicious loci	13611	109	0	0	0	0.596452	NA	FALSE	FALSE
GCST90002407	chr7:134197578-135197578	Non-suspicious loci	13918	14	0	0	0	0.155719	NA	FALSE	FALSE
GCST90002407	chr7:137758034-140519639	Non-suspicious loci	41879	22	0	0	0	0.247337	NA	FALSE	FALSE
GCST90002407	chr7:148688966-149688966	Suspicious loci	15769	181	2	0.0110497	0	0.311382	NA	FALSE	FALSE
GCST90002407	chr8:6543782-7543782	Non-suspicious loci	18248	12	0	0	0	0.314633	NA	FALSE	FALSE
GCST90002407	chr8:7961832-12826749	Suspicious loci	89479	221	1	0.00452489	0	0.205763	NA	FALSE	FALSE
GCST90002407	chr8:22609256-23609256	Non-suspicious loci	17508	7	0	0	0	0.766388	NA	FALSE	FALSE
GCST90002407	chr8:26959820-27959820	NA	15854	82	0	0	1	0.0325711	0.000354746	FALSE	FALSE	chr8:27470994:G:A
GCST90002407	chr8:29921954-31625138	Non-suspicious loci	24175	65	0	0	0	0.146267	NA	FALSE	FALSE
GCST90002407	chr8:38477750-39477750	NA	13014	83	0	0	0	0.0438605	NA	FALSE	FALSE
GCST90002407	chr8:42055793-43055793	NA	11818	142	6	0.0422535	0	0.0627891	NA	FALSE	FALSE
GCST90002407	chr8:54038633-55038633	Non-suspicious loci	13915	21	0	0	0	0.531735	NA	FALSE	FALSE
GCST90002407	chr8:55379600-56379600	Non-suspicious loci	14756	3	0	0	0	0.552734	NA	FALSE	FALSE
GCST90002407	chr8:59168931-61238272	Non-suspicious loci	28825	4	0	0	0	0.556741	NA	FALSE	FALSE
GCST90002407	chr8:65437382-66437382	NA	14012	76	0	0	0	0.0680676	NA	FALSE	FALSE
GCST90002407	chr8:67397577-68397577	Non-suspicious loci	14325	17	0	0	0	0.25068	NA	FALSE	FALSE
GCST90002407	chr8:77601098-79143065	Suspicious loci	20123	52	1	0.0192308	0	0.267192	NA	FALSE	FALSE
GCST90002407	chr8:85656834-86656834	NA	9987	18	0	0	0	0.0828834	NA	FALSE	FALSE
GCST90002407	chr8:102389006-103389006	Non-suspicious loci	14916	35	0	0	0	0.275642	NA	FALSE	FALSE
GCST90002407	chr8:105061296-106061296	Non-suspicious loci	13370	17	0	0	0	0.369454	NA	FALSE	FALSE
GCST90002407	chr8:124983576-125983576	NA	14400	30	0	0	0	0.041981	NA	FALSE	FALSE
GCST90002407	chr8:125996993-126996993	Non-suspicious loci	16709	7	0	0	0	0.207705	NA	FALSE	FALSE
GCST90002407	chr8:127502451-130606826	Suspicious loci	47889	31	2	0.0645161	0	0.99809	NA	FALSE	FALSE
GCST90002407	chr8:140819361-141819361	Non-suspicious loci	17629	9	0	0	0	0.462672	NA	FALSE	FALSE
GCST90002407	chr9:0-782589	Non-suspicious loci	14154	25	0	0	1	0.310472	0.0344116	TRUE	TRUE	chr9:286491:G:A
GCST90002407	chr9:2122278-3122278	Non-suspicious loci	21036	2	0	0	1	0.77928	0.77928	TRUE	TRUE	chr9:2622278:G:A
GCST90002407	chr9:3539727-5263176	Non-suspicious loci	34355	1	0	0	0	0.835524	NA	FALSE	FALSE
GCST90002407	chr9:13175372-14175372	NA	17380	111	2	0.018018	0	0.0445866	NA	FALSE	FALSE
GCST90002407	chr9:21490458-22490458	Non-suspicious loci	16181	15	0	0	0	0.525861	NA	FALSE	FALSE
GCST90002407	chr9:35187559-36187559	Non-suspicious loci	12831	24	0	0	2	0.313535	0.0292424	TRUE	TRUE	chr9:35707341:G:A,chr9:35712006:G:A
GCST90002407	chr9:37697190-38697190	Non-suspicious loci	14896	19	0	0	0	0.155994	NA	FALSE	FALSE
GCST90002407	chr9:69945468-70945468	Non-suspicious loci	12872	4	0	0	0	0.474007	NA	FALSE	FALSE
GCST90002407	chr9:76210699-77210699	NA	16136	39	0	0	5	0.0717652	0.0683016	TRUE	TRUE	chr9:76703761:T:C,chr9:76704082:A:G,chr9:76705724:C:T,chr9:76706360:T:C,chr9:76707758:A:G
GCST90002407	chr9:83468010-84468010	Suspicious loci	14477	97	2	0.0206186	3	0.169326	0.0170064	TRUE	TRUE	chr9:83889090:C:T,chr9:83980155:C:T,chr9:84002350:A:G
GCST90002407	chr9:88419792-89419792	Suspicious loci	15184	17	1	0.0588235	0	0.164903	NA	FALSE	FALSE
GCST90002407	chr9:90664794-91664794	Non-suspicious loci	14545	13	0	0	0	0.182563	NA	FALSE	FALSE
GCST90002407	chr9:92234513-93234513	Suspicious loci	12789	8	7	0.875	0	0.185052	NA	FALSE	FALSE
GCST90002407	chr9:107011301-108011301	Non-suspicious loci	15811	4	0	0	0	0.68876	NA	FALSE	FALSE
GCST90002407	chr9:109478807-112391411	Non-suspicious loci	43146	23	0	0	0	0.428895	NA	FALSE	FALSE
GCST90002407	chr9:112775900-113775900	NA	14558	78	0	0	3	0.0720342	0.00578559	TRUE	TRUE	chr9:113297844:T:C,chr9:113297941:C:T,chr9:113320367:C:G
GCST90002407	chr9:115992446-116992446	NA	14656	257	0	0	0	0.0176292	NA	FALSE	FALSE
GCST90002407	chr9:120430662-121430662	NA	12413	121	0	0	0	0.054212	NA	FALSE	FALSE
GCST90002407	chr9:123424166-124928953	Non-suspicious loci	21122	14	0	0	0	0.342007	NA	FALSE	FALSE
GCST90002407	chr9:127474971-129203202	Non-suspicious loci	24053	12	0	0	0	0.430033	NA	FALSE	FALSE
GCST90002407	chr9:130226210-131226210	NA	15903	39	0	0	0	0.0647748	NA	FALSE	FALSE
GCST90002407	chr9:132089500-135463360	Suspicious loci	62435	12	9	0.75	0	0.405916	NA	FALSE	FALSE
GCST90002407	chr9:135993224-137539137	Suspicious loci	29157	56	1	0.0178571	2	0.375387	0.00369952	FALSE	TRUE	chr9:136474501:G:A,chr9:136484462:T:C
GCST90002407	chr10:4892082-6559166	Suspicious loci	29971	128	23	0.179688	0	0.293933	NA	FALSE	FALSE
GCST90002407	chr10:12990447-13990447	Non-suspicious loci	17911	21	0	0	0	0.210751	NA	FALSE	FALSE
GCST90002407	chr10:17482727-18482727	Non-suspicious loci	14112	17	0	0	0	0.113231	NA	FALSE	FALSE
GCST90002407	chr10:24429314-25429314	Non-suspicious loci	14834	18	0	0	0	0.168804	NA	FALSE	FALSE
GCST90002407	chr10:25938309-26938309	NA	15931	56	0	0	0	0.0313514	NA	FALSE	FALSE
GCST90002407	chr10:27992438-28992438	Non-suspicious loci	15151	105	0	0	0	0.530155	NA	FALSE	FALSE
GCST90002407	chr10:29703338-30703338	NA	16313	91	1	0.010989	1	0.0842786	0.0339121	TRUE	TRUE	chr10:30203480:ATAG:A
GCST90002407	chr10:43876913-44876913	Non-suspicious loci	15728	9	0	0	0	0.396707	NA	FALSE	FALSE
GCST90002407	chr10:45238986-46238986	Non-suspicious loci	10439	8	0	0	1	0.831235	0.0140043	TRUE	TRUE	chr10:45750109:T:C
GCST90002407	chr10:48550962-49550962	Non-suspicious loci	15801	96	0	0	0	0.132145	NA	FALSE	FALSE
GCST90002407	chr10:62131078-64017266	NA	25010	175	3	0.0171429	1	0.052921	0.00221563	FALSE	FALSE	chr10:63168063:C:G
GCST90002407	chr10:67311578-68311578	NA	12763	40	1	0.025	0	0.0993614	NA	FALSE	FALSE
GCST90002407	chr10:68716160-69716160	Non-suspicious loci	15260	26	0	0	0	0.176715	NA	FALSE	FALSE
GCST90002407	chr10:71260875-72260875	Non-suspicious loci	15322	10	0	0	1	0.999971	0.999971	TRUE	TRUE	chr10:71760875:A:C
GCST90002407	chr10:74243369-75243369	NA	10691	101	0	0	0	0.0984595	NA	FALSE	FALSE
GCST90002407	chr10:77397947-78397947	Non-suspicious loci	15327	84	0	0	0	0.167478	NA	FALSE	FALSE
GCST90002407	chr10:80020381-81020381	Non-suspicious loci	15495	23	0	0	0	0.214536	NA	FALSE	FALSE
GCST90002407	chr10:86425918-88421701	Suspicious loci	25520	26	3	0.115385	0	0.561135	NA	FALSE	FALSE
GCST90002407	chr10:88743047-89743047	Non-suspicious loci	14366	13	0	0	1	0.558833	0.0471121	TRUE	TRUE	chr10:89247603:T:G
GCST90002407	chr10:91390127-92390127	Non-suspicious loci	11835	67	0	0	0	0.473127	NA	FALSE	FALSE
GCST90002407	chr10:93811804-95766198	Non-suspicious loci	28032	2	0	0	0	0.250691	NA	FALSE	FALSE
GCST90002407	chr10:96814215-97814215	Suspicious loci	13799	111	20	0.18018	1	0.111845	0.000125613	FALSE	FALSE	chr10:97265854:T:A
GCST90002407	chr10:99022443-100022443	NA	13320	33	0	0	0	0.0774231	NA	FALSE	FALSE
GCST90002407	chr10:101976052-103505737	NA	17649	22	0	0	0	0.0549413	NA	FALSE	FALSE
GCST90002407	chr10:109710161-110710161	Non-suspicious loci	13793	2	0	0	0	0.372517	NA	FALSE	FALSE
GCST90002407	chr10:111643069-112643069	NA	14780	36	0	0	1	0.0502268	0.0213901	TRUE	TRUE	chr10:112180571:T:C
GCST90002407	chr10:113459713-114459713	Non-suspicious loci	14362	57	0	0	0	0.421609	NA	FALSE	FALSE
GCST90002407	chr10:119007395-120007395	Non-suspicious loci	14532	8	0	0	0	0.198253	NA	FALSE	FALSE
GCST90002407	chr10:124159996-125159996	Non-suspicious loci	15492	52	0	0	0	0.786256	NA	FALSE	FALSE
GCST90002407	chr11:0-808314	Non-suspicious loci	11877	6	0	0	2	0.999588	0.999588	TRUE	TRUE	chr11:308314:T:C,chr11:309127:A:G
GCST90002407	chr11:1804197-3483296	Suspicious loci	30294	51	3	0.0588235	1	0.238351	0.0153683	TRUE	TRUE	chr11:2978277:G:T
GCST90002407	chr11:8301946-10953823	Non-suspicious loci	37996	47	0	0	0	0.968631	NA	FALSE	FALSE
GCST90002407	chr11:11611931-13338370	Non-suspicious loci	27428	10	0	0	0	0.304702	NA	FALSE	FALSE
GCST90002407	chr11:17544755-18544755	Non-suspicious loci	14041	0	0	0	0	0.124346	NA	FALSE	FALSE
GCST90002407	chr11:27172694-28172694	Suspicious loci	11613	77	1	0.012987	1	0.302488	0.0647003	TRUE	TRUE	chr11:27658369:C:T
GCST90002407	chr11:30284682-31284682	NA	12100	153	0	0	0	0.065747	NA	FALSE	FALSE
GCST90002407	chr11:46859042-49667471	Non-suspicious loci	26811	14	0	0	0	0.279257	NA	FALSE	FALSE
GCST90002407	chr11:49736025-50736025	Suspicious loci	11171	282	8	0.0283688	1	0.180907	2.95198e-06	FALSE	FALSE	chr11:50247237:G:A
GCST90002407	chr11:54028967-55632150	Non-suspicious loci	15382	0	0	0	0	0.998794	NA	FALSE	FALSE
GCST90002407	chr11:55840528-57821729	Non-suspicious loci	21928	5	0	0	0	0.12682	NA	FALSE	FALSE
GCST90002407	chr11:59584973-60584973	Non-suspicious loci	13609	32	0	0	0	0.16453	NA	FALSE	FALSE
GCST90002407	chr11:61303910-62303910	Suspicious loci	13509	54	1	0.0185185	0	0.152015	NA	FALSE	FALSE
GCST90002407	chr11:64244494-65244494	Non-suspicious loci	12468	0	0	0	0	0.427149	NA	FALSE	FALSE
GCST90002407	chr11:65335781-66335781	Suspicious loci	12189	53	2	0.0377358	0	0.333836	NA	FALSE	FALSE
GCST90002407	chr11:68991811-69991811	Non-suspicious loci	16315	10	0	0	0	0.164482	NA	FALSE	FALSE
GCST90002407	chr11:100138166-101138166	Non-suspicious loci	15282	14	0	0	0	0.258106	NA	FALSE	FALSE
GCST90002407	chr11:101309556-102309556	Non-suspicious loci	14451	9	0	0	0	0.396202	NA	FALSE	FALSE
GCST90002407	chr11:104701430-105701430	NA	13373	0	0	0	0	0.0391913	NA	FALSE	FALSE
GCST90002407	chr11:107727732-108727732	NA	14140	0	0	0	0	0.0627549	NA	FALSE	FALSE
GCST90002407	chr11:113613387-114613387	Non-suspicious loci	14778	28	0	0	0	0.254453	NA	FALSE	FALSE
GCST90002407	chr11:117710555-119268944	Non-suspicious loci	22495	1	0	0	1	1	1	TRUE	TRUE	chr11:118210555:C:T
GCST90002407	chr11:119836696-120836696	NA	15408	88	0	0	1	0.0236623	0.0126254	TRUE	TRUE	chr11:120448355:A:C
GCST90002407	chr11:121204150-123148573	Non-suspicious loci	28447	53	0	0	0	0.143236	NA	FALSE	FALSE
GCST90002407	chr11:125644679-126644679	Non-suspicious loci	16266	14	0	0	0	0.207476	NA	FALSE	FALSE
GCST90002407	chr11:127959018-128959018	Non-suspicious loci	15562	10	0	0	0	0.999968	NA	FALSE	FALSE
GCST90002407	chr11:133624153-134624153	NA	17406	35	0	0	0	0.0773098	NA	FALSE	FALSE
GCST90002407	chr12:102480-1102480	Non-suspicious loci	15637	3	0	0	0	0.11203	NA	FALSE	FALSE
GCST90002407	chr12:1900106-4723993	NA	44685	17	0	0	0	0.0996275	NA	FALSE	FALSE
GCST90002407	chr12:5890367-6890367	Non-suspicious loci	16845	2	0	0	0	0.999805	NA	FALSE	FALSE
GCST90002407	chr12:9257536-10257536	Non-suspicious loci	14982	65	0	0	1	0.314859	2.21541e-07	FALSE	FALSE	chr12:9680928:C:G
GCST90002407	chr12:11128101-12128101	Non-suspicious loci	15641	11	0	0	0	0.14342	NA	FALSE	FALSE
GCST90002407	chr12:12236368-13236368	Non-suspicious loci	14837	0	0	0	0	0.557488	NA	FALSE	FALSE
GCST90002407	chr12:19925947-20925947	Non-suspicious loci	16522	12	0	0	0	0.129451	NA	FALSE	FALSE
GCST90002407	chr12:25705237-26705237	Non-suspicious loci	14169	3	0	0	0	0.773758	NA	FALSE	FALSE
GCST90002407	chr12:47308263-49224508	NA	26316	1	0	0	0	0.0860111	NA	FALSE	FALSE
GCST90002407	chr12:49865038-51396219	NA	16880	243	3	0.0123457	4	0.0367651	0.00617851	TRUE	TRUE	chr12:50333923:G:C,chr12:50350336:G:A,chr12:50353134:A:G,chr12:50360780:T:G
GCST90002407	chr12:51412002-52412002	Non-suspicious loci	13910	3	0	0	0	0.999481	NA	FALSE	FALSE
GCST90002407	chr12:53117703-54117703	Non-suspicious loci	12046	12	0	0	0	0.478449	NA	FALSE	FALSE
GCST90002407	chr12:57110139-58110139	Non-suspicious loci	10517	1	0	0	0	0.140834	NA	FALSE	FALSE
GCST90002407	chr12:64082269-65082269	Non-suspicious loci	12272	14	0	0	0	0.982998	NA	FALSE	FALSE
GCST90002407	chr12:67693559-69838325	Non-suspicious loci	31062	110	0	0	0	0.193808	NA	FALSE	FALSE
GCST90002407	chr12:70217771-71217771	Non-suspicious loci	14268	11	0	0	0	0.125328	NA	FALSE	FALSE
GCST90002407	chr12:79045076-80045076	Non-suspicious loci	11925	15	0	0	0	0.160397	NA	FALSE	FALSE
GCST90002407	chr12:87942438-88942438	Non-suspicious loci	10714	8	0	0	0	0.254455	NA	FALSE	FALSE
GCST90002407	chr12:89667486-90667486	NA	11751	97	1	0.0103093	0	0.0511356	NA	FALSE	FALSE
GCST90002407	chr12:100979462-101979462	Non-suspicious loci	13593	11	0	0	1	0.999975	5.54701e-06	FALSE	FALSE	chr12:101486350:A:G
GCST90002407	chr12:108732852-113227442	Suspicious loci	53288	25	1	0.04	1	0.998663	0.998663	TRUE	TRUE	chr12:111446804:T:C
GCST90002407	chr12:119171479-120171479	Non-suspicious loci	13440	0	0	0	0	0.577293	NA	FALSE	FALSE
GCST90002407	chr12:120256762-121256762	Non-suspicious loci	14002	45	0	0	0	0.170256	NA	FALSE	FALSE
GCST90002407	chr12:121281881-122281881	Non-suspicious loci	13777	1	0	0	0	0.928786	NA	FALSE	FALSE
GCST90002407	chr12:122891103-124436906	Non-suspicious loci	21016	109	0	0	1	0.650078	0.0179969	TRUE	TRUE	chr12:123942759:T:A
GCST90002407	chr13:27529870-28529870	Non-suspicious loci	14992	2	0	0	0	1	NA	FALSE	FALSE
GCST90002407	chr13:36417513-37417513	Suspicious loci	13639	41	1	0.0243902	0	0.164709	NA	FALSE	FALSE
GCST90002407	chr13:41768562-42768562	Non-suspicious loci	13815	24	0	0	0	0.241089	NA	FALSE	FALSE
GCST90002407	chr13:48367533-50755866	Suspicious loci	30199	27	1	0.037037	1	0.959143	8.71024e-05	FALSE	FALSE	chr13:49567209:G:A
GCST90002407	chr13:51265007-52265007	NA	12609	57	1	0.0175439	0	0.0748095	NA	FALSE	FALSE
GCST90002407	chr13:73627599-74627599	Non-suspicious loci	15053	19	0	0	0	0.410169	NA	FALSE	FALSE
GCST90002407	chr13:77329552-78329552	Non-suspicious loci	13765	10	0	0	0	0.116306	NA	FALSE	FALSE
GCST90002407	chr13:98483357-99483357	Non-suspicious loci	15009	9	0	0	1	0.316471	0.0859418	TRUE	TRUE	chr13:99086300:G:A
GCST90002407	chr13:107808037-108808037	Suspicious loci	16434	3	1	0.333333	0	0.48241	NA	FALSE	FALSE
GCST90002407	chr13:109762840-110762840	Non-suspicious loci	17958	3	0	0	0	0.166983	NA	FALSE	FALSE
GCST90002407	chr13:113043203-114364328	Non-suspicious loci	20893	0	0	0	0	0.103479	NA	FALSE	FALSE
GCST90002407	chr14:22787395-23787395	Non-suspicious loci	15365	7	0	0	0	0.68388	NA	FALSE	FALSE
GCST90002407	chr14:24492783-25492783	Non-suspicious loci	15617	13	0	0	0	0.478168	NA	FALSE	FALSE
GCST90002407	chr14:34632881-36189622	Non-suspicious loci	20745	52	0	0	0	0.156825	NA	FALSE	FALSE
GCST90002407	chr14:54864727-55864727	Suspicious loci	14550	24	23	0.958333	0	0.594643	NA	FALSE	FALSE
GCST90002407	chr14:64566837-65566837	Non-suspicious loci	13403	18	0	0	0	0.105362	NA	FALSE	FALSE
GCST90002407	chr14:68213254-69950193	Non-suspicious loci	23652	30	0	0	0	0.223305	NA	FALSE	FALSE
GCST90002407	chr14:74287607-76015513	Non-suspicious loci	23028	8	0	0	0	0.24307	NA	FALSE	FALSE
GCST90002407	chr14:76887463-77887463	NA	15437	93	0	0	4	0.0644184	0.0438468	TRUE	TRUE	chr14:77377471:T:C,chr14:77378526:A:G,chr14:77378778:A:G,chr14:77465674:A:C
GCST90002407	chr14:80702363-81702363	Non-suspicious loci	14162	58	0	0	1	0.166263	0.000412478	FALSE	FALSE	chr14:81270732:A:C
GCST90002407	chr14:92151884-93151884	Suspicious loci	16443	31	1	0.0322581	1	0.234086	0.234086	TRUE	TRUE	chr14:92651884:C:T
GCST90002407	chr14:100207176-101207176	Non-suspicious loci	16276	16	0	0	0	0.155785	NA	FALSE	FALSE
GCST90002407	chr14:102892806-103892806	Suspicious loci	15542	123	4	0.0325203	0	0.865366	NA	FALSE	FALSE
GCST90002407	chr14:104679842-105679842	Non-suspicious loci	15807	50	0	0	0	0.122012	NA	FALSE	FALSE
GCST90002407	chr15:39805028-42456317	Non-suspicious loci	35322	44	0	0	0	0.229357	NA	FALSE	FALSE
GCST90002407	chr15:43235687-44235687	Non-suspicious loci	8788	19	0	0	1	0.614732	0.0461849	TRUE	TRUE	chr15:43528519:C:T
GCST90002407	chr15:50218074-51723258	Suspicious loci	18079	113	1	0.00884956	0	0.12706	NA	FALSE	FALSE
GCST90002407	chr15:57978324-58978324	Non-suspicious loci	15642	9	0	0	0	0.759667	NA	FALSE	FALSE
GCST90002407	chr15:62038505-63038505	Non-suspicious loci	16387	35	0	0	0	0.186496	NA	FALSE	FALSE
GCST90002407	chr15:63837674-64837674	NA	12020	88	0	0	0	0.0852035	NA	FALSE	FALSE
GCST90002407	chr15:66122510-67122510	Non-suspicious loci	15507	5	0	0	0	0.178785	NA	FALSE	FALSE
GCST90002407	chr15:69584102-70584102	Non-suspicious loci	15567	2	0	0	0	0.906899	NA	FALSE	FALSE
GCST90002407	chr15:73535775-74535775	Non-suspicious loci	12676	13	0	0	0	0.3545	NA	FALSE	FALSE
GCST90002407	chr15:74569309-75569309	Non-suspicious loci	11418	57	0	0	0	0.502868	NA	FALSE	FALSE
GCST90002407	chr15:76523091-78027334	Non-suspicious loci	19424	6	0	0	0	0.386285	NA	FALSE	FALSE
GCST90002407	chr15:79432475-82086510	NA	39795	36	0	0	1	0.0756402	0.0614994	TRUE	TRUE	chr15:79899001:G:A
GCST90002407	chr15:90385406-91385406	Non-suspicious loci	16057	11	0	0	1	0.164874	0.164874	TRUE	TRUE	chr15:90885406:G:A
GCST90002407	chr15:100673463-101673463	Non-suspicious loci	18846	28	0	0	1	0.579849	0.0255805	TRUE	TRUE	chr15:101178722:G:A
GCST90002407	chr16:816424-2594893	Non-suspicious loci	35254	8	0	0	0	0.298628	NA	FALSE	FALSE
GCST90002407	chr16:3196240-5078622	Non-suspicious loci	34905	15	0	0	1	0.992517	1.12924e-07	FALSE	FALSE	chr16:3657746:G:A
GCST90002407	chr16:26969476-31492848	Suspicious loci	49180	12	1	0.0833333	0	0.302365	NA	FALSE	FALSE
GCST90002407	chr16:33301963-34301963	Non-suspicious loci	6055	0	0	0	0	0.248293	NA	FALSE	FALSE
GCST90002407	chr16:49630761-50630761	Non-suspicious loci	13986	5	0	0	0	0.194306	NA	FALSE	FALSE
GCST90002407	chr16:52588574-53588574	Suspicious loci	14570	55	1	0.0181818	0	0.146918	NA	FALSE	FALSE
GCST90002407	chr16:56525062-57525062	Non-suspicious loci	15085	4	0	0	0	0.810167	NA	FALSE	FALSE
GCST90002407	chr16:66476210-68775050	Non-suspicious loci	25157	10	0	0	1	0.309082	0.104515	TRUE	TRUE	chr16:67187541:G:C
GCST90002407	chr16:74062720-75062720	Non-suspicious loci	16233	29	0	0	0	0.367136	NA	FALSE	FALSE
GCST90002407	chr16:81069795-82069795	Non-suspicious loci	22578	36	0	0	0	0.256593	NA	FALSE	FALSE
GCST90002407	chr16:84049359-85049359	Non-suspicious loci	23820	8	0	0	0	0.99972	NA	FALSE	FALSE
GCST90002407	chr16:85482722-86482722	Non-suspicious loci	23073	1	0	0	0	1	NA	FALSE	FALSE
GCST90002407	chr16:88274156-89274156	Non-suspicious loci	22023	16	0	0	0	0.665533	NA	FALSE	FALSE
GCST90002407	chr16:89276376-90276376	Non-suspicious loci	14666	24	0	0	2	0.18452	0.0136443	TRUE	TRUE	chr16:89816599:A:T,chr16:89919736:C:T
GCST90002407	chr17:970224-3320574	Non-suspicious loci	42355	16	0	0	0	0.221001	NA	FALSE	FALSE
GCST90002407	chr17:4338817-5922842	Non-suspicious loci	27152	66	0	0	0	0.676367	NA	FALSE	FALSE
GCST90002407	chr17:6837072-8339283	Non-suspicious loci	22366	1	0	0	0	0.5216	NA	FALSE	FALSE
GCST90002407	chr17:15251460-18313217	Non-suspicious loci	38775	1	0	0	0	0.234675	NA	FALSE	FALSE
GCST90002407	chr17:28493258-30734442	NA	23344	445	5	0.011236	1	0.0716067	1.21144e-06	FALSE	FALSE	chr17:29969309:T:G
GCST90002407	chr17:36980667-41022695	NA	50908	93	48	0.516129	1	0.083663	1.8041e-62	FALSE	FALSE	chr17:39974934:C:A
GCST90002407	chr17:41642262-46355432	Suspicious loci	56393	437	12	0.02746	6	0.490219	0.000358514	FALSE	TRUE	chr17:43071077:T:C,chr17:43091983:T:C,chr17:43092418:T:C,chr17:43092919:G:A,chr17:43138657:G:C,chr17:43209941:A:G
GCST90002407	chr17:47631431-48631431	Non-suspicious loci	11763	34	0	0	0	0.205635	NA	FALSE	FALSE
GCST90002407	chr17:56888410-61052462	NA	51340	84	0	0	1	0.0890986	2.38548e-08	FALSE	FALSE	chr17:59886176:A:G
GCST90002407	chr17:63302910-64302910	NA	12844	273	2	0.00732601	6	0.0159386	0.00650942	TRUE	TRUE	chr17:63823837:T:A,chr17:63824079:T:C,chr17:63826085:G:C,chr17:63829486:T:C,chr17:63857423:T:C,chr17:63910210:G:T
GCST90002407	chr17:74199072-75862040	Non-suspicious loci	26443	23	0	0	2	0.649121	0.0226879	TRUE	TRUE	chr17:74695789:T:C,chr17:74704804:A:G
GCST90002407	chr17:75923251-76923251	Non-suspicious loci	16341	9	0	0	1	0.154918	0.0859143	TRUE	TRUE	chr17:76385474:G:A
GCST90002407	chr17:77748202-78748202	Non-suspicious loci	18942	45	0	0	0	0.498696	NA	FALSE	FALSE
GCST90002407	chr17:79407910-80407910	Non-suspicious loci	15121	6	0	0	0	0.28513	NA	FALSE	FALSE
GCST90002407	chr17:82636753-83257441	Suspicious loci	8604	12	1	0.0833333	0	0.923285	NA	FALSE	FALSE
GCST90002407	chr18:2957608-3957608	Non-suspicious loci	16810	1	0	0	1	0.990918	0.990918	TRUE	TRUE	chr18:3457608:C:T
GCST90002407	chr18:21399428-24540101	Non-suspicious loci	39284	31	0	0	2	0.184747	0.0271716	TRUE	TRUE	chr18:23529305:T:C,chr18:23544981:C:G
GCST90002407	chr18:43893814-44893814	NA	13134	72	0	0	0	0.0839762	NA	FALSE	FALSE
GCST90002407	chr18:45736838-46736838	Non-suspicious loci	14760	18	0	0	0	0.330699	NA	FALSE	FALSE
GCST90002407	chr18:48304283-49304283	Non-suspicious loci	15306	19	0	0	0	0.211686	NA	FALSE	FALSE
GCST90002407	chr18:50122371-51122371	Non-suspicious loci	14138	9	0	0	0	0.222031	NA	FALSE	FALSE
GCST90002407	chr18:53747055-54747055	Non-suspicious loci	13674	4	0	0	0	0.71626	NA	FALSE	FALSE
GCST90002407	chr18:55043071-56043071	Non-suspicious loci	12078	16	0	0	0	0.330135	NA	FALSE	FALSE
GCST90002407	chr18:59641746-60641746	Non-suspicious loci	16182	118	0	0	0	0.241028	NA	FALSE	FALSE
GCST90002407	chr18:61956581-63753621	Non-suspicious loci	25075	1	0	0	0	1	NA	FALSE	FALSE
GCST90002407	chr18:69364406-70364406	NA	14787	60	0	0	1	0.061516	0.061516	TRUE	TRUE	chr18:69864406:T:C
GCST90002407	chr18:75864065-76864065	Non-suspicious loci	18089	4	0	0	0	0.365863	NA	FALSE	FALSE
GCST90002407	chr18:79653217-80373285	Non-suspicious loci	8986	12	0	0	0	0.411642	NA	FALSE	FALSE
GCST90002407	chr19:526478-1526478	Non-suspicious loci	21027	4	0	0	0	0.99588	NA	FALSE	FALSE
GCST90002407	chr19:1627273-2627273	Non-suspicious loci	19930	79	0	0	3	0.116223	6.85309e-06	FALSE	FALSE	chr19:2109158:T:C,chr19:2118693:C:T,chr19:2121317:C:T
GCST90002407	chr19:2679886-4590424	Non-suspicious loci	35739	2	0	0	1	0.681428	0.681428	TRUE	TRUE	chr19:3179886:G:T
GCST90002407	chr19:4651311-5651311	Suspicious loci	17640	68	1	0.0147059	0	0.254836	NA	FALSE	FALSE
GCST90002407	chr19:6175978-7175978	Non-suspicious loci	17350	3	0	0	0	0.961799	NA	FALSE	FALSE
GCST90002407	chr19:7262944-8262944	Suspicious loci	17030	13	1	0.0769231	0	1	NA	FALSE	FALSE
GCST90002407	chr19:8926491-12317416	Non-suspicious loci	52339	3	0	0	0	0.999964	NA	FALSE	FALSE
GCST90002407	chr19:13337583-14888802	Suspicious loci	24601	5	1	0.2	1	0.522858	0.29263	TRUE	TRUE	chr19:14388804:C:T
GCST90002407	chr19:15922414-16922414	Suspicious loci	15981	24	1	0.0416667	0	0.859275	NA	FALSE	FALSE
GCST90002407	chr19:17039799-18902784	Non-suspicious loci	29282	9	0	0	0	0.392009	NA	FALSE	FALSE
GCST90002407	chr19:19154690-20154690	Non-suspicious loci	14368	1	0	0	1	0.97951	0.97951	TRUE	TRUE	chr19:19654690:C:T
GCST90002407	chr19:32905526-33905526	Non-suspicious loci	16224	16	0	0	0	0.346108	NA	FALSE	FALSE
GCST90002407	chr19:34487469-35487469	Non-suspicious loci	16082	9	0	0	0	0.272885	NA	FALSE	FALSE
GCST90002407	chr19:38962536-41704654	Suspicious loci	39714	24	14	0.583333	0	0.250814	NA	FALSE	FALSE
GCST90002407	chr19:41763441-42763441	Non-suspicious loci	12397	74	0	0	1	0.110808	1.07109e-08	FALSE	FALSE	chr19:42224684:T:C
GCST90002407	chr19:43148948-44148948	Non-suspicious loci	15945	1	0	0	1	1	1	TRUE	TRUE	chr19:43648948:A:G
GCST90002407	chr19:44738836-45738836	Suspicious loci	15535	34	2	0.0588235	1	0.164363	0.115125	TRUE	TRUE	chr19:45238753:C:G
GCST90002407	chr19:46631056-47631056	Non-suspicious loci	14159	3	0	0	0	0.453164	NA	FALSE	FALSE
GCST90002407	chr19:48124233-49124233	Suspicious loci	16686	21	1	0.047619	1	0.135403	0.0902891	TRUE	TRUE	chr19:48613102:T:C
GCST90002407	chr19:50725221-51725221	Non-suspicious loci	17305	7	0	0	1	0.55135	0.55135	TRUE	TRUE	chr19:51225221:C:T
GCST90002407	chr19:53673119-54673119	Non-suspicious loci	20033	0	0	0	0	0.2127	NA	FALSE	FALSE
GCST90002407	chr20:1450936-4690188	Non-suspicious loci	49763	17	0	0	0	0.200575	NA	FALSE	FALSE
GCST90002407	chr20:8123303-9123303	Non-suspicious loci	14347	8	0	0	0	0.279472	NA	FALSE	FALSE
GCST90002407	chr20:10166023-11696407	Non-suspicious loci	22716	2	0	0	0	0.673832	NA	FALSE	FALSE
GCST90002407	chr20:34101302-35101302	NA	9813	236	3	0.0127119	0	0.0279225	NA	FALSE	FALSE
GCST90002407	chr20:37765947-38765947	Non-suspicious loci	14247	11	0	0	0	0.487158	NA	FALSE	FALSE
GCST90002407	chr20:40130638-41130638	Non-suspicious loci	14347	24	0	0	0	0.301389	NA	FALSE	FALSE
GCST90002407	chr20:43913724-44913724	Non-suspicious loci	13805	1	0	0	1	0.850837	0.850837	TRUE	TRUE	chr20:44413724:C:T
GCST90002407	chr20:48267764-49820159	Non-suspicious loci	22892	2	0	0	0	0.505609	NA	FALSE	FALSE
GCST90002407	chr20:50088558-51088558	Non-suspicious loci	15389	56	0	0	0	0.193642	NA	FALSE	FALSE
GCST90002407	chr20:53571209-54571209	Non-suspicious loci	16421	0	0	0	0	0.861734	NA	FALSE	FALSE
GCST90002407	chr20:56893057-57893057	Non-suspicious loci	17702	13	0	0	0	0.111692	NA	FALSE	FALSE
GCST90002407	chr21:14498781-15498781	Non-suspicious loci	16184	21	0	0	0	0.252282	NA	FALSE	FALSE
GCST90002407	chr21:17062194-18062194	Non-suspicious loci	17335	0	0	0	0	0.130538	NA	FALSE	FALSE
GCST90002407	chr21:28620516-29620516	Non-suspicious loci	12897	47	0	0	1	0.325737	9.15669e-05	FALSE	FALSE	chr21:28946144:T:G
GCST90002407	chr21:36924426-37924426	NA	15338	114	0	0	0	0.0291384	NA	FALSE	FALSE
GCST90002407	chr21:37987267-39591357	Non-suspicious loci	24419	25	0	0	0	0.306982	NA	FALSE	FALSE
GCST90002407	chr21:44388885-45388885	Non-suspicious loci	19824	2	0	0	1	0.837932	0.837932	TRUE	TRUE	chr21:44888885:C:T
GCST90002407	chr21:46016736-46709983	Non-suspicious loci	10736	64	0	0	1	0.505381	8.88513e-05	FALSE	FALSE	chr21:46346736:G:A
GCST90002407	chr22:16605867-18143254	Non-suspicious loci	24866	0	0	0	0	0.999998	NA	FALSE	FALSE
GCST90002407	chr22:18420484-19420484	Non-suspicious loci	9340	3	0	0	0	0.734154	NA	FALSE	FALSE
GCST90002407	chr22:19481583-20481583	NA	16522	34	0	0	2	0.0998349	0.0998349	TRUE	TRUE	chr22:19981448:G:A,chr22:19981583:A:G
GCST90002407	chr22:21127960-22127960	NA	9823	97	1	0.0103093	1	0.0330243	0.0102924	TRUE	TRUE	chr22:21628603:C:T
GCST90002407	chr22:23770370-24770370	Non-suspicious loci	15175	0	0	0	0	0.575667	NA	FALSE	FALSE
GCST90002407	chr22:27865160-29554205	Non-suspicious loci	21404	0	0	0	0	0.507996	NA	FALSE	FALSE
GCST90002407	chr22:29694233-30694233	Non-suspicious loci	13384	122	0	0	0	0.419569	NA	FALSE	FALSE
GCST90002407	chr22:30917072-31917072	Suspicious loci	12820	108	2	0.0185185	1	0.573966	2.48577e-07	FALSE	FALSE	chr22:31602626:G:A
GCST90002407	chr22:35647850-36647850	Non-suspicious loci	16209	17	0	0	1	0.448311	0.0572262	TRUE	TRUE	chr22:36160775:G:T
GCST90002407	chr22:38643294-39643294	Non-suspicious loci	15744	39	0	0	0	0.107949	NA	FALSE	FALSE
GCST90002407	chr22:42657824-43657824	Non-suspicious loci	16938	9	0	0	0	0.197931	NA	FALSE	FALSE
GCST90002407	chrX:3243822-4243822	Suspicious loci	10658	23	2	0.0869565	0	0.268867	NA	FALSE	FALSE
GCST90002407	chrX:10697729-11697729	NA	7970	158	0	0	0	0.0569288	NA	FALSE	FALSE
GCST90002407	chrX:13003433-14003433	Non-suspicious loci	9379	8	0	0	0	0.351549	NA	FALSE	FALSE
GCST90002407	chrX:38147747-39147747	Non-suspicious loci	9142	34	0	0	0	0.154914	NA	FALSE	FALSE
GCST90002407	chrX:44822474-45822474	NA	8383	121	0	0	0	0.0747226	NA	FALSE	FALSE
GCST90002407	chrX:46147563-47147563	Non-suspicious loci	7724	139	0	0	0	0.219965	NA	FALSE	FALSE
GCST90002407	chrX:52749140-53749140	Suspicious loci	5134	144	121	0.840278	0	0.13117	NA	FALSE	FALSE
GCST90002407	chrX:65736895-66736895	Non-suspicious loci	8178	0	0	0	0	1	NA	FALSE	FALSE
GCST90002407	chrX:110145162-111145162	NA	6587	426	217	0.50939	0	0.0888517	NA	FALSE	FALSE
GCST90002407	chrX:119804964-120804964	Non-suspicious loci	8309	9	0	0	0	0.200164	NA	FALSE	FALSE
GCST90002407	chrX:123101370-124101370	Non-suspicious loci	8387	44	0	0	0	0.242315	NA	FALSE	FALSE
GCST90002407	chrX:129438877-130438877	Non-suspicious loci	7395	37	0	0	1	0.184004	0.00352655	FALSE	TRUE	chrX:129924906:T:C
GCST90002407	chrX:153869716-155379683	Suspicious loci	7240	4	1	0.25	0	0.60311	NA	FALSE	FALSE
GCST90002409	chr1:71787429-72787429	NA	2215	93	1	0.0107527	0	0.0661596	NA	FALSE	FALSE
GCST90002409	chr1:74032078-75032078	Suspicious loci	2193	53	7	0.132075	0	0.144196	NA	FALSE	FALSE
GCST90002409	chr1:109071882-110071882	Non-suspicious loci	2420	15	0	0	0	0.162385	NA	FALSE	FALSE
GCST90002409	chr1:177420345-178420345	Suspicious loci	2511	38	5	0.131579	0	0.558754	NA	FALSE	FALSE
GCST90002409	chr2:121558-1121558	Suspicious loci	3841	202	33	0.163366	0	0.102889	NA	FALSE	FALSE
GCST90002409	chr2:24418669-25418669	Suspicious loci	2476	130	2	0.0153846	1	0.377016	0.377016	TRUE	TRUE	chr2:24918669:A:G
GCST90002409	chr2:205699611-206699611	Non-suspicious loci	2495	8	0	0	0	0.283676	NA	FALSE	FALSE
GCST90002409	chr4:44677866-45677866	Suspicious loci	3346	6	1	0.166667	0	0.395087	NA	FALSE	FALSE
GCST90002409	chr4:101767552-102767552	Non-suspicious loci	2576	5	0	0	1	0.574591	0.574591	TRUE	TRUE	chr4:102267552:C:T
GCST90002409	chr6:50323927-51323927	NA	2667	43	4	0.0930233	0	0.0697784	NA	FALSE	FALSE
GCST90002409	chr8:27704306-28704306	Non-suspicious loci	2958	25	0	0	0	0.188128	NA	FALSE	FALSE
GCST90002409	chr11:27201787-28201787	Non-suspicious loci	1938	57	0	0	0	0.162915	NA	FALSE	FALSE
GCST90002409	chr12:48811878-50353685	Suspicious loci	3110	37	2	0.0540541	0	0.872558	NA	FALSE	FALSE
GCST90002409	chr13:53030833-54030833	Non-suspicious loci	2751	12	0	0	0	0.242655	NA	FALSE	FALSE
GCST90002409	chr16:19424441-20424441	Non-suspicious loci	3134	67	0	0	0	0.171387	NA	FALSE	FALSE
GCST90002409	chr16:53279455-54279455	Suspicious loci	2867	102	20	0.196078	0	0.178423	NA	FALSE	FALSE
GCST90002409	chr18:59672536-60672536	Suspicious loci	3319	105	9	0.0857143	0	0.242789	NA	FALSE	FALSE
GCST90007310	chr2:164156581-165156581	Suspicious loci	58	3	1	0.333333	0	0.999465	NA	FALSE	FALSE
GCST90007310	chr7:127725763-128725763	Non-suspicious loci	74	1	0	0	0	0.999973	NA	FALSE	FALSE
GCST90007310	chr7:130282095-131282095	Non-suspicious loci	88	2	0	0	0	0.608389	NA	FALSE	FALSE
GCST90007310	chr16:53275335-54275335	Suspicious loci	74	11	2	0.181818	0	0.847935	NA	FALSE	FALSE
GCST90007311	chr2:164156581-165156581	Suspicious loci	53	3	1	0.333333	0	0.784012	NA	FALSE	FALSE
GCST90007311	chr16:53267042-54267042	Suspicious loci	69	10	1	0.1	0	0.543921	NA	FALSE	FALSE
GCST90007312	chr7:127725763-128725763	Non-suspicious loci	71	1	0	0	0	0.999903	NA	FALSE	FALSE
GCST90007312	chr7:130248625-131248625	Non-suspicious loci	93	2	0	0	0	0.689545	NA	FALSE	FALSE
GCST90007316	chr16:53275335-54275335	Suspicious loci	28	11	3	0.272727	0	0.782489	NA	FALSE	FALSE
GCST90007317	chr16:53267042-54267042	Suspicious loci	24	10	1	0.1	0	0.655692	NA	FALSE	FALSE
GCST90007322	chr2:27008073-28008073	Non-suspicious loci	373	4	0	0	1	0.879741	0.879741	TRUE	TRUE	chr2:27508073:T:C
GCST90007322	chr2:164172366-165172366	Non-suspicious loci	60	3	0	0	0	0.673455	NA	FALSE	FALSE
GCST90007322	chr3:156580943-157580943	Suspicious loci	68	2	1	0.5	0	0.953455	NA	FALSE	FALSE
GCST90007322	chr7:126875029-128725763	Non-suspicious loci	151	1	0	0	0	0.999999	NA	FALSE	FALSE
GCST90007322	chr7:130282095-131282095	Non-suspicious loci	88	2	0	0	0	0.630068	NA	FALSE	FALSE
GCST90007324	chr2:27008073-28008073	Suspicious loci	344	4	1	0.25	1	0.907494	0.907494	TRUE	TRUE	chr2:27508073:T:C
GCST90007324	chr2:164172366-165172366	Non-suspicious loci	54	3	0	0	0	0.672634	NA	FALSE	FALSE
GCST90007324	chr3:156580943-157580943	Suspicious loci	62	2	1	0.5	0	0.99997	NA	FALSE	FALSE
GCST90007324	chr7:127725763-128725763	Non-suspicious loci	71	1	0	0	0	1	NA	FALSE	FALSE
GCST90007324	chr7:130248625-131248625	Non-suspicious loci	93	2	0	0	0	0.597875	NA	FALSE	FALSE
GCST90007328	chr2:27008073-28008073	Non-suspicious loci	72	4	0	0	1	0.944522	0.944522	TRUE	TRUE	chr2:27508073:T:C
GCST90007328	chr2:164172366-165172366	Suspicious loci	19	3	1	0.333333	0	0.995865	NA	FALSE	FALSE
GCST90007328	chr7:127725763-128725763	Non-suspicious loci	21	1	0	0	0	1	NA	FALSE	FALSE
GCST90007328	chr7:130282095-131282095	Suspicious loci	24	2	1	0.5	0	0.999928	NA	FALSE	FALSE
GCST90007330	chr7:127725763-128725763	Non-suspicious loci	20	1	0	0	0	1	NA	FALSE	FALSE
GCST90007330	chr7:130282095-131282095	Suspicious loci	22	2	1	0.5	0	0.999931	NA	FALSE	FALSE
GCST90007526	chr2:69976715-70976715	NA	3628	35	0	0	0	0.0765803	NA	FALSE	FALSE
GCST90007526	chr3:140874443-141874443	Non-suspicious loci	3170	36	0	0	0	0.139653	NA	FALSE	FALSE
GCST90007526	chr4:101767552-102767552	Non-suspicious loci	3015	5	0	0	1	0.504391	0.504391	TRUE	TRUE	chr4:102267552:C:T
GCST90007526	chr7:150327593-151327593	Non-suspicious loci	3889	16	0	0	0	0.145263	NA	FALSE	FALSE
GCST90007526	chr11:74183324-75183324	Non-suspicious loci	2962	8	0	0	0	0.324535	NA	FALSE	FALSE
GCST90007526	chr12:14348382-15348382	Suspicious loci	2877	236	62	0.262712	2	0.155234	0.00165717	TRUE	TRUE	chr12:14840505:C:T,chr12:14882147:T:C
GCST90007526	chr13:50025441-51025441	NA	2930	87	0	0	0	0.0830453	NA	FALSE	FALSE
GCST90007526	chr15:57535149-58535149	NA	4220	129	0	0	1	0.0646517	0.000751065	FALSE	TRUE	chr15:57963929:C:T
GCST90007526	chr16:24089091-25089091	Non-suspicious loci	3608	5	0	0	0	0.709711	NA	FALSE	FALSE
GCST90007526	chr16:53378452-54378452	Non-suspicious loci	3380	20	0	0	0	0.187759	NA	FALSE	FALSE
GCST90007526	chr18:48566038-49566038	Suspicious loci	3575	45	5	0.111111	0	0.159689	NA	FALSE	FALSE
GCST90007526	chr19:54806857-55806857	Non-suspicious loci	4364	1	0	0	0	0.987545	NA	FALSE	FALSE
GCST90007526	chr20:34125392-35937976	Suspicious loci	4244	120	115	0.958333	3	0.695736	0.00280712	TRUE	TRUE	chr20:35306660:A:G,chr20:35384111:C:T,chr20:35434589:C:A
GCST90007527	chr11:74183324-75183324	Non-suspicious loci	2964	8	0	0	0	0.387152	NA	FALSE	FALSE
GCST90007527	chr12:14348382-15348382	NA	2877	236	0	0	2	0.0486466	0.00478494	TRUE	TRUE	chr12:14840505:C:T,chr12:14882147:T:C
GCST90007527	chr13:50004310-51004310	NA	2908	87	1	0.0114943	0	0.096916	NA	FALSE	FALSE
GCST90007527	chr15:57535149-58535149	Non-suspicious loci	4205	129	0	0	1	0.114653	0.00163679	TRUE	TRUE	chr15:57963929:C:T
GCST90007527	chr16:1595786-2595786	Suspicious loci	3238	42	1	0.0238095	3	0.355483	0.0234233	TRUE	TRUE	chr16:2090679:T:C,chr16:2102386:A:G,chr16:2115629:T:C
GCST90007527	chr18:48531919-49531919	Non-suspicious loci	3564	1	0	0	0	0.4294	NA	FALSE	FALSE
GCST90007527	chr20:34937976-35937976	Suspicious loci	2802	120	115	0.958333	3	0.95975	0.00033768	FALSE	TRUE	chr20:35306660:A:G,chr20:35384111:C:T,chr20:35434589:C:A
GCST90007528	chr2:129366708-130366708	NA	2914	2	0	0	0	0.0424773	NA	FALSE	FALSE
GCST90007528	chr3:30646641-31646641	Non-suspicious loci	3267	1	0	0	0	0.998714	NA	FALSE	FALSE
GCST90007528	chr4:101725731-102725731	Suspicious loci	3093	5	1	0.2	1	0.470712	0.0942899	TRUE	TRUE	chr4:102267552:C:T
GCST90007528	chr21:40124758-41124758	Non-suspicious loci	4428	0	0	0	0	0.875596	NA	FALSE	FALSE
GCST90007529	chr2:69990521-70990521	Non-suspicious loci	3651	39	0	0	0	0.196731	NA	FALSE	FALSE
GCST90007529	chr4:60089187-61089187	Non-suspicious loci	4837	1	0	0	0	0.553305	NA	FALSE	FALSE
GCST90007529	chr9:3784961-4784961	Non-suspicious loci	4890	0	0	0	0	0.989626	NA	FALSE	FALSE
GCST90007529	chr16:24097024-25097024	Non-suspicious loci	3611	5	0	0	0	0.531414	NA	FALSE	FALSE
GCST90007529	chr18:48921171-49921171	NA	3769	118	2	0.0169492	0	0.0832539	NA	FALSE	FALSE
GCST90011994	chr4:73223880-75117112	NA	7514	101	19	0.188119	0	0.0548518	NA	FALSE	FALSE
GCST90011994	chr5:37403825-38403825	Non-suspicious loci	4930	2	0	0	0	0.95947	NA	FALSE	FALSE
GCST90011995	chr1:189907308-190907308	NA	4412	105	7	0.0666667	0	0.0959681	NA	FALSE	FALSE
GCST90011995	chr6:43457870-44457870	Non-suspicious loci	4370	27	0	0	0	1	NA	FALSE	FALSE
GCST90011995	chr8:105069300-106069300	Non-suspicious loci	3956	16	0	0	0	0.755023	NA	FALSE	FALSE
GCST90011995	chr9:2187795-3187795	Non-suspicious loci	6385	13	0	0	0	0.967778	NA	FALSE	FALSE
GCST90011995	chr10:62811455-63811455	Suspicious loci	4456	157	3	0.0191083	1	0.136162	1.50615e-06	FALSE	FALSE	chr10:63168063:C:G
GCST90011996	chr2:161764313-162764313	NA	3647	242	74	0.305785	1	0.0657597	0.00501676	TRUE	TRUE	chr2:162281473:T:C
GCST90011996	chr4:185757634-186757634	Non-suspicious loci	6468	0	0	0	0	1	NA	FALSE	FALSE
GCST90011996	chr11:9330613-10841610	Suspicious loci	7743	233	14	0.0600858	0	0.190854	NA	FALSE	FALSE
GCST90011997	chr6:113518850-114518850	Non-suspicious loci	3882	0	0	0	0	0.728794	NA	FALSE	FALSE
GCST90011997	chr8:105078478-106078478	Suspicious loci	4097	16	1	0.0625	0	0.3376	NA	FALSE	FALSE
GCST90011998	chr19:17890224-18890224	Suspicious loci	4711	16	3	0.1875	0	0.985253	NA	FALSE	FALSE
GCST90011999	chr12:50056292-51056292	Non-suspicious loci	3272	0	0	0	0	0.464134	NA	FALSE	FALSE
GCST90011999	chr13:27911179-28911179	Non-suspicious loci	4360	18	0	0	0	0.152583	NA	FALSE	FALSE
GCST90011999	chr14:74558136-75558136	Suspicious loci	4026	275	16	0.0581818	4	0.13787	0.0192808	TRUE	TRUE	chr14:75047125:G:A,chr14:75069224:G:A,chr14:75071514:G:T,chr14:75107384:C:T
GCST90012000	chr1:108774968-109774968	Suspicious loci	4274	13	1	0.0769231	0	0.27343	NA	FALSE	FALSE
GCST90012000	chr1:169257965-170257965	Suspicious loci	5355	91	6	0.0659341	0	0.124057	NA	FALSE	FALSE
GCST90012000	chr3:98198056-99198056	Non-suspicious loci	5835	19	0	0	1	0.489624	0.00102555	FALSE	FALSE	chr3:98715649:C:T
GCST90012000	chr9:132773983-133773983	Suspicious loci	5641	12	8	0.666667	0	0.999637	NA	FALSE	FALSE
GCST90012000	chr9:136539137-137539137	Non-suspicious loci	5033	23	0	0	0	0.405093	NA	FALSE	FALSE
GCST90012000	chr11:95491919-96491919	Non-suspicious loci	4910	2	0	0	0	0.950342	NA	FALSE	FALSE
GCST90012000	chr11:125921126-126921126	Non-suspicious loci	5140	4	0	0	0	0.508002	NA	FALSE	FALSE
GCST90012000	chr12:120454237-121454237	Non-suspicious loci	5321	47	0	0	2	0.287212	0.000247594	FALSE	FALSE	chr12:120978847:A:C,chr12:120997672:G:A
GCST90012000	chr14:98820730-99820730	Non-suspicious loci	5144	0	0	0	0	0.464512	NA	FALSE	FALSE
GCST90012000	chr19:5346266-6346266	Non-suspicious loci	5777	3	0	0	2	0.995445	0.00372341	FALSE	FALSE	chr19:5843773:A:T,chr19:5844781:A:C
GCST90012001	chr4:109460338-110460338	NA	4330	119	9	0.0756303	1	0.077989	0.000287471	FALSE	FALSE	chr4:109980042:G:A
GCST90012002	chr1:26195422-27195422	Non-suspicious loci	3493	7	0	0	0	0.610367	NA	FALSE	FALSE
GCST90012002	chr3:172006192-173006192	Non-suspicious loci	4673	2	0	0	0	0.972284	NA	FALSE	FALSE
GCST90012002	chr8:117933957-119573702	Suspicious loci	7741	68	13	0.191176	0	0.432205	NA	FALSE	FALSE
GCST90012002	chr14:93878610-94878610	Non-suspicious loci	6057	2	0	0	1	0.985415	0.985415	TRUE	TRUE	chr14:94378610:C:T
GCST90012002	chr17:27867840-28867840	Non-suspicious loci	2650	35	0	0	1	0.999982	0.999982	TRUE	TRUE	chr17:28367840:G:A
GCST90012002	chr22:43472242-44472242	Suspicious loci	5921	79	1	0.0126582	1	0.138651	0.138651	TRUE	TRUE	chr22:43972242:A:G
GCST90012004	chr2:112583453-113583453	Suspicious loci	4461	53	2	0.0377358	0	0.904699	NA	FALSE	FALSE
GCST90012004	chr17:39502840-40502840	Suspicious loci	3640	93	8	0.0860215	1	0.135741	0.000563206	FALSE	FALSE	chr17:39974934:C:A
GCST90012004	chr19:53316370-54316370	Non-suspicious loci	7678	13	0	0	1	0.970622	3.17224e-06	FALSE	FALSE	chr19:53824059:C:A
GCST90012005	chr1:153954494-154954494	Suspicious loci	3129	29	2	0.0689655	1	0.370197	0.370197	TRUE	TRUE	chr1:154454494:A:C
GCST90012006	chr19:53331626-54331626	Suspicious loci	7606	6	2	0.333333	0	0.997779	NA	FALSE	FALSE
GCST90012006	chr21:43281951-44832531	Suspicious loci	8558	13	8	0.615385	0	1	NA	FALSE	FALSE
GCST90012007	chr1:158705564-159705564	Non-suspicious loci	5155	2	0	0	1	1	1	TRUE	TRUE	chr1:159205564:G:A
GCST90012007	chr1:188536640-189536640	Suspicious loci	5306	5	1	0.2	0	0.93207	NA	FALSE	FALSE
GCST90012007	chr3:42364624-43364624	Non-suspicious loci	3898	1	0	0	1	1	1	TRUE	TRUE	chr3:42864624:T:C
GCST90012007	chr3:45321775-46829312	Suspicious loci	7019	23	1	0.0434783	1	0.334783	0.0148175	FALSE	TRUE	chr3:46357717:G:A
GCST90012007	chr3:128102383-129102383	Non-suspicious loci	4247	15	0	0	0	0.451925	NA	FALSE	FALSE
GCST90012007	chr17:33706404-34706404	Suspicious loci	5267	21	2	0.0952381	0	0.393462	NA	FALSE	FALSE
GCST90012008	chr19:50468727-51468727	Non-suspicious loci	5712	6	0	0	0	0.998224	NA	FALSE	FALSE
GCST90012008	chr19:53755498-54755498	Non-suspicious loci	6869	5	0	0	1	0.597516	0.597516	TRUE	TRUE	chr19:54255498:T:C
GCST90012009	chr7:150017377-151017377	NA	5769	287	57	0.198606	2	0.0430531	0.0350765	TRUE	TRUE	chr7:150520221:C:T,chr7:150628087:C:T
GCST90012009	chr11:125858105-126858105	Suspicious loci	5155	12	1	0.0833333	0	0.382164	NA	FALSE	FALSE
GCST90012009	chr12:120482457-121482457	Non-suspicious loci	5287	40	0	0	2	0.257106	1.45974e-07	FALSE	FALSE	chr12:120978847:A:C,chr12:120997672:G:A
GCST90012009	chr14:54352796-56366522	Suspicious loci	9794	289	214	0.740484	4	0.653025	4.65209e-07	FALSE	FALSE	chr14:55145121:A:T,chr14:55188974:C:T,chr14:55351685:T:C,chr14:55436998:C:A
GCST90012009	chr19:5344638-6344638	Non-suspicious loci	5770	3	0	0	2	0.998711	0.998711	TRUE	TRUE	chr19:5844526:A:G,chr19:5844638:G:A
GCST90012009	chr19:48216202-49216202	Suspicious loci	5574	71	5	0.0704225	4	0.51977	0.005103	FALSE	TRUE	chr19:48703417:G:A,chr19:48703728:G:A,chr19:48714803:C:T,chr19:48728969:G:A
GCST90012009	chr19:53319626-54319626	Suspicious loci	7701	2	1	0.5	0	0.953453	NA	FALSE	FALSE
GCST90012010	chr5:76269577-77269577	Suspicious loci	4741	41	3	0.0731707	0	0.280166	NA	FALSE	FALSE
GCST90012010	chr5:122321388-123321388	Non-suspicious loci	4951	10	0	0	0	0.330652	NA	FALSE	FALSE
GCST90012010	chr10:62806426-63806426	NA	4602	162	4	0.0246914	1	0.0898825	1.27492e-05	FALSE	FALSE	chr10:63168063:C:G
GCST90012011	chr1:196215444-197215444	Suspicious loci	3572	31	1	0.0322581	0	0.149646	NA	FALSE	FALSE
GCST90012011	chr3:172016227-173016227	Non-suspicious loci	4369	2	0	0	0	0.997008	NA	FALSE	FALSE
GCST90012011	chr3:186227263-187227263	Non-suspicious loci	5036	4	0	0	1	0.635186	0.635186	TRUE	TRUE	chr3:186727263:T:G
GCST90012011	chr14:93878610-94878610	Non-suspicious loci	5718	2	0	0	1	0.942858	0.942858	TRUE	TRUE	chr14:94378610:C:T
GCST90012011	chr17:65728657-66728657	Non-suspicious loci	5162	5	0	0	1	0.404738	0.223105	TRUE	TRUE	chr17:66214462:A:C
GCST90012011	chr18:31720156-32720156	Suspicious loci	4223	23	1	0.0434783	2	0.295109	8.10968e-05	FALSE	FALSE	chr18:32213563:C:T,chr18:32217958:C:T
GCST90012011	chr19:43148948-44148948	Non-suspicious loci	5549	1	0	0	1	1	1	TRUE	TRUE	chr19:43648948:A:G
GCST90012012	chr2:241276965-242193529	Non-suspicious loci	4373	2	0	0	1	0.243702	0.243702	TRUE	TRUE	chr2:241776965:A:T
GCST90012012	chr19:50524714-51524714	Non-suspicious loci	4802	1	0	0	1	1	1	TRUE	TRUE	chr19:51024714:C:T
GCST90012013	chr3:98164718-99164718	Non-suspicious loci	6242	25	0	0	1	0.216574	0.000257077	FALSE	FALSE	chr3:98715649:C:T
GCST90012013	chr8:87888938-88888938	NA	4334	228	15	0.0657895	0	0.0933661	NA	FALSE	FALSE
GCST90012013	chr9:25467385-27697488	Suspicious loci	12010	15	8	0.533333	1	0.999629	0.999629	TRUE	TRUE	chr9:27197488:G:T
GCST90012013	chr9:132236587-133756028	Suspicious loci	7897	46	26	0.565217	4	1	1	TRUE	TRUE	chr9:133255928:C:G,chr9:133255935:G:T,chr9:133256028:C:T,chr9:133256205:G:C
GCST90012013	chr11:125927714-126927714	Non-suspicious loci	5129	1	0	0	0	0.584452	NA	FALSE	FALSE
GCST90012014	chr1:93645712-95302453	Suspicious loci	7725	62	14	0.225806	0	0.827695	NA	FALSE	FALSE
GCST90012014	chr1:107228618-108228618	Suspicious loci	4989	4	2	0.5	0	0.93027	NA	FALSE	FALSE
GCST90012014	chr6:77632821-78632821	NA	5661	0	0	0	0	0.0320643	NA	FALSE	FALSE
GCST90012014	chr9:132773983-133773983	Suspicious loci	5620	12	3	0.25	0	0.537298	NA	FALSE	FALSE
GCST90012014	chr13:112618393-113618393	Suspicious loci	6085	27	3	0.111111	1	0.307855	0.0860628	TRUE	TRUE	chr13:113118845:G:A
GCST90012014	chr19:48203160-49203160	Suspicious loci	5555	62	7	0.112903	4	0.419532	0.000444244	FALSE	FALSE	chr19:48703417:G:A,chr19:48703728:G:A,chr19:48714803:C:T,chr19:48728969:G:A
GCST90012015	chr2:8989887-9989887	NA	5014	108	8	0.0740741	0	0.0895726	NA	FALSE	FALSE
GCST90012015	chr9:113823961-114823961	Suspicious loci	4962	13	2	0.153846	0	0.62875	NA	FALSE	FALSE
GCST90012015	chr9:136808481-137808481	Non-suspicious loci	4538	10	0	0	0	0.446502	NA	FALSE	FALSE
GCST90012015	chr12:5833477-6833477	Non-suspicious loci	5112	1	0	0	1	1	1	TRUE	TRUE	chr12:6333477:C:T
GCST90012016	chr2:223515781-224515781	Non-suspicious loci	5161	2	0	0	0	0.990082	NA	FALSE	FALSE
GCST90012016	chr7:80129314-81129314	NA	4664	125	10	0.08	0	0.0482076	NA	FALSE	FALSE
GCST90012016	chr8:105061296-106061296	Non-suspicious loci	4075	17	0	0	0	0.396177	NA	FALSE	FALSE
GCST90012016	chr9:95827891-96827891	Suspicious loci	4267	10	3	0.3	0	0.851041	NA	FALSE	FALSE
GCST90012016	chr10:62844740-63844740	Suspicious loci	4658	162	4	0.0246914	1	0.122856	1.85562e-08	FALSE	FALSE	chr10:63168063:C:G
GCST90012016	chr10:102132823-103132823	Non-suspicious loci	3577	9	0	0	0	0.7632	NA	FALSE	FALSE
GCST90012016	chr12:53818524-54818524	Non-suspicious loci	3965	14	0	0	0	0.460277	NA	FALSE	FALSE
GCST90012016	chr15:100952793-101952793	Suspicious loci	5827	36	10	0.277778	0	0.394594	NA	FALSE	FALSE
GCST90012017	chr2:133706291-134706291	Non-suspicious loci	4671	3	0	0	0	0.611109	NA	FALSE	FALSE
GCST90012017	chr3:193841097-194841097	Non-suspicious loci	5952	5	0	0	2	0.397531	0.397531	TRUE	TRUE	chr3:194341097:C:T,chr3:194341790:C:T
GCST90012017	chr4:38272868-39272868	Suspicious loci	5284	156	6	0.0384615	2	0.171903	0.0345742	TRUE	TRUE	chr4:38773268:T:C,chr4:38798089:T:C
GCST90012017	chr10:99545685-100545685	Suspicious loci	4283	25	12	0.48	0	0.955077	NA	FALSE	FALSE
GCST90012017	chr12:28838595-29838595	Suspicious loci	6058	30	5	0.166667	0	0.121883	NA	FALSE	FALSE
GCST90012017	chr12:110895984-112549014	Suspicious loci	4420	21	1	0.047619	1	0.970801	0.00595566	FALSE	TRUE	chr12:111446804:T:C
GCST90012017	chr17:6676274-7676274	Suspicious loci	4903	17	3	0.176471	0	0.412445	NA	FALSE	FALSE
GCST90012017	chr17:27867840-28867840	Non-suspicious loci	2635	35	0	0	1	0.999995	0.999995	TRUE	TRUE	chr17:28367840:G:A
GCST90012017	chr19:3736391-4736391	Suspicious loci	5584	84	19	0.22619	1	0.995867	7.34178e-13	FALSE	FALSE	chr19:4236999:G:A
GCST90012017	chr19:11886569-12886569	Non-suspicious loci	4066	10	0	0	1	0.319942	0.0184409	FALSE	TRUE	chr19:12391643:A:G
GCST90012017	chr20:35070657-36070657	NA	3706	60	1	0.0166667	2	0.0963287	0.003417	FALSE	TRUE	chr20:35528453:T:C,chr20:35579460:G:A
GCST90012018	chr1:109458975-110458975	Non-suspicious loci	4095	11	0	0	0	0.801004	NA	FALSE	FALSE
GCST90012019	chr4:72855032-74368951	Suspicious loci	5720	35	18	0.514286	0	0.594475	NA	FALSE	FALSE
GCST90012019	chr10:62818234-63818234	Suspicious loci	4603	162	4	0.0246914	1	0.120319	0.00011339	FALSE	FALSE	chr10:63168063:C:G
GCST90012019	chr18:53173448-54173448	NA	5848	0	0	0	0	0.0674142	NA	FALSE	FALSE
GCST90012020	chr1:26346958-27346958	NA	3172	58	2	0.0344828	0	0.0811608	NA	FALSE	FALSE
GCST90012020	chr3:140906344-141906344	Non-suspicious loci	4444	49	0	0	0	0.153993	NA	FALSE	FALSE
GCST90012020	chr11:46299238-48352702	Suspicious loci	6975	64	19	0.296875	2	0.422895	0.000236687	FALSE	FALSE	chr11:47285077:G:A,chr11:47348490:T:C
GCST90012020	chr11:72734296-73734296	Non-suspicious loci	3532	1	0	0	1	1	1	TRUE	TRUE	chr11:73234296:C:T
GCST90012020	chr12:9680748-10680748	Non-suspicious loci	5599	3	0	0	0	0.459518	NA	FALSE	FALSE
GCST90012020	chr17:39484674-40484674	Suspicious loci	3647	79	2	0.0253165	0	0.194338	NA	FALSE	FALSE
GCST90012020	chr19:53336078-54336078	Non-suspicious loci	7649	3	0	0	0	0.328154	NA	FALSE	FALSE
GCST90012021	chr1:219299486-220299486	Non-suspicious loci	4701	0	0	0	0	0.582978	NA	FALSE	FALSE
GCST90012021	chr3:172076710-173076710	Non-suspicious loci	4637	1	0	0	0	0.690449	NA	FALSE	FALSE
GCST90012021	chr8:22527818-23527818	Suspicious loci	5274	6	2	0.333333	0	0.998996	NA	FALSE	FALSE
GCST90012022	chr2:189088022-190088022	Suspicious loci	3871	23	1	0.0434783	0	0.574345	NA	FALSE	FALSE
GCST90012022	chr5:146749582-147749582	Non-suspicious loci	4236	2	0	0	0	0.977677	NA	FALSE	FALSE
GCST90012022	chr5:176873360-177873360	Non-suspicious loci	4116	16	0	0	1	0.243578	0.000358777	FALSE	FALSE	chr5:177371039:T:G
GCST90012022	chr9:68319791-69319791	Non-suspicious loci	4921	17	0	0	0	0.288871	NA	FALSE	FALSE
GCST90012022	chr9:132761703-133761703	NA	5577	0	0	0	0	0.0904663	NA	FALSE	FALSE
GCST90012022	chr12:3882743-4882743	Non-suspicious loci	4601	6	0	0	0	0.382434	NA	FALSE	FALSE
GCST90012022	chr13:32434941-33434941	Suspicious loci	4197	17	1	0.0588235	0	0.579884	NA	FALSE	FALSE
GCST90012022	chr20:53600633-54600633	Suspicious loci	5450	21	1	0.047619	0	0.32992	NA	FALSE	FALSE
GCST90012023	chr1:234237528-235237528	Suspicious loci	5045	26	1	0.0384615	0	0.239218	NA	FALSE	FALSE
GCST90012023	chr7:94824583-95824583	Non-suspicious loci	4196	3	0	0	0	0.985218	NA	FALSE	FALSE
GCST90012023	chr8:124995147-125995147	Suspicious loci	4170	32	1	0.03125	0	0.402808	NA	FALSE	FALSE
GCST90012023	chr9:104399461-105399461	Non-suspicious loci	5680	3	0	0	0	0.989667	NA	FALSE	FALSE
GCST90012023	chr9:132778431-133778431	Suspicious loci	5627	11	3	0.272727	0	0.281816	NA	FALSE	FALSE
GCST90012023	chr11:61276027-62276027	Non-suspicious loci	3939	55	0	0	0	0.137201	NA	FALSE	FALSE
GCST90012023	chr11:116278201-117278201	Non-suspicious loci	5611	1	0	0	0	0.974897	NA	FALSE	FALSE
GCST90012023	chr12:88476029-89476029	Suspicious loci	3387	28	7	0.25	0	0.171522	NA	FALSE	FALSE
GCST90012023	chr15:42831199-43831199	Suspicious loci	2525	4	1	0.25	0	0.81559	NA	FALSE	FALSE
GCST90012023	chr16:56459249-57459249	Suspicious loci	5273	13	2	0.153846	0	0.609385	NA	FALSE	FALSE
GCST90012023	chr16:67332880-68838827	Suspicious loci	5308	237	11	0.0464135	2	0.184093	0.0318052	TRUE	TRUE	chr16:67886146:G:A,chr16:67930300:T:C
GCST90012023	chr19:53789975-54789975	Suspicious loci	6611	19	1	0.0526316	2	0.284283	6.49295e-10	FALSE	FALSE	chr19:54279064:T:C,chr19:54280275:C:T
GCST90012023	chr20:45423216-46423216	Suspicious loci	5033	30	5	0.166667	0	0.999983	NA	FALSE	FALSE
GCST90012024	chr2:31129385-32764782	Suspicious loci	7485	221	16	0.0723982	0	0.997851	NA	FALSE	FALSE
GCST90012024	chr3:156273371-157273371	Suspicious loci	4468	44	4	0.0909091	0	0.32159	NA	FALSE	FALSE
GCST90012024	chr5:68886709-69886709	Non-suspicious loci	2788	1	0	0	0	0.998646	NA	FALSE	FALSE
GCST90012024	chr7:25606443-26606443	Non-suspicious loci	4853	0	0	0	0	0.114242	NA	FALSE	FALSE
GCST90012024	chr8:143074584-144074584	Non-suspicious loci	5167	20	0	0	2	0.350372	0.000586512	FALSE	FALSE	chr8:143572085:A:G,chr8:143575099:G:C
GCST90012024	chr11:104665451-105665451	NA	4340	168	101	0.60119	0	0.0783741	NA	FALSE	FALSE
GCST90012024	chr11:111651044-112651044	Suspicious loci	3731	32	4	0.125	0	0.391211	NA	FALSE	FALSE
GCST90012024	chr19:53318679-54318679	Non-suspicious loci	7691	14	0	0	1	0.60314	8.50916e-05	FALSE	FALSE	chr19:53824059:C:A
GCST90012025	chr1:152068586-154953788	Suspicious loci	11601	29	27	0.931034	1	0.999956	1.86135e-99	FALSE	FALSE	chr1:154454494:A:C
GCST90012026	chr1:11693005-12693005	Suspicious loci	4914	36	4	0.111111	1	0.878704	0.878704	TRUE	TRUE	chr1:12193005:G:A
GCST90012026	chr1:179057079-180057079	Non-suspicious loci	5267	5	0	0	1	0.61148	0.61148	TRUE	TRUE	chr1:179557079:C:T
GCST90012026	chr5:176861569-177861569	Non-suspicious loci	4154	17	0	0	1	0.246225	0.0075651	TRUE	TRUE	chr5:177371039:T:G
GCST90012026	chr8:94374396-95374396	NA	4868	147	4	0.0272109	0	0.0370527	NA	FALSE	FALSE
GCST90012026	chr9:136808481-137808481	Non-suspicious loci	4545	10	0	0	0	0.520509	NA	FALSE	FALSE
GCST90012026	chr12:110966567-111966567	Suspicious loci	2617	16	2	0.125	1	0.306396	0.160088	TRUE	TRUE	chr12:111446804:T:C
GCST90012026	chr12:111968611-112968611	Suspicious loci	2948	11	3	0.272727	0	0.328643	NA	FALSE	FALSE
GCST90012027	chr11:101837659-104032179	Suspicious loci	11439	43	13	0.302326	1	0.916752	0.0767945	TRUE	TRUE	chr11:102842889:T:C
GCST90012027	chr19:53750239-54750239	Non-suspicious loci	6895	4	0	0	1	0.720722	0.000702866	FALSE	TRUE	chr19:54255498:T:C
GCST90012027	chr22:37704535-38704535	Suspicious loci	3889	154	6	0.038961	0	0.14952	NA	FALSE	FALSE
GCST90012028	chr6:121975686-122975686	Suspicious loci	4555	61	1	0.0163934	0	0.295337	NA	FALSE	FALSE
GCST90012028	chr7:75801442-77302169	Suspicious loci	7229	15	6	0.4	0	1	NA	FALSE	FALSE
GCST90012029	chr19:6165009-7165009	Non-suspicious loci	6465	4	0	0	1	1	1	TRUE	TRUE	chr19:6665009:T:C
GCST90012029	chr19:53335989-54335989	Non-suspicious loci	7339	10	0	0	1	0.996988	3.75112e-05	FALSE	FALSE	chr19:53824059:C:A
GCST90012031	chr1:228942895-229942895	NA	4328	183	7	0.0382514	3	0.0872013	0.0201857	TRUE	TRUE	chr1:229432885:A:G,chr1:229487591:T:C,chr1:229495987:T:C
GCST90012031	chr3:128170816-129170816	Non-suspicious loci	4233	2	0	0	0	0.157923	NA	FALSE	FALSE
GCST90012031	chr8:129090035-130090035	Suspicious loci	4442	31	4	0.129032	0	0.560735	NA	FALSE	FALSE
GCST90012031	chr11:16830136-17830136	Suspicious loci	4573	90	4	0.0444444	1	0.99314	0.99314	TRUE	TRUE	chr11:17330136:C:G
GCST90012031	chr17:39530248-40530248	Suspicious loci	3688	60	5	0.0833333	0	0.180928	NA	FALSE	FALSE
GCST90012031	chr17:57781068-61279762	Suspicious loci	10919	11	6	0.545455	1	0.997828	1.66337e-14	FALSE	FALSE	chr17:58309246:G:GTCCTCCTCT
GCST90012031	chr19:15637501-16637501	Non-suspicious loci	6017	9	0	0	0	0.382973	NA	FALSE	FALSE
GCST90012031	chr20:17147082-18147082	Non-suspicious loci	5817	10	0	0	0	0.717474	NA	FALSE	FALSE
GCST90012034	chr1:92217419-93217419	NA	3550	334	271	0.811377	1	0.057634	0.000191881	FALSE	TRUE	chr1:92695345:T:C
GCST90012034	chr2:42628624-43628624	Suspicious loci	5045	74	5	0.0675676	0	0.428335	NA	FALSE	FALSE
GCST90012034	chr3:128088051-129088051	NA	4263	15	0	0	0	0.0903103	NA	FALSE	FALSE
GCST90012034	chr6:52085750-53085750	Non-suspicious loci	5078	11	0	0	0	0.259862	NA	FALSE	FALSE
GCST90012034	chr6:143590201-144590201	Non-suspicious loci	4294	3	0	0	0	0.884551	NA	FALSE	FALSE
GCST90012034	chr7:92279056-93279056	Non-suspicious loci	3285	1	0	0	0	0.990614	NA	FALSE	FALSE
GCST90012034	chr8:129090035-130090035	Suspicious loci	4445	31	3	0.0967742	0	0.182532	NA	FALSE	FALSE
GCST90012034	chr17:39481370-40481370	Suspicious loci	3656	64	3	0.046875	1	0.218797	0.00195018	FALSE	TRUE	chr17:39974934:C:A
GCST90012034	chr19:7168689-8168689	Non-suspicious loci	6570	2	0	0	0	0.541207	NA	FALSE	FALSE
GCST90012035	chr10:88510241-89510241	Non-suspicious loci	5088	3	0	0	0	0.772362	NA	FALSE	FALSE
GCST90012036	chr3:46678851-47678851	Suspicious loci	2851	15	1	0.0666667	1	0.341462	0.127227	TRUE	TRUE	chr3:47004356:C:T
GCST90012036	chr3:126018570-127018570	NA	5273	55	1	0.0181818	2	0.0983217	0.0046098	FALSE	TRUE	chr3:126542364:C:T,chr3:126542502:G:A
GCST90012036	chr3:128087914-129087914	Suspicious loci	4233	33	3	0.0909091	0	0.509866	NA	FALSE	FALSE
GCST90012036	chr4:101475434-102475434	Non-suspicious loci	4855	11	0	0	0	0.29493	NA	FALSE	FALSE
GCST90012036	chr7:1907045-2907045	Non-suspicious loci	6611	34	0	0	0	0.107766	NA	FALSE	FALSE
GCST90012036	chr7:153597820-154597820	Non-suspicious loci	6028	0	0	0	0	0.837353	NA	FALSE	FALSE
GCST90012036	chr9:114941100-116805378	Non-suspicious loci	8773	15	0	0	0	0.180021	NA	FALSE	FALSE
GCST90012036	chr11:47013085-48013085	Suspicious loci	3594	21	5	0.238095	0	0.288335	NA	FALSE	FALSE
GCST90012036	chr11:48813730-49813730	NA	4883	218	15	0.0688073	0	0.0576287	NA	FALSE	FALSE
GCST90012036	chr11:54631857-55631857	Suspicious loci	5619	66	6	0.0909091	0	0.107413	NA	FALSE	FALSE
GCST90012036	chr11:55776737-58486380	Suspicious loci	13352	20	8	0.4	0	0.573541	NA	FALSE	FALSE
GCST90012036	chr12:111069952-112672910	Suspicious loci	4198	27	1	0.037037	1	0.213879	0.0953625	TRUE	TRUE	chr12:111446804:T:C
GCST90012037	chr3:52221576-53221576	NA	3699	335	8	0.0238806	12	0.0197329	0.0100411	TRUE	TRUE	chr3:52522874:A:G,chr3:52523022:C:T,chr3:52524888:A:T,chr3:52550415:T:TCTC,chr3:52642049:C:T,chr3:52687289:G:A,chr3:52693241:G:A,chr3:52706166:C:G,chr3:52763618:G:C,chr3:52786965:A:T,chr3:52786995:A:G,chr3:52791512:T:C
GCST90012037	chr3:126050075-127050075	Suspicious loci	5144	53	1	0.0188679	2	0.342807	0.10497	TRUE	TRUE	chr3:126542364:C:T,chr3:126542502:G:A
GCST90012037	chr3:156986809-157986809	Non-suspicious loci	4292	17	0	0	0	0.255175	NA	FALSE	FALSE
GCST90012037	chr10:7230072-8230072	Non-suspicious loci	5967	24	0	0	2	0.59434	0.59434	TRUE	TRUE	chr10:7730072:A:G,chr10:7732395:C:G
GCST90012038	chr1:203679521-205375981	Non-suspicious loci	8054	2	0	0	0	0.999998	NA	FALSE	FALSE
GCST90012038	chr2:202671634-203671634	NA	3184	300	33	0.11	2	0.0616766	0.00248633	TRUE	TRUE	chr2:202901033:T:C,chr2:202982094:A:T
GCST90012038	chr11:1426345-2426345	Suspicious loci	6410	22	1	0.0454545	1	0.347319	0.00381644	FALSE	TRUE	chr11:1881538:G:A
GCST90012039	chr1:202184324-203689101	Suspicious loci	6219	14	2	0.142857	0	0.999436	NA	FALSE	FALSE
GCST90012039	chr2:27008073-28008073	Non-suspicious loci	3095	14	0	0	1	0.445061	0.445061	TRUE	TRUE	chr2:27508073:T:C
GCST90012039	chr2:41487058-42487058	Non-suspicious loci	5752	4	0	0	0	0.977839	NA	FALSE	FALSE
GCST90012039	chr8:124987789-125987789	Suspicious loci	4187	26	2	0.0769231	0	0.999052	NA	FALSE	FALSE
GCST90012039	chr15:60091082-61091082	Non-suspicious loci	4766	19	0	0	0	0.617645	NA	FALSE	FALSE
GCST90012040	chr2:100780201-103508782	Suspicious loci	11307	65	59	0.907692	1	0.692775	1.22792e-297	FALSE	FALSE	chr2:102367819:T:C
GCST90012040	chr2:133756545-134756545	Suspicious loci	4546	18	1	0.0555556	0	0.180478	NA	FALSE	FALSE
GCST90012040	chr4:101725733-102725733	Suspicious loci	4369	5	1	0.2	1	0.336624	0.18682	TRUE	TRUE	chr4:102267552:C:T
GCST90012040	chr9:132779427-133779427	Suspicious loci	5531	12	3	0.25	0	0.287519	NA	FALSE	FALSE
GCST90012040	chr11:125935600-126935600	Suspicious loci	5078	5	1	0.2	0	0.594317	NA	FALSE	FALSE
GCST90012040	chr17:6666093-7666093	Non-suspicious loci	4843	0	0	0	0	0.506485	NA	FALSE	FALSE
GCST90012041	chr1:42776042-43776042	Non-suspicious loci	4028	28	0	0	0	0.219635	NA	FALSE	FALSE
GCST90012041	chr5:155867596-158599207	Suspicious loci	13458	16	3	0.1875	0	0.999396	NA	FALSE	FALSE
GCST90012041	chr8:124987789-125987789	Suspicious loci	4178	26	1	0.0384615	0	0.49375	NA	FALSE	FALSE
GCST90012041	chr15:38429509-39429509	NA	5341	112	4	0.0357143	0	0.0882245	NA	FALSE	FALSE
GCST90012041	chr15:57934545-58934545	Suspicious loci	4931	15	1	0.0666667	0	0.700849	NA	FALSE	FALSE
GCST90012041	chr16:19881010-20881010	Non-suspicious loci	4697	3	0	0	0	0.999991	NA	FALSE	FALSE
GCST90012041	chr17:48106438-49106438	Suspicious loci	3997	77	1	0.012987	1	0.124335	0.0151487	TRUE	TRUE	chr17:48530596:T:A
GCST90012041	chr17:68386325-69386325	Non-suspicious loci	4248	21	0	0	0	0.379147	NA	FALSE	FALSE
GCST90012043	chr1:26195422-27195422	Non-suspicious loci	2258	7	0	0	0	0.223793	NA	FALSE	FALSE
GCST90012043	chr16:79177815-80177815	Non-suspicious loci	4863	0	0	0	0	0.102286	NA	FALSE	FALSE
GCST90012043	chr17:46832020-47832020	Suspicious loci	3095	137	3	0.0218978	1	0.230837	2.77439e-07	FALSE	FALSE	chr17:47696706:T:C
GCST90012043	chr20:43913724-44913724	Non-suspicious loci	2952	1	0	0	1	0.997856	0.997856	TRUE	TRUE	chr20:44413724:C:T
GCST90012044	chr3:172016227-173016227	Non-suspicious loci	4473	2	0	0	0	0.651113	NA	FALSE	FALSE
GCST90012044	chr3:193840849-194840849	Non-suspicious loci	5714	5	0	0	2	0.392974	0.195556	TRUE	TRUE	chr3:194341097:C:T,chr3:194341790:C:T
GCST90012044	chr8:22725988-23725988	Non-suspicious loci	5605	23	0	0	0	0.273645	NA	FALSE	FALSE
GCST90012044	chr8:118590290-119590290	Suspicious loci	4703	69	11	0.15942	0	0.303832	NA	FALSE	FALSE
GCST90012044	chr13:41978744-42978744	Suspicious loci	4975	44	9	0.204545	0	0.14227	NA	FALSE	FALSE
GCST90012044	chr17:27867840-28867840	Non-suspicious loci	2522	35	0	0	1	0.869684	0.869684	TRUE	TRUE	chr17:28367840:G:A
GCST90012044	chr20:40037052-41037052	Non-suspicious loci	4275	3	0	0	0	0.413264	NA	FALSE	FALSE
GCST90012045	chr3:23481992-24481992	Non-suspicious loci	4651	0	0	0	0	0.977205	NA	FALSE	FALSE
GCST90012045	chr4:2950618-3950618	Non-suspicious loci	6569	1	0	0	0	0.876054	NA	FALSE	FALSE
GCST90012045	chr7:81229735-82229735	Non-suspicious loci	4367	11	0	0	1	0.999872	0.999872	TRUE	TRUE	chr7:81729735:C:T
GCST90012046	chr1:154715184-155715184	Suspicious loci	2777	21	14	0.666667	1	0.369348	0.369348	TRUE	TRUE	chr1:155208991:T:A
GCST90012046	chr9:76036949-77036949	Suspicious loci	5338	2	1	0.5	0	0.730714	NA	FALSE	FALSE
GCST90012046	chr9:127406678-128406678	Non-suspicious loci	4103	1	0	0	0	1	NA	FALSE	FALSE
GCST90012046	chr12:103265975-105059961	Non-suspicious loci	9395	0	0	0	0	0.780549	NA	FALSE	FALSE
GCST90012046	chr12:107467001-111048895	Suspicious loci	15687	29	4	0.137931	2	0.999605	2.23844e-10	FALSE	FALSE	chr12:108623488:T:C,chr12:108623490:G:A
GCST90012046	chr14:32243114-33243114	Suspicious loci	5150	10	1	0.1	0	0.432707	NA	FALSE	FALSE
GCST90012046	chr18:46596139-47596139	Non-suspicious loci	4639	1	0	0	0	0.996978	NA	FALSE	FALSE
GCST90012047	chr10:119165303-120165303	Non-suspicious loci	4893	9	0	0	1	0.2922	0.120289	TRUE	TRUE	chr10:119670121:T:C
GCST90012047	chr11:21700238-22700238	Non-suspicious loci	5416	5	0	0	1	0.16241	9.99368e-05	FALSE	FALSE	chr11:22250324:A:T
GCST90012048	chr1:179057079-180057079	Non-suspicious loci	5264	5	0	0	1	0.643031	0.643031	TRUE	TRUE	chr1:179557079:C:T
GCST90012048	chr9:132770061-133770061	Suspicious loci	5603	18	2	0.111111	1	0.117189	3.64559e-05	FALSE	FALSE	chr9:133257521:T:TC
GCST90012048	chr19:35338485-36338485	Non-suspicious loci	4797	4	0	0	1	0.67956	0.319703	TRUE	TRUE	chr19:35848345:C:T
GCST90012048	chr20:22548087-24066072	Suspicious loci	8112	6	4	0.666667	1	1	1	TRUE	TRUE	chr20:23048087:G:A
GCST90012049	chr3:141331854-142331854	Non-suspicious loci	4418	3	0	0	0	0.871937	NA	FALSE	FALSE
GCST90012049	chr9:19728468-20728468	Non-suspicious loci	4809	2	0	0	0	0.958048	NA	FALSE	FALSE
GCST90012049	chr15:80080888-83263409	Suspicious loci	13136	21	8	0.380952	1	0.940706	1.41388e-06	FALSE	FALSE	chr15:81305928:T:G
GCST90012049	chr15:83314976-84314976	Non-suspicious loci	3466	0	0	0	0	0.962801	NA	FALSE	FALSE
GCST90012049	chr15:85494004-86494004	Non-suspicious loci	6114	0	0	0	0	0.539455	NA	FALSE	FALSE
GCST90012049	chr19:53318679-54318679	Non-suspicious loci	7690	14	0	0	1	0.351673	0.00429006	FALSE	FALSE	chr19:53824059:C:A
GCST90012050	chr11:101719304-103815916	Suspicious loci	10786	2	1	0.5	1	1	1	TRUE	TRUE	chr11:102778751:T:C
GCST90012050	chr19:48203417-49203417	Suspicious loci	5416	62	7	0.112903	4	0.386584	0.386584	TRUE	TRUE	chr19:48703417:G:A,chr19:48703728:G:A,chr19:48714803:C:T,chr19:48728969:G:A
GCST90012051	chr2:159361341-160361341	Suspicious loci	4849	60	2	0.0333333	1	0.276209	0.000503326	FALSE	FALSE	chr2:159854534:G:C
GCST90012051	chr4:185740347-186740347	NA	6496	41	11	0.268293	1	0.0998402	0.0359986	TRUE	TRUE	chr4:186236880:G:A
GCST90012051	chr10:73422418-74422418	Suspicious loci	3360	54	5	0.0925926	1	0.612775	0.00300645	FALSE	FALSE	chr10:73913973:C:T
GCST90012051	chr11:125862490-126862490	Suspicious loci	5134	28	3	0.107143	0	0.288315	NA	FALSE	FALSE
GCST90012051	chr17:6769960-7769960	Suspicious loci	4832	2	1	0.5	0	0.981745	NA	FALSE	FALSE
GCST90012051	chr19:43152320-44152320	Suspicious loci	5778	4	1	0.25	1	1	1	TRUE	TRUE	chr19:43652320:T:C
GCST90012052	chr3:44890931-51925683	Suspicious loci	22095	104	10	0.0961538	2	1	3.48262e-84	FALSE	FALSE	chr3:46373452:TACAGTCAGTATCAATTCTGGAAGAATTTCCAG:T,chr3:46408581:G:A
GCST90012052	chr4:38299664-39299664	Suspicious loci	5121	123	2	0.0162602	3	0.378837	0.182842	TRUE	TRUE	chr4:38773268:T:C,chr4:38797027:C:A,chr4:38798089:T:C
GCST90012052	chr17:35446097-36963908	Suspicious loci	5921	9	4	0.444444	0	1	NA	FALSE	FALSE
GCST90012053	chr2:27008073-28008073	Non-suspicious loci	3082	14	0	0	1	0.706812	0.706812	TRUE	TRUE	chr2:27508073:T:C
GCST90012053	chr11:731418-2262527	Suspicious loci	9408	36	2	0.0555556	2	1	5.22154e-25	FALSE	FALSE	chr11:1759637:G:A,chr11:1761364:G:A
GCST90012053	chr12:101323942-102323942	Suspicious loci	4933	9	7	0.777778	0	0.533704	NA	FALSE	FALSE
GCST90012053	chr19:18849732-19849732	Suspicious loci	4028	41	1	0.0243902	2	0.576233	0.0472221	TRUE	TRUE	chr19:19219115:C:T,chr19:19268740:C:T
GCST90012053	chr19:48256272-49256272	Non-suspicious loci	5585	29	0	0	2	0.930978	0.00390784	TRUE	TRUE	chr19:48728969:G:A,chr19:48758111:T:C
GCST90012054	chr1:109428142-110428142	Non-suspicious loci	4222	2	0	0	0	0.970909	NA	FALSE	FALSE
GCST90012054	chr4:88433810-89433810	NA	4454	50	8	0.16	0	0.0592731	NA	FALSE	FALSE
GCST90012054	chr6:7062999-8062999	Non-suspicious loci	5467	1	0	0	0	0.988666	NA	FALSE	FALSE
GCST90012054	chr9:131047052-132047052	Non-suspicious loci	4539	30	0	0	0	0.348763	NA	FALSE	FALSE
GCST90012054	chr10:29534963-30534963	Non-suspicious loci	5487	21	0	0	1	0.312435	0.047555	TRUE	TRUE	chr10:30027143:C:G
GCST90012054	chr10:79985200-80985200	Non-suspicious loci	5909	12	0	0	0	0.83232	NA	FALSE	FALSE
GCST90012054	chr12:15011-1015011	Suspicious loci	5468	15	2	0.133333	0	0.553819	NA	FALSE	FALSE
GCST90012054	chr12:9595447-10595447	NA	5688	88	6	0.0681818	2	0.021347	0.0135648	TRUE	TRUE	chr12:10089230:G:T,chr12:10098846:C:G
GCST90012054	chr12:114428377-115428377	Suspicious loci	5606	28	1	0.0357143	0	0.130358	NA	FALSE	FALSE
GCST90012055	chr4:38290903-39290903	Suspicious loci	5263	126	1	0.00793651	3	0.203148	0.01474	TRUE	TRUE	chr4:38773268:T:C,chr4:38797027:C:A,chr4:38798089:T:C
GCST90012055	chr12:110946804-111946804	Suspicious loci	2646	16	2	0.125	1	0.363986	0.363986	TRUE	TRUE	chr12:111446804:T:C
GCST90012055	chr16:4177399-5177399	Suspicious loci	5601	201	30	0.149254	2	0.107013	0.00120029	TRUE	TRUE	chr16:4705107:G:A,chr16:4762704:A:G
GCST90012055	chr16:81373034-82373034	Suspicious loci	7560	18	2	0.111111	1	0.163123	0.0837396	TRUE	TRUE	chr16:81889208:C:T
GCST90012055	chr17:35598851-37111972	Suspicious loci	5735	100	49	0.49	1	0.897787	1.67886e-17	FALSE	FALSE	chr17:36105271:T:A
GCST90012056	chr1:201543124-202543124	Suspicious loci	4145	25	1	0.04	0	0.465691	NA	FALSE	FALSE
GCST90012056	chr2:131755634-132755634	Non-suspicious loci	4729	0	0	0	0	0.378726	NA	FALSE	FALSE
GCST90012056	chr11:101388094-103913725	Non-suspicious loci	13484	2	0	0	0	0.977578	NA	FALSE	FALSE
GCST90012056	chr19:53749344-54749344	Non-suspicious loci	6845	5	0	0	1	0.511367	0.177452	TRUE	TRUE	chr19:54255498:T:C
GCST90012057	chr1:158705564-159705564	Non-suspicious loci	5017	2	0	0	1	0.939948	0.939948	TRUE	TRUE	chr1:159205564:G:A
GCST90012057	chr4:72140547-74338282	Suspicious loci	8319	71	56	0.788732	0	1	NA	FALSE	FALSE
GCST90012058	chr7:106224921-107224921	Non-suspicious loci	3551	8	0	0	0	0.224316	NA	FALSE	FALSE
GCST90012059	chr2:110550100-111550100	Non-suspicious loci	3460	17	0	0	0	0.835796	NA	FALSE	FALSE
GCST90012059	chr3:45626822-46626822	Suspicious loci	4803	94	13	0.138298	1	0.13614	0.0244064	TRUE	TRUE	chr3:46066897:A:T
GCST90012059	chr10:71249034-72249034	Non-suspicious loci	5018	1	0	0	0	0.999891	NA	FALSE	FALSE
GCST90012059	chr10:78793803-79793803	Non-suspicious loci	5758	25	0	0	0	0.247197	NA	FALSE	FALSE
GCST90012059	chr11:74888501-75888501	Suspicious loci	3718	33	3	0.0909091	0	0.147096	NA	FALSE	FALSE
GCST90012059	chr12:110895984-112615228	Suspicious loci	4640	21	1	0.047619	1	0.335558	0.0709931	TRUE	TRUE	chr12:111446804:T:C
GCST90012059	chr17:4222597-5222597	Suspicious loci	5322	125	12	0.096	1	0.99386	2.88407e-07	FALSE	FALSE	chr17:4671456:T:A
GCST90012059	chr17:68449204-69449204	Non-suspicious loci	4183	1	0	0	0	0.922012	NA	FALSE	FALSE
GCST90012059	chr19:15850514-16850514	Suspicious loci	5319	63	3	0.047619	0	0.165009	NA	FALSE	FALSE
GCST90012059	chr20:43528685-44528685	Suspicious loci	4958	39	1	0.025641	0	0.233505	NA	FALSE	FALSE
GCST90012060	chr1:156399922-157399922	Non-suspicious loci	4779	3	0	0	0	0.847463	NA	FALSE	FALSE
GCST90012060	chr8:105078477-106078477	Suspicious loci	4103	16	1	0.0625	0	0.300076	NA	FALSE	FALSE
GCST90012060	chr10:52174769-53174769	NA	5153	59	2	0.0338983	0	0.0636404	NA	FALSE	FALSE
GCST90012060	chr10:62844740-63844740	Suspicious loci	4662	162	4	0.0246914	1	0.253902	5.75795e-11	FALSE	FALSE	chr10:63168063:C:G
GCST90012060	chr10:102132823-103132823	Non-suspicious loci	3578	9	0	0	0	0.848657	NA	FALSE	FALSE
GCST90012060	chr16:88009031-89009031	Non-suspicious loci	7522	20	0	0	0	0.869342	NA	FALSE	FALSE
GCST90012060	chr19:54525227-55525227	Suspicious loci	6048	81	3	0.037037	6	0.345749	0.345749	TRUE	TRUE	chr19:55014129:A:G,chr19:55014228:T:C,chr19:55014977:T:G,chr19:55015713:C:T,chr19:55018667:C:T,chr19:55025227:G:A
GCST90012061	chr19:38389130-39389130	Suspicious loci	5064	5	1	0.2	1	0.920113	0.920113	TRUE	TRUE	chr19:38889130:C:T
GCST90012061	chr19:53317685-54317685	Non-suspicious loci	7286	14	0	0	1	0.233537	0.0597063	TRUE	TRUE	chr19:53824059:C:A
GCST90012062	chr2:59766350-60766350	Non-suspicious loci	3436	94	0	0	0	0.402429	NA	FALSE	FALSE
GCST90012062	chr3:11586327-12586327	NA	3626	119	1	0.00840336	1	0.0575918	0.00327028	TRUE	TRUE	chr3:12187515:A:G
GCST90012062	chr6:1190107-2190107	Suspicious loci	4276	32	1	0.03125	0	0.177499	NA	FALSE	FALSE
GCST90012062	chr17:68585137-69585137	Non-suspicious loci	3197	2	0	0	2	0.593372	0.593372	TRUE	TRUE	chr17:69085137:A:G,chr17:69253570:C:T
GCST90012063	chr2:176179823-177179823	Suspicious loci	4634	53	1	0.0188679	0	0.311556	NA	FALSE	FALSE
GCST90012063	chr4:185757634-186757634	Non-suspicious loci	6456	0	0	0	0	1	NA	FALSE	FALSE
GCST90012063	chr12:114616280-115616280	Suspicious loci	5477	8	7	0.875	0	0.673009	NA	FALSE	FALSE
GCST90012063	chr16:65950163-69881938	Non-suspicious loci	14471	0	0	0	0	0.643234	NA	FALSE	FALSE
GCST90012065	chr19:56823884-57823884	Suspicious loci	5071	9	1	0.111111	1	0.68266	0.000435957	FALSE	FALSE	chr19:57326650:C:G
GCST90012065	chr20:45074950-46619308	Suspicious loci	7181	18	3	0.166667	0	0.990203	NA	FALSE	FALSE
GCST90012066	chr9:22473408-23473408	Non-suspicious loci	5741	9	0	0	0	0.433573	NA	FALSE	FALSE
GCST90012066	chr12:130292726-131292726	NA	6801	101	10	0.0990099	1	0.0423817	0.0149448	TRUE	TRUE	chr12:130821769:C:G
GCST90012067	chr3:56315721-57315721	Non-suspicious loci	4731	2	0	0	0	0.998651	NA	FALSE	FALSE
GCST90012067	chr5:139545425-140545425	Non-suspicious loci	2758	0	0	0	0	0.645443	NA	FALSE	FALSE
GCST90012067	chr9:95827891-96827891	Suspicious loci	4264	10	2	0.2	0	0.355222	NA	FALSE	FALSE
GCST90012067	chr10:62844740-63844740	Suspicious loci	4661	162	5	0.0308642	1	0.172351	2.78476e-12	FALSE	FALSE	chr10:63168063:C:G
GCST90012067	chr12:121279004-122279004	Non-suspicious loci	4320	1	0	0	0	0.999975	NA	FALSE	FALSE
GCST90012067	chr17:28835253-29835253	Non-suspicious loci	3153	1	0	0	0	0.121947	NA	FALSE	FALSE
GCST90012068	chr5:54406211-55406211	Non-suspicious loci	4288	35	0	0	0	0.465154	NA	FALSE	FALSE
GCST90012068	chr10:14594878-15594878	NA	5058	42	0	0	0	0.0551382	NA	FALSE	FALSE
GCST90012069	chr3:186237999-187237999	Non-suspicious loci	5373	11	0	0	1	0.376308	0.00546849	FALSE	FALSE	chr3:186742138:T:C
GCST90012069	chr4:185748013-186748013	Suspicious loci	6482	40	6	0.15	1	0.113435	0.0837616	TRUE	TRUE	chr4:186236880:G:A
GCST90012069	chr5:175540616-176540616	Non-suspicious loci	3873	0	0	0	0	0.99875	NA	FALSE	FALSE
GCST90012069	chr5:176915473-177915473	Suspicious loci	4118	9	2	0.222222	0	0.386035	NA	FALSE	FALSE
GCST90012069	chr15:100855723-101855723	Suspicious loci	6024	34	1	0.0294118	0	0.217175	NA	FALSE	FALSE
GCST90012070	chr11:101691880-105108141	Suspicious loci	16958	63	27	0.428571	0	0.805047	NA	FALSE	FALSE
GCST90012070	chr13:71376489-72376489	Suspicious loci	4622	2	1	0.5	0	0.957329	NA	FALSE	FALSE
GCST90012070	chr19:53755498-54755498	Non-suspicious loci	6870	5	0	0	1	0.987423	0.987423	TRUE	TRUE	chr19:54255498:T:C
GCST90012071	chr9:81571894-82571894	Non-suspicious loci	2925	0	0	0	0	0.682995	NA	FALSE	FALSE
GCST90012071	chr11:13550863-15363516	Suspicious loci	6288	95	27	0.284211	0	0.679059	NA	FALSE	FALSE
GCST90012072	chr2:200784866-201784866	Suspicious loci	3474	32	3	0.09375	1	0.107438	0.107438	TRUE	TRUE	chr2:201284866:G:C
GCST90012072	chr19:53318679-54318679	Non-suspicious loci	7404	14	0	0	1	0.977722	1.51808e-05	FALSE	FALSE	chr19:53824059:C:A
GCST90012073	chr6:144976731-146714579	NA	7276	163	42	0.257669	0	0.0613264	NA	FALSE	FALSE
GCST90012073	chr9:27065938-28065938	Non-suspicious loci	6039	10	0	0	0	0.627104	NA	FALSE	FALSE
GCST90012073	chr9:87227760-88227760	Suspicious loci	5958	30	2	0.0666667	0	0.750192	NA	FALSE	FALSE
GCST90012073	chr10:19410567-20410567	Non-suspicious loci	6138	22	0	0	0	0.272134	NA	FALSE	FALSE
GCST90012073	chr11:60451320-61451320	Non-suspicious loci	4227	3	0	0	2	0.999356	0.999356	TRUE	TRUE	chr11:60936410:G:A,chr11:60951320:C:T
GCST90012073	chr12:39720632-40720632	Non-suspicious loci	5217	11	0	0	0	0.788139	NA	FALSE	FALSE
GCST90012073	chr14:94130966-95130966	Suspicious loci	5969	18	2	0.111111	0	0.363239	NA	FALSE	FALSE
GCST90012073	chr14:102634801-103634801	Non-suspicious loci	4885	5	0	0	0	0.68582	NA	FALSE	FALSE
GCST90012073	chr19:12161276-13161276	Suspicious loci	3842	12	1	0.0833333	2	0.340348	0.340348	TRUE	TRUE	chr19:12661276:C:T,chr19:12661351:G:A
GCST90012073	chr19:17672085-18672085	Suspicious loci	5015	14	1	0.0714286	0	0.368991	NA	FALSE	FALSE
GCST90012074	chr3:38765671-39765671	Non-suspicious loci	4853	2	0	0	1	0.998354	0.998354	TRUE	TRUE	chr3:39265671:G:A
GCST90012074	chr4:185729324-186729324	Suspicious loci	6308	41	9	0.219512	1	0.10242	0.0612906	TRUE	TRUE	chr4:186236880:G:A
GCST90012074	chr9:132766456-133766456	Suspicious loci	5313	12	3	0.25	0	0.247389	NA	FALSE	FALSE
GCST90012074	chr16:56874866-57874866	Suspicious loci	5296	15	10	0.666667	0	0.866343	NA	FALSE	FALSE
GCST90012075	chr3:11834457-12834457	Suspicious loci	4625	30	1	0.0333333	1	0.13517	0.016932	TRUE	TRUE	chr3:12351626:C:G
GCST90012075	chr4:153880683-154880683	Non-suspicious loci	4527	0	0	0	0	0.283378	NA	FALSE	FALSE
GCST90012075	chr8:80983300-81983300	Suspicious loci	4365	8	1	0.125	0	0.293192	NA	FALSE	FALSE
GCST90012075	chr9:122819173-123819173	Non-suspicious loci	3670	0	0	0	0	0.675219	NA	FALSE	FALSE
GCST90012076	chr7:127758747-128758747	Non-suspicious loci	4338	12	0	0	0	0.533205	NA	FALSE	FALSE
GCST90012076	chr16:53269662-54269662	Suspicious loci	4569	111	3	0.027027	0	0.15017	NA	FALSE	FALSE
GCST90012077	chr2:227289363-228289363	Suspicious loci	5977	26	2	0.0769231	0	0.162159	NA	FALSE	FALSE
GCST90012077	chr6:40530428-41530428	Non-suspicious loci	5308	6	0	0	1	0.796575	0.796575	TRUE	TRUE	chr6:41030428:T:C
GCST90012078	chr2:241288833-242193529	Suspicious loci	4276	21	2	0.0952381	0	0.384416	NA	FALSE	FALSE
GCST90012078	chr16:278080-1278080	Suspicious loci	6078	48	5	0.104167	5	0.325468	0.0614537	TRUE	TRUE	chr16:768452:G:A,chr16:774837:C:T,chr16:774838:G:A,chr16:792518:C:T,chr16:805885:A:G
GCST90012078	chr19:8525630-9525630	Suspicious loci	4279	10	7	0.7	0	0.892084	NA	FALSE	FALSE
GCST90012080	chr2:27008073-28008073	Suspicious loci	3068	14	1	0.0714286	1	0.999352	0.999352	TRUE	TRUE	chr2:27508073:T:C
GCST90012080	chr5:52978680-54531741	Non-suspicious loci	8245	10	0	0	0	1	NA	FALSE	FALSE
GCST90012080	chr5:112771030-113771030	Non-suspicious loci	5999	0	0	0	0	0.593852	NA	FALSE	FALSE
GCST90012080	chr9:89113644-90113644	Non-suspicious loci	4666	29	0	0	0	0.181151	NA	FALSE	FALSE
GCST90012080	chr12:56898050-57898050	Suspicious loci	3102	34	4	0.117647	1	0.2705	0.0273934	TRUE	TRUE	chr12:57449928:G:A
GCST90012080	chr15:42934427-45088585	Suspicious loci	6723	20	1	0.05	1	0.382226	0.0553383	TRUE	TRUE	chr15:43528519:C:T
GCST90012081	chr9:132773983-133773983	Suspicious loci	5646	12	3	0.25	0	0.99486	NA	FALSE	FALSE
GCST90012081	chr11:125930642-126930642	Non-suspicious loci	5160	3	0	0	0	0.540354	NA	FALSE	FALSE
GCST90012082	chr1:11359214-12359214	Non-suspicious loci	3684	18	0	0	0	0.444816	NA	FALSE	FALSE
GCST90012083	chr2:32594313-33594313	NA	4581	111	0	0	0	0.0536403	NA	FALSE	FALSE
GCST90012083	chr14:20417832-21417832	Non-suspicious loci	4370	13	0	0	0	0.99813	NA	FALSE	FALSE
GCST90012877	chr1:160685602-161685602	Non-suspicious loci	3554	17	0	0	0	0.37116	NA	FALSE	FALSE
GCST90012877	chr1:207077223-208077223	Non-suspicious loci	3585	23	0	0	1	0.687974	0.00262958	FALSE	FALSE	chr1:207621975:A:G
GCST90012877	chr2:64881229-65881229	Non-suspicious loci	4166	56	0	0	0	0.467195	NA	FALSE	FALSE
GCST90012877	chr2:105249599-106249599	Non-suspicious loci	5113	0	0	0	0	0.99991	NA	FALSE	FALSE
GCST90012877	chr2:126635234-127635234	Non-suspicious loci	4134	4	0	0	0	0.997104	NA	FALSE	FALSE
GCST90012877	chr2:232617202-233617202	Non-suspicious loci	3984	4	0	0	0	0.836527	NA	FALSE	FALSE
GCST90012877	chr4:10525995-11525995	Non-suspicious loci	4766	19	0	0	0	0.187952	NA	FALSE	FALSE
GCST90012877	chr6:40474457-41474457	Non-suspicious loci	4824	0	0	0	0	0.969876	NA	FALSE	FALSE
GCST90012877	chr6:47127419-48127419	Non-suspicious loci	4175	82	0	0	0	0.330196	NA	FALSE	FALSE
GCST90012877	chr7:99874211-100874211	Non-suspicious loci	2395	15	0	0	1	0.273637	0.273637	TRUE	TRUE	chr7:100374211:A:G
GCST90012877	chr7:142910495-143910495	Non-suspicious loci	1959	2	0	0	0	0.317531	NA	FALSE	FALSE
GCST90012877	chr8:27110986-28110986	Non-suspicious loci	4436	11	0	0	0	0.621915	NA	FALSE	FALSE
GCST90012877	chr10:11178309-12178309	Non-suspicious loci	4502	9	0	0	0	0.458531	NA	FALSE	FALSE
GCST90012877	chr10:59386075-60386075	Non-suspicious loci	4546	17	0	0	0	0.159617	NA	FALSE	FALSE
GCST90012877	chr10:80020381-81020381	NA	4801	23	0	0	0	0.0887465	NA	FALSE	FALSE
GCST90012877	chr11:46870397-47870397	Suspicious loci	2658	47	1	0.0212766	0	0.168668	NA	FALSE	FALSE
GCST90012877	chr11:59828267-60828267	Non-suspicious loci	3849	10	0	0	0	0.128489	NA	FALSE	FALSE
GCST90012877	chr11:85656833-86656833	Non-suspicious loci	4547	54	0	0	0	0.504889	NA	FALSE	FALSE
GCST90012877	chr11:121064878-122064878	Non-suspicious loci	3327	1	0	0	0	0.999967	NA	FALSE	FALSE
GCST90012877	chr14:52424962-53424962	Non-suspicious loci	3586	104	0	0	0	0.337289	NA	FALSE	FALSE
GCST90012877	chr14:91972511-92972511	Non-suspicious loci	4508	2	0	0	0	0.96408	NA	FALSE	FALSE
GCST90012877	chr15:50207194-51207194	NA	3607	110	0	0	0	0.0418111	NA	FALSE	FALSE
GCST90012877	chr15:58230416-59230416	Non-suspicious loci	4062	60	0	0	0	0.408001	NA	FALSE	FALSE
GCST90012877	chr15:62777703-63777703	Non-suspicious loci	4153	4	0	0	1	0.789637	0.789637	TRUE	TRUE	chr15:63277703:C:T
GCST90012877	chr16:30615000-31615000	NA	1945	18	0	0	1	0.098795	0.00143848	FALSE	TRUE	chr16:30924760:G:A
GCST90012877	chr17:4729833-5729833	Non-suspicious loci	4397	105	0	0	4	0.488755	0.00082556	FALSE	TRUE	chr17:5139420:G:A,chr17:5139542:C:T,chr17:5148553:T:C,chr17:5169038:T:G
GCST90012877	chr17:62983402-63983402	Non-suspicious loci	2332	42	0	0	1	0.373369	0.00591991	TRUE	TRUE	chr17:63497131:G:A
GCST90012877	chr19:550875-1550875	Non-suspicious loci	4742	2	0	0	1	0.402618	5.08089e-09	FALSE	FALSE	chr19:1049013:A:C
GCST90012877	chr19:44408684-45951788	Suspicious loci	5725	4	2	0.5	1	1	1	TRUE	TRUE	chr19:44908684:T:C
GCST90012877	chr19:50724706-51724706	Non-suspicious loci	4649	7	0	0	1	0.537407	0.349932	TRUE	TRUE	chr19:51225221:C:T
GCST90012877	chr20:55923488-56923488	Non-suspicious loci	4160	23	0	0	0	0.486075	NA	FALSE	FALSE
GCST90012877	chr21:26275872-27275872	Non-suspicious loci	4650	5	0	0	0	0.731011	NA	FALSE	FALSE
GCST90013414	chr3:45359597-46359597	Non-suspicious loci	1743	11	0	0	0	0.138499	NA	FALSE	FALSE
GCST90013414	chr7:113177653-114177653	Non-suspicious loci	883	1	0	0	0	0.999989	NA	FALSE	FALSE
GCST90013414	chr12:112442203-113442203	Suspicious loci	1121	127	75	0.590551	4	0.119281	0.0752634	TRUE	TRUE	chr12:112919388:G:A,chr12:112919404:G:A,chr12:112919637:G:A,chr12:112938583:G:A
GCST90013414	chr19:4219431-5219431	Non-suspicious loci	1186	2	0	0	0	0.805347	NA	FALSE	FALSE
GCST90013414	chr19:9817045-10817045	Non-suspicious loci	1475	1	0	0	0	0.541506	NA	FALSE	FALSE
GCST90013414	chr21:32752612-33752612	Suspicious loci	1381	24	11	0.458333	1	0.586596	0.000468784	FALSE	FALSE	chr21:33241950:T:G
GCST90013534	chr1:2052522-3052522	Suspicious loci	5177	122	1	0.00819672	4	0.312936	0.0172237	TRUE	TRUE	chr1:2556714:A:G,chr1:2595307:A:G,chr1:2596694:T:C,chr1:2609830:A:G
GCST90013534	chr1:16846235-17846235	Suspicious loci	4926	124	1	0.00806452	3	0.254836	1.57455e-08	FALSE	FALSE	chr1:17331039:G:A,chr1:17331121:T:C,chr1:17334004:G:C
GCST90013534	chr1:37312907-38312907	Suspicious loci	4355	75	7	0.0933333	1	0.228455	4.80401e-05	FALSE	FALSE	chr1:37778113:G:A
GCST90013534	chr1:113261186-114261186	Non-suspicious loci	3961	3	0	0	1	0.978757	0.0212429	FALSE	TRUE	chr1:113834946:A:G
GCST90013534	chr1:153955807-154955807	Suspicious loci	3355	38	1	0.0263158	1	0.143876	0.121804	TRUE	TRUE	chr1:154454494:A:C
GCST90013534	chr1:157199488-158199488	Non-suspicious loci	5002	31	0	0	1	0.148148	0.132452	TRUE	TRUE	chr1:157698600:T:C
GCST90013534	chr1:159947367-160947367	Suspicious loci	4791	33	5	0.151515	0	0.20498	NA	FALSE	FALSE
GCST90013534	chr1:172697108-173697108	Non-suspicious loci	3598	1	0	0	0	0.12279	NA	FALSE	FALSE
GCST90013534	chr1:186163185-187163185	Suspicious loci	4557	106	1	0.00943396	1	0.273079	0.000123268	FALSE	TRUE	chr1:186347356:C:T
GCST90013534	chr2:29722456-30722456	Suspicious loci	4781	24	11	0.458333	0	0.336391	NA	FALSE	FALSE
GCST90013534	chr2:60345529-61345529	Suspicious loci	3740	31	24	0.774194	0	0.559109	NA	FALSE	FALSE
GCST90013534	chr2:64871107-65871107	NA	4844	98	11	0.112245	0	0.095096	NA	FALSE	FALSE
GCST90013534	chr2:73481235-74481235	Suspicious loci	3484	18	1	0.0555556	0	0.106463	NA	FALSE	FALSE
GCST90013534	chr2:99643710-100643710	Suspicious loci	4815	106	3	0.0283019	0	0.232663	NA	FALSE	FALSE
GCST90013534	chr2:190579016-191579016	Suspicious loci	3830	17	3	0.176471	0	0.700064	NA	FALSE	FALSE
GCST90013534	chr2:203374196-204374196	Suspicious loci	4010	55	29	0.527273	0	0.839222	NA	FALSE	FALSE
GCST90013534	chr3:16512007-17512007	NA	4888	97	22	0.226804	0	0.037172	NA	FALSE	FALSE
GCST90013534	chr3:27223132-28223132	Non-suspicious loci	4976	9	0	0	0	0.313819	NA	FALSE	FALSE
GCST90013534	chr4:10224985-11224985	Non-suspicious loci	6037	47	0	0	0	0.117984	NA	FALSE	FALSE
GCST90013534	chr4:25609971-26609971	Suspicious loci	4286	25	1	0.04	0	0.100076	NA	FALSE	FALSE
GCST90013534	chr4:77087043-78087043	Non-suspicious loci	5175	1	0	0	0	0.996567	NA	FALSE	FALSE
GCST90013534	chr5:10204685-11204685	Suspicious loci	4987	19	3	0.157895	0	0.274089	NA	FALSE	FALSE
GCST90013534	chr5:55648856-56648856	Non-suspicious loci	5192	1	0	0	0	1	NA	FALSE	FALSE
GCST90013534	chr5:102768000-103768000	Suspicious loci	3976	103	33	0.320388	0	0.852164	NA	FALSE	FALSE
GCST90013534	chr5:133588199-134588199	Suspicious loci	4254	13	1	0.0769231	0	0.24709	NA	FALSE	FALSE
GCST90013534	chr6:0-882537	Non-suspicious loci	4029	3	0	0	0	0.892772	NA	FALSE	FALSE
GCST90013534	chr6:13606966-14606966	Suspicious loci	4370	28	1	0.0357143	0	0.223649	NA	FALSE	FALSE
GCST90013534	chr6:24484323-25484323	Suspicious loci	6230	18	13	0.722222	0	0.577735	NA	FALSE	FALSE
GCST90013534	chr6:33722678-36883081	Suspicious loci	16509	31	11	0.354839	0	0.273164	NA	FALSE	FALSE
GCST90013534	chr6:43769029-44769029	Suspicious loci	4988	36	9	0.25	3	0.162216	0.0764691	TRUE	TRUE	chr6:44265183:A:G,chr6:44265240:G:A,chr6:44287650:C:T
GCST90013534	chr6:105728595-106728595	NA	5369	45	8	0.177778	0	0.0650357	NA	FALSE	FALSE
GCST90013534	chr6:137406227-138406227	Suspicious loci	5147	51	18	0.352941	1	0.303388	0.0159946	TRUE	TRUE	chr6:137874929:T:G
GCST90013534	chr6:158568759-159568759	Non-suspicious loci	5560	10	0	0	0	0.957278	NA	FALSE	FALSE
GCST90013534	chr6:166627354-167627354	Non-suspicious loci	6145	14	0	0	0	0.405585	NA	FALSE	FALSE
GCST90013534	chr7:27626823-28626823	Suspicious loci	4663	81	58	0.716049	0	0.243187	NA	FALSE	FALSE
GCST90013534	chr7:74111831-75111831	Suspicious loci	2536	6	1	0.166667	0	0.952205	NA	FALSE	FALSE
GCST90013534	chr7:92109830-93109830	Non-suspicious loci	3019	16	0	0	0	0.20525	NA	FALSE	FALSE
GCST90013534	chr7:128436032-129436032	Non-suspicious loci	4540	10	0	0	0	0.989629	NA	FALSE	FALSE
GCST90013534	chr8:10991452-11991452	Suspicious loci	6717	55	5	0.0909091	0	0.260783	NA	FALSE	FALSE
GCST90013534	chr9:34210341-35210341	Non-suspicious loci	3883	5	0	0	0	0.342787	NA	FALSE	FALSE
GCST90013534	chr9:120405921-121405921	NA	3326	82	9	0.109756	0	0.0237186	NA	FALSE	FALSE
GCST90013534	chr10:5558762-6558762	Suspicious loci	6527	18	5	0.277778	0	0.327561	NA	FALSE	FALSE
GCST90013534	chr10:7553377-8553377	Suspicious loci	6318	15	2	0.133333	0	0.240836	NA	FALSE	FALSE
GCST90013534	chr10:30622184-31622184	Non-suspicious loci	4336	13	0	0	0	0.235688	NA	FALSE	FALSE
GCST90013534	chr10:48317351-49317351	Non-suspicious loci	5232	79	0	0	1	0.721469	0.721469	TRUE	TRUE	chr10:48817351:G:A
GCST90013534	chr10:61520112-62520112	Non-suspicious loci	4541	4	0	0	0	0.872709	NA	FALSE	FALSE
GCST90013534	chr11:9231194-10231194	Suspicious loci	4790	46	1	0.0217391	1	0.107952	0.0797558	TRUE	TRUE	chr11:9748015:C:G
GCST90013534	chr11:63775525-65310833	NA	5374	18	0	0	2	0.0841806	0.0630519	TRUE	TRUE	chr11:64800220:G:C,chr11:64804546:T:C
GCST90013534	chr11:72193848-73193848	Suspicious loci	3484	9	2	0.222222	0	0.780538	NA	FALSE	FALSE
GCST90013534	chr11:95078258-96078258	Suspicious loci	4518	12	6	0.5	0	0.523222	NA	FALSE	FALSE
GCST90013534	chr11:118322452-119322452	Suspicious loci	4064	2	1	0.5	0	0.221058	NA	FALSE	FALSE
GCST90013534	chr11:128127057-129127057	Non-suspicious loci	4616	11	0	0	0	0.276046	NA	FALSE	FALSE
GCST90013534	chr12:24160347-25160347	Non-suspicious loci	5243	50	0	0	0	0.135982	NA	FALSE	FALSE
GCST90013534	chr12:55575401-56575401	Non-suspicious loci	3098	0	0	0	0	0.542123	NA	FALSE	FALSE
GCST90013534	chr12:110995741-111995741	Non-suspicious loci	2481	5	0	0	1	0.479629	0.463591	TRUE	TRUE	chr12:111418869:C:T
GCST90013534	chr13:39281776-40281776	Suspicious loci	4625	86	6	0.0697674	0	0.169718	NA	FALSE	FALSE
GCST90013534	chr14:67793424-69293871	Suspicious loci	6328	10	1	0.1	0	0.200447	NA	FALSE	FALSE
GCST90013534	chr14:104421845-105421845	Suspicious loci	5459	54	40	0.740741	20	0.636304	0.0828693	TRUE	TRUE	chr14:104927219:G:C,chr14:104939262:G:C,chr14:104939901:A:C,chr14:104941461:T:C,chr14:104941845:T:G,chr14:104942474:A:G,chr14:104942490:A:C,chr14:104942618:A:G,chr14:104943846:T:C,chr14:104944074:C:T,chr14:104944490:C:T,chr14:104945363:A:G,chr14:104945444:G:A,chr14:104946204:C:T,chr14:104946224:C:T,chr14:104946867:G:T,chr14:104947901:C:A,chr14:104948292:G:A,chr14:104948453:A:G,chr14:104952007:T:G
GCST90013534	chr15:38041832-39041832	Suspicious loci	4717	9	1	0.111111	0	0.500974	NA	FALSE	FALSE
GCST90013534	chr15:69218308-70218308	Suspicious loci	4368	20	4	0.2	0	0.326662	NA	FALSE	FALSE
GCST90013534	chr15:89961981-90961981	NA	4769	0	0	0	0	0.0708179	NA	FALSE	FALSE
GCST90013534	chr16:11240030-12240030	NA	5952	78	2	0.025641	1	0.0913306	0.00119169	FALSE	FALSE	chr16:11679806:C:G
GCST90013534	chr16:23359885-24359885	Non-suspicious loci	4468	71	0	0	0	0.214408	NA	FALSE	FALSE
GCST90013534	chr16:30115295-31115295	NA	2240	131	15	0.114504	1	0.080051	0.0262375	TRUE	TRUE	chr16:30655046:C:T
GCST90013534	chr16:85485481-86485481	Non-suspicious loci	7083	13	0	0	0	0.372426	NA	FALSE	FALSE
GCST90013534	chr17:39375604-40375604	NA	3344	134	14	0.104478	4	0.0703997	0.0237253	TRUE	TRUE	chr17:39872381:G:T,chr17:39905943:G:A,chr17:39905964:C:T,chr17:39908216:T:C
GCST90013534	chr18:12297695-13297695	Suspicious loci	4837	18	1	0.0555556	0	0.583289	NA	FALSE	FALSE
GCST90013534	chr19:9852442-10852442	Non-suspicious loci	4997	3	0	0	1	0.794836	0.794836	TRUE	TRUE	chr19:10352442:G:C
GCST90013534	chr20:45618343-46618343	Suspicious loci	4546	32	7	0.21875	0	0.391964	NA	FALSE	FALSE
GCST90013534	chr20:63352655-64352655	Suspicious loci	5346	26	2	0.0769231	0	0.381671	NA	FALSE	FALSE
GCST90013534	chr21:32903138-33903138	NA	4082	39	2	0.0512821	1	0.0686274	0.0649009	TRUE	TRUE	chr21:33415005:A:G
GCST90013534	chr21:34865944-35865944	Suspicious loci	4495	6	1	0.166667	0	0.720862	NA	FALSE	FALSE
GCST90013534	chr21:41934957-42934957	Suspicious loci	6486	3	2	0.666667	1	0.999878	0.999878	TRUE	TRUE	chr21:42434957:A:C
GCST90013534	chr21:43733881-44733881	Non-suspicious loci	5596	5	0	0	0	0.116103	NA	FALSE	FALSE
GCST90013534	chr22:21062072-22062072	NA	3032	103	5	0.0485437	1	0.0815008	0.0161517	TRUE	TRUE	chr22:21628603:C:T
GCST90013534	chr22:38851775-39851775	Suspicious loci	4544	43	1	0.0232558	0	0.423784	NA	FALSE	FALSE
GCST90013534	chr22:44887472-45887472	Suspicious loci	5311	75	17	0.226667	2	0.16094	0.0087081	TRUE	TRUE	chr22:45327926:G:C,chr22:45332489:G:A
GCST90013534	chrX:78610630-79610630	NA	2995	63	19	0.301587	1	0.059662	0.0104935	TRUE	TRUE	chrX:78960527:A:C
GCST90013534	chrX:153536016-154536016	Suspicious loci	1895	34	7	0.205882	2	0.290036	0.154324	TRUE	TRUE	chrX:154013378:G:A,chrX:154018741:A:G
GCST90014023	chr1:24470252-25470252	NA	21176	54	2	0.037037	1	0.0414262	0.00681809	FALSE	TRUE	chr1:24964519:A:T
GCST90014023	chr1:35122060-36122060	Suspicious loci	17361	61	3	0.0491803	0	0.186372	NA	FALSE	FALSE
GCST90014023	chr1:37381745-38381745	NA	20650	21	1	0.047619	1	0.0697229	5.4546e-05	FALSE	FALSE	chr1:37823711:T:C
GCST90014023	chr1:63148218-64148218	Suspicious loci	20053	39	1	0.025641	1	0.158403	0.00212507	FALSE	TRUE	chr1:63648630:T:C
GCST90014023	chr1:112286575-114334946	Non-suspicious loci	42184	3	0	0	1	0.978304	0.978304	TRUE	TRUE	chr1:113834946:A:G
GCST90014023	chr1:119462909-120462909	NA	14744	97	21	0.216495	1	0.045452	0.00234982	FALSE	FALSE	chr1:119895261:A:G
GCST90014023	chr1:192046719-193046719	Suspicious loci	20236	47	5	0.106383	0	0.106679	NA	FALSE	FALSE
GCST90014023	chr1:198129259-199129259	Suspicious loci	19880	10	1	0.1	0	0.84507	NA	FALSE	FALSE
GCST90014023	chr1:200351482-201351482	Suspicious loci	21357	18	3	0.166667	0	0.238926	NA	FALSE	FALSE
GCST90014023	chr1:206270623-207270623	Non-suspicious loci	18879	7	0	0	0	0.519576	NA	FALSE	FALSE
GCST90014023	chr1:212179490-213179490	Non-suspicious loci	19996	13	0	0	1	0.3309	0.0755066	TRUE	TRUE	chr1:212699732:C:T
GCST90014023	chr2:11994668-12994668	Non-suspicious loci	21791	6	0	0	0	0.387121	NA	FALSE	FALSE
GCST90014023	chr2:24416498-25416498	Suspicious loci	19645	8	3	0.375	0	0.13426	NA	FALSE	FALSE
GCST90014023	chr2:59909281-60909281	NA	22250	82	4	0.0487805	1	0.088483	0.000228648	FALSE	FALSE	chr2:60400430:A:G
GCST90014023	chr2:99650249-100650249	NA	20239	103	8	0.0776699	0	0.0586915	NA	FALSE	FALSE
GCST90014023	chr2:161754026-163391951	Non-suspicious loci	30700	4	0	0	1	0.857687	0.0723234	TRUE	TRUE	chr2:162267541:C:T
GCST90014023	chr2:190589138-191589138	Suspicious loci	19128	5	1	0.2	0	0.387215	NA	FALSE	FALSE
GCST90014023	chr2:203374196-204374196	Suspicious loci	19919	80	4	0.05	0	0.999631	NA	FALSE	FALSE
GCST90014023	chr2:240838592-241838592	Suspicious loci	24493	97	8	0.0824742	4	0.154685	0.00305748	TRUE	TRUE	chr2:241217813:G:T,chr2:241223944:G:A,chr2:241253433:T:C,chr2:241316415:C:T
GCST90014023	chr4:25621697-26621697	NA	21515	25	1	0.04	0	0.0952857	NA	FALSE	FALSE
GCST90014023	chr4:121807075-122807075	NA	18479	60	3	0.05	0	0.0595969	NA	FALSE	FALSE
GCST90014023	chr4:165154287-166154287	NA	21287	22	5	0.227273	0	0.0720769	NA	FALSE	FALSE
GCST90014023	chr4:183881748-184881748	Non-suspicious loci	23932	6	0	0	0	0.537446	NA	FALSE	FALSE
GCST90014023	chr5:35395623-36395623	NA	19893	35	0	0	1	0.0652365	0.0166779	TRUE	TRUE	chr5:35910427:C:T
GCST90014023	chr5:110730662-111730662	Non-suspicious loci	22075	3	0	0	0	0.957298	NA	FALSE	FALSE
GCST90014023	chr5:131931071-132931071	NA	18902	0	0	0	0	0.0884637	NA	FALSE	FALSE
GCST90014023	chr6:0-910417	Suspicious loci	18257	13	1	0.0769231	0	0.347553	NA	FALSE	FALSE
GCST90014023	chr6:9014681-10014681	NA	22325	3	0	0	0	0.00137339	NA	FALSE	FALSE
GCST90014023	chr6:23544066-24544066	NA	26756	22	15	0.681818	0	0.0474041	NA	FALSE	FALSE
GCST90014023	chr6:33502088-34502088	Non-suspicious loci	25148	4	0	0	0	0.999998	NA	FALSE	FALSE
GCST90014023	chr6:35083079-36595300	Suspicious loci	30797	167	44	0.263473	0	0.219539	NA	FALSE	FALSE
GCST90014023	chr6:89796024-90796024	Non-suspicious loci	21029	3	0	0	0	0.822075	NA	FALSE	FALSE
GCST90014023	chr6:125968326-126968326	Suspicious loci	17243	233	14	0.0600858	0	0.136688	NA	FALSE	FALSE
GCST90014023	chr6:137344607-138344607	Non-suspicious loci	22355	11	0	0	0	0.505587	NA	FALSE	FALSE
GCST90014023	chr7:19839178-20839178	NA	24867	87	5	0.0574713	0	0.0758536	NA	FALSE	FALSE
GCST90014023	chr7:26364711-27364711	NA	20860	212	11	0.0518868	0	0.0746598	NA	FALSE	FALSE
GCST90014023	chr7:49892217-51450795	NA	33885	66	3	0.0454545	0	0.0794892	NA	FALSE	FALSE
GCST90014023	chr7:116946559-117946559	Suspicious loci	16565	67	2	0.0298507	1	0.62828	0.00037747	FALSE	FALSE	chr7:117349994:T:C
GCST90014023	chr8:58459618-59459618	Non-suspicious loci	20231	12	0	0	0	0.523121	NA	FALSE	FALSE
GCST90014023	chr8:118570702-119570702	Suspicious loci	21475	64	3	0.046875	0	0.195847	NA	FALSE	FALSE
GCST90014023	chr8:140106084-141106084	Suspicious loci	22960	35	1	0.0285714	0	0.144398	NA	FALSE	FALSE
GCST90014023	chr9:3783137-4783137	Suspicious loci	31488	24	1	0.0416667	0	0.215272	NA	FALSE	FALSE
GCST90014023	chr9:132560938-133560938	Non-suspicious loci	24341	1	0	0	1	0.999915	0.999915	TRUE	TRUE	chr9:133060938:C:T
GCST90014023	chr10:5552734-6552734	Suspicious loci	25369	20	1	0.05	0	0.669092	NA	FALSE	FALSE
GCST90014023	chr10:7566419-8566419	Suspicious loci	24348	21	2	0.0952381	0	0.254876	NA	FALSE	FALSE
GCST90014023	chr10:32637219-33637219	Suspicious loci	22591	17	2	0.117647	0	0.16481	NA	FALSE	FALSE
GCST90014023	chr10:70118733-71118733	Non-suspicious loci	22712	5	0	0	1	0.364349	0.277355	TRUE	TRUE	chr10:70600631:G:A
GCST90014023	chr10:87791278-88791278	Suspicious loci	19421	25	1	0.04	0	0.447882	NA	FALSE	FALSE
GCST90014023	chr11:1660994-3381830	Non-suspicious loci	44977	11	0	0	1	0.915526	0.915526	TRUE	TRUE	chr11:2160994:A:T
GCST90014023	chr11:63840263-64840263	Suspicious loci	20049	51	3	0.0588235	2	0.484104	0.00277822	TRUE	TRUE	chr11:64341646:T:G,chr11:64371433:T:G
GCST90014023	chr11:76082761-77082761	Suspicious loci	21487	20	2	0.1	0	0.161613	NA	FALSE	FALSE
GCST90014023	chr11:128234279-129234279	Suspicious loci	21525	18	2	0.111111	0	0.40994	NA	FALSE	FALSE
GCST90014023	chr12:8471336-10225548	NA	38823	119	14	0.117647	1	0.020774	0.00556854	TRUE	TRUE	chr12:8934302:A:G
GCST90014023	chr12:55518703-56518703	Suspicious loci	19450	50	4	0.08	1	0.269972	1.45e-10	FALSE	FALSE	chr12:56083910:A:T
GCST90014023	chr12:110423494-113197726	Suspicious loci	48953	25	1	0.04	1	0.434304	0.434304	TRUE	TRUE	chr12:111446804:T:C
GCST90014023	chr13:41856523-42856523	Suspicious loci	20368	15	2	0.133333	0	0.191096	NA	FALSE	FALSE
GCST90014023	chr13:98927579-99927579	Non-suspicious loci	21130	3	0	0	0	0.831284	NA	FALSE	FALSE
GCST90014023	chr14:67787700-69293794	Suspicious loci	29781	17	4	0.235294	0	0.527215	NA	FALSE	FALSE
GCST90014023	chr14:97522969-98522969	NA	25446	68	1	0.0147059	0	0.0421425	NA	FALSE	FALSE
GCST90014023	chr14:100340110-101340110	Suspicious loci	24421	6	1	0.166667	0	0.991178	NA	FALSE	FALSE
GCST90014023	chr15:78442615-79442615	Suspicious loci	22480	9	1	0.111111	2	0.327129	0.175227	TRUE	TRUE	chr15:78939136:T:C,chr15:78944951:C:T
GCST90014023	chr16:10600914-11600914	Suspicious loci	28167	73	2	0.0273973	0	0.418099	NA	FALSE	FALSE
GCST90014023	chr16:19831769-20831769	Non-suspicious loci	20070	3	0	0	0	0.449605	NA	FALSE	FALSE
GCST90014023	chr16:28027015-29027015	Suspicious loci	15566	34	10	0.294118	1	0.150859	0.00621442	TRUE	TRUE	chr16:28595875:G:A
GCST90014023	chr16:74702865-75702865	Suspicious loci	26090	60	3	0.05	0	0.369503	NA	FALSE	FALSE
GCST90014023	chr16:79750127-80750127	Non-suspicious loci	32267	8	0	0	0	0.754023	NA	FALSE	FALSE
GCST90014023	chr17:3897411-4897411	Suspicious loci	24747	21	1	0.047619	0	0.11914	NA	FALSE	FALSE
GCST90014023	chr17:6837072-7837072	Non-suspicious loci	22224	6	0	0	0	0.389743	NA	FALSE	FALSE
GCST90014023	chr17:44910208-46441033	NA	27750	3124	316	0.101152	17	0.0135147	0.00166445	TRUE	TRUE	chr17:45429931:C:T,chr17:45593574:A:G,chr17:45845576:T:C,chr17:45845900:G:A,chr17:45846288:G:C,chr17:45846317:A:G,chr17:45846707:T:C,chr17:45846764:G:A,chr17:45846834:C:G,chr17:45983409:C:T,chr17:45983657:G:A,chr17:45983670:T:C,chr17:45983912:C:T,chr17:45990034:T:C,chr17:45999299:A:G,chr17:46031540:A:G,chr17:46039753:A:G
GCST90014023	chr17:47451723-48451723	Suspicious loci	17473	18	1	0.0555556	0	0.454919	NA	FALSE	FALSE
GCST90014023	chr17:67668777-68668777	Suspicious loci	21969	23	1	0.0434783	0	0.451856	NA	FALSE	FALSE
GCST90014023	chr18:12277326-13277326	Suspicious loci	22365	31	1	0.0322581	0	0.175532	NA	FALSE	FALSE
GCST90014023	chr18:69358790-70358790	Suspicious loci	21124	56	2	0.0357143	1	0.336213	0.0233787	TRUE	TRUE	chr18:69864406:T:C
GCST90014023	chr19:9852442-10852442	Non-suspicious loci	22964	3	0	0	1	0.99999	0.99999	TRUE	TRUE	chr19:10352442:G:C
GCST90014023	chr19:46202450-47202450	Suspicious loci	22986	25	4	0.16	2	0.443645	1.13438e-15	FALSE	FALSE	chr19:46717081:T:TCGG,chr19:46746094:A:AGGCCG
GCST90014023	chr19:48203417-49203417	Suspicious loci	24850	59	3	0.0508475	4	0.306438	0.306438	TRUE	TRUE	chr19:48703417:G:A,chr19:48703728:G:A,chr19:48714803:C:T,chr19:48728969:G:A
GCST90014023	chr20:1186343-2186343	Non-suspicious loci	21976	8	0	0	0	0.172962	NA	FALSE	FALSE
GCST90014023	chr21:41916077-42916077	Non-suspicious loci	26706	13	0	0	0	0.505819	NA	FALSE	FALSE
GCST90014023	chr21:43794411-44794411	Non-suspicious loci	27187	1	0	0	1	0.401853	0.401853	TRUE	TRUE	chr21:44294411:C:T
GCST90014023	chr22:29581600-30581600	NA	19252	148	14	0.0945946	0	0.0901993	NA	FALSE	FALSE
GCST90014023	chr22:36685445-37685445	Suspicious loci	25480	12	1	0.0833333	1	0.390914	0.390914	TRUE	TRUE	chr22:37185445:C:A
GCST90014033	chr1:39317036-40317036	Suspicious loci	2522	7	1	0.142857	0	0.409834	NA	FALSE	FALSE
GCST90014033	chr1:94276466-95276466	NA	3005	34	0	0	0	0.0955062	NA	FALSE	FALSE
GCST90014033	chr1:168621510-169621510	Suspicious loci	3713	8	1	0.125	1	0.526362	0.112968	TRUE	TRUE	chr1:169549811:C:T
GCST90014033	chr1:204064156-205064156	Suspicious loci	2963	118	4	0.0338983	0	0.120727	NA	FALSE	FALSE
GCST90014033	chr1:218968767-219968767	Non-suspicious loci	3193	96	0	0	0	0.132257	NA	FALSE	FALSE
GCST90014033	chr2:20167984-21167984	Non-suspicious loci	3124	9	0	0	0	0.278292	NA	FALSE	FALSE
GCST90014033	chr2:32124140-33124140	Non-suspicious loci	3205	38	0	0	1	0.31864	0.0035451	TRUE	TRUE	chr2:32488639:A:T
GCST90014033	chr2:36099027-37099027	Non-suspicious loci	3178	9	0	0	1	0.268869	0.0360672	TRUE	TRUE	chr2:36597994:G:A
GCST90014033	chr2:45048856-46048856	Non-suspicious loci	3762	6	0	0	0	0.660972	NA	FALSE	FALSE
GCST90014033	chr2:62305561-63305561	NA	2083	60	0	0	0	0.0852537	NA	FALSE	FALSE
GCST90014033	chr2:64178048-65178048	Non-suspicious loci	2897	47	0	0	0	0.102709	NA	FALSE	FALSE
GCST90014033	chr2:67172984-68172984	Suspicious loci	3674	33	6	0.181818	0	0.140549	NA	FALSE	FALSE
GCST90014033	chr2:111513222-113229303	Non-suspicious loci	4247	90	0	0	0	0.151063	NA	FALSE	FALSE
GCST90014033	chr2:144562321-145562321	Non-suspicious loci	2170	75	0	0	0	0.121445	NA	FALSE	FALSE
GCST90014033	chr2:147511304-148511304	NA	2288	254	2	0.00787402	1	0.0167067	0.0146778	TRUE	TRUE	chr2:147958859:T:C
GCST90014033	chr2:159604277-160604277	NA	3158	64	1	0.015625	0	0.0841381	NA	FALSE	FALSE
GCST90014033	chr2:172643895-173643895	Non-suspicious loci	3433	54	0	0	0	0.700195	NA	FALSE	FALSE
GCST90014033	chr2:175605728-176605728	Non-suspicious loci	2858	13	0	0	2	0.323064	0.323064	TRUE	TRUE	chr2:176105728:A:T,chr2:176105931:G:A
GCST90014033	chr2:188785479-189785479	NA	2736	100	0	0	0	0.0400906	NA	FALSE	FALSE
GCST90014033	chr2:190070990-191070990	NA	2524	39	0	0	1	0.0688155	0.00308041	FALSE	TRUE	chr2:190489765:T:C
GCST90014033	chr2:219042000-220042000	Non-suspicious loci	2885	13	0	0	2	0.344796	0.0133259	TRUE	TRUE	chr2:219556695:C:G,chr2:219562673:G:A
GCST90014033	chr3:14295966-15295966	Non-suspicious loci	3152	13	0	0	0	0.392919	NA	FALSE	FALSE
GCST90014033	chr3:51722681-53528645	Non-suspicious loci	3560	54	0	0	0	0.310204	NA	FALSE	FALSE
GCST90014033	chr3:70360343-71360343	Non-suspicious loci	2266	71	0	0	0	0.169474	NA	FALSE	FALSE
GCST90014033	chr3:111258501-112258501	Non-suspicious loci	3426	56	0	0	0	0.447698	NA	FALSE	FALSE
GCST90014033	chr3:114281408-115281408	Non-suspicious loci	2194	3	0	0	0	0.603676	NA	FALSE	FALSE
GCST90014033	chr3:156579584-157579584	Suspicious loci	2867	17	1	0.0588235	0	0.156718	NA	FALSE	FALSE
GCST90014033	chr3:159953304-160953304	Non-suspicious loci	2537	136	0	0	1	0.139328	0.0100432	TRUE	TRUE	chr3:160412322:G:A
GCST90014033	chr4:7903587-8903587	Non-suspicious loci	4263	45	0	0	0	0.447759	NA	FALSE	FALSE
GCST90014033	chr4:38989901-39989901	Non-suspicious loci	2827	9	0	0	0	0.494835	NA	FALSE	FALSE
GCST90014033	chr4:74230869-75230869	NA	3069	48	0	0	2	0.0448291	0.00906924	TRUE	TRUE	chr4:74748153:G:A,chr4:74750631:A:T
GCST90014033	chr4:94528002-95528002	NA	3258	30	0	0	0	0.0905798	NA	FALSE	FALSE
GCST90014033	chr4:104710053-105710053	Non-suspicious loci	2720	34	0	0	0	0.107787	NA	FALSE	FALSE
GCST90014033	chr4:123325222-124325222	Non-suspicious loci	3063	14	0	0	0	0.445718	NA	FALSE	FALSE
GCST90014033	chr4:125503844-126503844	Non-suspicious loci	3504	137	0	0	0	0.102639	NA	FALSE	FALSE
GCST90014033	chr4:144094617-145094617	Non-suspicious loci	2097	30	0	0	0	0.192374	NA	FALSE	FALSE
GCST90014033	chr5:176431-1176431	NA	3261	110	4	0.0363636	2	0.0467917	0.0122861	TRUE	TRUE	chr5:576964:G:A,chr5:639116:C:A
GCST90014033	chr5:15257461-16257461	NA	2376	63	1	0.015873	0	0.0581456	NA	FALSE	FALSE
GCST90014033	chr5:50930193-51930193	Non-suspicious loci	2488	42	0	0	0	0.465282	NA	FALSE	FALSE
GCST90014033	chr5:93720056-94720056	NA	1772	232	1	0.00431034	0	0.0236366	NA	FALSE	FALSE
GCST90014033	chr5:97928439-98928439	NA	2871	2	0	0	0	0.0566041	NA	FALSE	FALSE
GCST90014033	chr5:164704788-165704788	Non-suspicious loci	3256	20	0	0	0	0.11502	NA	FALSE	FALSE
GCST90014033	chr6:124922-1124922	Non-suspicious loci	3274	28	0	0	0	0.365666	NA	FALSE	FALSE
GCST90014033	chr6:1275480-2275480	Suspicious loci	3259	17	2	0.117647	0	0.459466	NA	FALSE	FALSE
GCST90014033	chr6:16887307-17887307	Non-suspicious loci	2923	9	0	0	0	0.197802	NA	FALSE	FALSE
GCST90014033	chr6:116965017-117965017	Suspicious loci	3085	58	4	0.0689655	0	0.183659	NA	FALSE	FALSE
GCST90014033	chr6:133381552-134381552	Non-suspicious loci	2838	29	0	0	0	0.249331	NA	FALSE	FALSE
GCST90014033	chr6:151212927-152212927	NA	3591	30	0	0	0	0.0658163	NA	FALSE	FALSE
GCST90014033	chr6:168716017-169716017	Non-suspicious loci	4072	9	0	0	0	0.228943	NA	FALSE	FALSE
GCST90014033	chr7:3334562-4334562	Non-suspicious loci	4112	147	0	0	0	0.128907	NA	FALSE	FALSE
GCST90014033	chr7:39856701-40856701	NA	1871	43	2	0.0465116	0	0.084786	NA	FALSE	FALSE
GCST90014033	chr7:54557136-55557136	Non-suspicious loci	3757	5	0	0	0	0.533882	NA	FALSE	FALSE
GCST90014033	chr7:73399526-74399526	Suspicious loci	2127	22	20	0.909091	0	0.563179	NA	FALSE	FALSE
GCST90014033	chr7:100489509-101489509	Non-suspicious loci	3107	2	0	0	0	0.960099	NA	FALSE	FALSE
GCST90014033	chr7:102289257-104045824	Non-suspicious loci	4189	34	0	0	0	0.319587	NA	FALSE	FALSE
GCST90014033	chr7:127160614-128160614	Non-suspicious loci	2446	64	0	0	0	0.201997	NA	FALSE	FALSE
GCST90014033	chr8:6288272-7288272	Non-suspicious loci	4967	3	0	0	0	0.985008	NA	FALSE	FALSE
GCST90014033	chr8:22110247-23110247	NA	2953	84	0	0	1	0.0693316	0.00324495	FALSE	TRUE	chr8:22606184:C:G
GCST90014033	chr8:70229413-71853641	NA	4517	354	0	0	0	0.0527985	NA	FALSE	FALSE
GCST90014033	chr8:76081291-77081291	Non-suspicious loci	2721	1	0	0	0	0.994661	NA	FALSE	FALSE
GCST90014033	chr8:129205509-130205509	Non-suspicious loci	3071	24	0	0	1	0.954085	0.00189185	FALSE	TRUE	chr8:129706613:A:G
GCST90014033	chr8:143434763-144434763	NA	2251	145	1	0.00689655	11	0.0525344	0.0271836	TRUE	TRUE	chr8:143921326:C:T,chr8:143921861:A:G,chr8:143923759:G:A,chr8:143925888:T:C,chr8:143926863:T:C,chr8:143927341:T:C,chr8:143927420:C:T,chr8:143933019:G:A,chr8:143984818:A:G,chr8:143985257:T:C,chr8:143992685:C:T
GCST90014033	chr9:21624505-22624505	Non-suspicious loci	2985	51	0	0	0	0.520542	NA	FALSE	FALSE
GCST90014033	chr9:92227389-93227389	NA	2954	157	0	0	0	0.0340109	NA	FALSE	FALSE
GCST90014033	chr9:115904941-116904941	Suspicious loci	2587	10	1	0.1	0	0.558837	NA	FALSE	FALSE
GCST90014033	chr9:132770647-133770647	Non-suspicious loci	3677	16	0	0	0	0.292759	NA	FALSE	FALSE
GCST90014033	chr10:23541876-24541876	Non-suspicious loci	3046	12	0	0	0	0.7977	NA	FALSE	FALSE
GCST90014033	chr10:124549010-125549010	Non-suspicious loci	3371	11	0	0	0	0.465863	NA	FALSE	FALSE
GCST90014033	chr11:10152497-11152497	Non-suspicious loci	3716	33	0	0	1	0.323124	7.36267e-09	FALSE	FALSE	chr11:10634076:C:T
GCST90014033	chr11:47134200-48134200	NA	2050	160	1	0.00625	1	0.0425969	0.0274413	TRUE	TRUE	chr11:47618877:G:C
GCST90014033	chr11:112456144-113456144	Non-suspicious loci	3043	98	0	0	0	0.202676	NA	FALSE	FALSE
GCST90014033	chr11:122639043-123639043	Non-suspicious loci	3493	44	0	0	0	0.243183	NA	FALSE	FALSE
GCST90014033	chr12:19645042-20645042	Non-suspicious loci	4076	8	0	0	0	0.528456	NA	FALSE	FALSE
GCST90014033	chr12:23786727-24786727	Non-suspicious loci	3265	9	0	0	0	0.57074	NA	FALSE	FALSE
GCST90014033	chr12:47283455-48283455	Non-suspicious loci	3675	22	0	0	0	0.177484	NA	FALSE	FALSE
GCST90014033	chr12:53465603-54465603	NA	2173	32	0	0	0	0.0988185	NA	FALSE	FALSE
GCST90014033	chr12:65515587-66515587	Non-suspicious loci	2458	6	0	0	0	0.386068	NA	FALSE	FALSE
GCST90014033	chr12:113748840-114748840	Non-suspicious loci	3659	24	0	0	0	0.240903	NA	FALSE	FALSE
GCST90014033	chr13:50371424-51371424	Non-suspicious loci	2813	4	0	0	0	0.615526	NA	FALSE	FALSE
GCST90014033	chr15:32220031-33220031	Non-suspicious loci	2616	5	0	0	0	0.619332	NA	FALSE	FALSE
GCST90014033	chr15:66650258-67650258	Non-suspicious loci	2871	21	0	0	0	0.29622	NA	FALSE	FALSE
GCST90014033	chr15:67677064-68677064	NA	2648	133	0	0	0	0.0876277	NA	FALSE	FALSE
GCST90014033	chr15:95057789-96057789	Non-suspicious loci	3041	43	0	0	0	0.478858	NA	FALSE	FALSE
GCST90014033	chr16:15285516-16285516	Non-suspicious loci	2605	13	0	0	0	0.63328	NA	FALSE	FALSE
GCST90014033	chr16:86094817-87094817	Non-suspicious loci	5350	55	0	0	0	0.193783	NA	FALSE	FALSE
GCST90014033	chr17:7168434-8168434	Non-suspicious loci	2798	2	0	0	0	0.996498	NA	FALSE	FALSE
GCST90014033	chr17:11997992-12997992	Suspicious loci	3098	16	1	0.0625	0	0.347774	NA	FALSE	FALSE
GCST90014033	chr17:17632969-18632969	Suspicious loci	1524	105	1	0.00952381	2	0.194853	0.0105524	TRUE	TRUE	chr17:17992891:C:T,chr17:18120583:G:A
GCST90014033	chr17:30854227-31854227	Non-suspicious loci	2576	265	0	0	0	0.32733	NA	FALSE	FALSE
GCST90014033	chr17:65787882-66787882	Non-suspicious loci	3820	62	0	0	0	0.156449	NA	FALSE	FALSE
GCST90014033	chr19:10651801-11651801	Suspicious loci	2748	15	2	0.133333	0	0.610024	NA	FALSE	FALSE
GCST90014033	chr19:43367058-44367058	NA	2882	100	0	0	5	0.0302113	0.0171674	TRUE	TRUE	chr19:43873517:G:A,chr19:43913925:C:T,chr19:43914528:G:C,chr19:43914541:T:C,chr19:43914672:C:T
GCST90014033	chr20:56945543-57945543	Non-suspicious loci	3961	3	0	0	0	0.675508	NA	FALSE	FALSE
GCST90014033	chr20:59923593-60923593	Non-suspicious loci	3292	32	0	0	0	0.156887	NA	FALSE	FALSE
GCST90014033	chr21:28741145-29741145	Non-suspicious loci	2724	64	0	0	0	0.481354	NA	FALSE	FALSE
GCST90014033	chr22:28834636-29834636	Non-suspicious loci	2770	42	0	0	0	0.225596	NA	FALSE	FALSE
GCST90014033	chrX:37649868-38649868	Non-suspicious loci	1969	4	0	0	1	0.854602	0.854602	TRUE	TRUE	chrX:38149868:G:A
GCST90014033	chrX:110090677-111090677	NA	675	344	7	0.0203488	0	0.0150038	NA	FALSE	FALSE
GCST90014122	chr2:202604250-203604250	NA	1515	259	0	0	2	0.0334545	0.00363996	TRUE	TRUE	chr2:202901033:T:C,chr2:202982094:A:T
GCST90014122	chr11:46913435-47913435	Non-suspicious loci	1501	66	0	0	0	0.364515	NA	FALSE	FALSE
GCST90014122	chr16:87041726-88041726	Non-suspicious loci	3790	4	0	0	0	0.610303	NA	FALSE	FALSE
GCST90014287	chr4:73605479-74605479	NA	2179	35	3	0.0857143	0	0.0859248	NA	FALSE	FALSE
GCST90014287	chr17:39504501-40504501	Suspicious loci	1916	81	14	0.17284	1	0.105739	5.5561e-08	FALSE	FALSE	chr17:39974934:C:A
GCST90014288	chr6:108797501-109797501	Suspicious loci	2531	191	13	0.0680628	1	0.19549	0.00120271	TRUE	TRUE	chr6:109284465:G:A
GCST90014288	chr10:99020522-100020522	Suspicious loci	2410	31	4	0.129032	0	0.439955	NA	FALSE	FALSE
GCST90014288	chr17:39487295-40487295	Suspicious loci	1925	67	14	0.208955	0	0.136798	NA	FALSE	FALSE
GCST90014289	chr2:16011856-17011856	NA	2812	124	0	0	0	0.0700539	NA	FALSE	FALSE
GCST90014289	chr4:102024958-103532232	Suspicious loci	3317	77	1	0.012987	1	0.434602	0.00162383	TRUE	TRUE	chr4:102635920:G:A
GCST90014289	chr7:130233917-131233917	Non-suspicious loci	2500	0	0	0	0	0.21871	NA	FALSE	FALSE
GCST90014289	chr10:36920549-38950776	Non-suspicious loci	4255	4	0	0	0	0.889886	NA	FALSE	FALSE
GCST90014289	chr10:41944187-42944187	Non-suspicious loci	2139	2	0	0	0	0.291856	NA	FALSE	FALSE
GCST90014289	chr10:47967204-48967204	Suspicious loci	2320	15	2	0.133333	0	0.373315	NA	FALSE	FALSE
GCST90014289	chr10:95863051-96863051	Non-suspicious loci	2604	17	0	0	0	0.585978	NA	FALSE	FALSE
GCST90014289	chr11:65808889-66808889	Suspicious loci	1605	22	2	0.0909091	1	0.523721	0.16389	TRUE	TRUE	chr11:66315658:T:C
GCST90014289	chr16:72534264-73534264	Non-suspicious loci	2551	9	0	0	0	0.46197	NA	FALSE	FALSE
GCST90014290	chr1:8350051-9350051	Non-suspicious loci	2366	10	0	0	0	0.165803	NA	FALSE	FALSE
GCST90014290	chr1:38491334-39491334	Non-suspicious loci	2286	3	0	0	0	0.630538	NA	FALSE	FALSE
GCST90014290	chr1:164059883-165059883	Non-suspicious loci	2832	9	0	0	1	0.842349	0.842349	TRUE	TRUE	chr1:164559883:G:A
GCST90014290	chr1:169152823-170152823	Non-suspicious loci	3506	52	0	0	0	0.116155	NA	FALSE	FALSE
GCST90014290	chr1:207356602-208356602	Suspicious loci	2730	40	3	0.075	0	0.276987	NA	FALSE	FALSE
GCST90014290	chr1:235856202-236856202	NA	3687	120	0	0	0	0.0278412	NA	FALSE	FALSE
GCST90014290	chr2:16007491-17007491	Suspicious loci	2821	124	1	0.00806452	0	0.196782	NA	FALSE	FALSE
GCST90014290	chr3:46216370-48687876	Non-suspicious loci	4208	17	0	0	1	0.188314	0.0279559	TRUE	TRUE	chr3:48187876:C:A
GCST90014290	chr3:128117455-129117455	Non-suspicious loci	2588	4	0	0	0	0.301903	NA	FALSE	FALSE
GCST90014290	chr3:149783437-150783437	Non-suspicious loci	2641	12	0	0	1	0.326163	0.301842	TRUE	TRUE	chr3:150296612:T:G
GCST90014290	chr3:159999695-160999695	NA	2361	136	0	0	1	0.0480869	0.006517	TRUE	TRUE	chr3:160412322:G:A
GCST90014290	chr3:168641218-169641218	Suspicious loci	2893	19	2	0.105263	0	0.665986	NA	FALSE	FALSE
GCST90014290	chr4:104384951-105384951	Non-suspicious loci	2270	4	0	0	0	0.691169	NA	FALSE	FALSE
GCST90014290	chr5:787225-1787225	Non-suspicious loci	3056	1	0	0	0	0.593641	NA	FALSE	FALSE
GCST90014290	chr6:17620798-18620798	Suspicious loci	3608	69	39	0.565217	2	0.7477	0.0506971	TRUE	TRUE	chr6:18130687:T:C,chr6:18138997:C:T
GCST90014290	chr7:31188566-32188566	Non-suspicious loci	3127	3	0	0	0	0.662615	NA	FALSE	FALSE
GCST90014290	chr11:56844219-57844219	Non-suspicious loci	2366	27	0	0	1	0.349202	1.15245e-05	FALSE	FALSE	chr11:57369951:C:T
GCST90014290	chr12:106449598-107449598	NA	2453	29	0	0	0	0.0967302	NA	FALSE	FALSE
GCST90014290	chr15:49561080-50561080	Non-suspicious loci	2850	15	0	0	0	0.560021	NA	FALSE	FALSE
GCST90014290	chr16:72537482-73537482	Non-suspicious loci	2550	1	0	0	0	0.962353	NA	FALSE	FALSE
GCST90014290	chr18:44039359-45039359	Non-suspicious loci	2295	3	0	0	0	0.616527	NA	FALSE	FALSE
GCST90014290	chr21:36501879-37501879	Non-suspicious loci	2963	74	0	0	0	0.142382	NA	FALSE	FALSE
GCST90014290	chr22:16620576-17620576	Non-suspicious loci	2862	1	0	0	0	0.941839	NA	FALSE	FALSE
GCST90014291	chr1:18563048-19563048	NA	3530	4	0	0	0	0.0227636	NA	FALSE	FALSE
GCST90014291	chr1:119151850-120151850	NA	1962	17	0	0	0	0.00425318	NA	FALSE	FALSE
GCST90014291	chr4:142078669-143078669	NA	2611	5	0	0	0	0.0736148	NA	FALSE	FALSE
GCST90014291	chr7:1749281-2749281	NA	3610	2	0	0	0	0.00234687	NA	FALSE	FALSE
GCST90014291	chr12:52077515-53077515	NA	3892	8	0	0	1	0.00658431	0.00118752	TRUE	TRUE	chr12:52651842:T:C
GCST90014291	chr22:49653041-50653041	NA	3356	19	0	0	0	0.0296914	NA	FALSE	FALSE
GCST90014292	chr1:59467404-60467404	Suspicious loci	2148	93	2	0.0215054	0	0.169132	NA	FALSE	FALSE
GCST90014292	chr1:235862147-236862147	NA	3698	107	0	0	0	0.0277573	NA	FALSE	FALSE
GCST90014292	chr2:15936513-16936513	Suspicious loci	2773	110	3	0.0272727	0	0.199853	NA	FALSE	FALSE
GCST90014292	chr6:17620062-18620062	Suspicious loci	3607	69	34	0.492754	2	0.394979	0.394979	TRUE	TRUE	chr6:18130687:T:C,chr6:18138997:C:T
GCST90014292	chr7:44386297-45386297	Suspicious loci	2744	36	9	0.25	0	0.347749	NA	FALSE	FALSE
GCST90014292	chr10:213619-1213619	NA	2679	143	4	0.027972	0	0.0327967	NA	FALSE	FALSE
GCST90014292	chr10:99012225-100012225	Non-suspicious loci	2398	32	0	0	0	0.346253	NA	FALSE	FALSE
GCST90014292	chr11:122311127-123311127	Non-suspicious loci	3100	1	0	0	0	0.963056	NA	FALSE	FALSE
GCST90014292	chr17:2975582-3975582	Non-suspicious loci	3078	77	0	0	2	0.230864	0.00448723	TRUE	TRUE	chr17:3449000:A:G,chr17:3449037:C:T
GCST90014292	chr17:56888934-57888934	Suspicious loci	2854	20	1	0.05	0	0.233057	NA	FALSE	FALSE
GCST90014292	chr18:43889106-44889106	Non-suspicious loci	2338	48	0	0	0	0.166601	NA	FALSE	FALSE
GCST90014299	chr1:29209109-30209109	Suspicious loci	2670	5	4	0.8	0	0.902928	NA	FALSE	FALSE
GCST90014299	chr1:33457926-34457926	Suspicious loci	2273	8	7	0.875	0	0.999971	NA	FALSE	FALSE
GCST90014299	chr1:35978315-36978315	Suspicious loci	1545	2	1	0.5	0	0.997985	NA	FALSE	FALSE
GCST90014299	chr1:44047821-45047821	Suspicious loci	1888	2	1	0.5	0	0.999965	NA	FALSE	FALSE
GCST90014299	chr1:72317077-73317077	Suspicious loci	1955	3	2	0.666667	0	0.942188	NA	FALSE	FALSE
GCST90014299	chr1:107339811-108339811	Suspicious loci	2503	2	1	0.5	0	0.995395	NA	FALSE	FALSE
GCST90014299	chr1:110821320-111821320	Suspicious loci	2812	10	9	0.9	1	0.999377	3.61159e-08	FALSE	FALSE	chr1:111314586:G:A
GCST90014299	chr1:113469681-114469681	Suspicious loci	1820	12	10	0.833333	0	0.993377	NA	FALSE	FALSE
GCST90014299	chr1:115818335-117484530	Suspicious loci	3070	3	2	0.666667	1	0.94279	6.93054e-08	FALSE	FALSE	chr1:117011799:A:G
GCST90014299	chr1:117942969-118942969	Non-suspicious loci	1978	1	0	0	0	0.776875	NA	FALSE	FALSE
GCST90014299	chr1:119323432-120323432	Suspicious loci	1285	8	1	0.125	0	0.288599	NA	FALSE	FALSE
GCST90014299	chr1:146597371-147597371	Suspicious loci	1613	2	1	0.5	0	0.999634	NA	FALSE	FALSE
GCST90014299	chr1:147794460-148794460	Non-suspicious loci	524	2	0	0	0	0.997386	NA	FALSE	FALSE
GCST90014299	chr1:149594433-153701885	Suspicious loci	6164	47	31	0.659574	0	0.971424	NA	FALSE	FALSE
GCST90014299	chr1:153729179-167935895	Suspicious loci	30935	6	5	0.833333	0	1	NA	FALSE	FALSE
GCST90014299	chr1:167984157-168984157	Non-suspicious loci	2352	1	0	0	0	0.998548	NA	FALSE	FALSE
GCST90014299	chr1:176177247-177177247	Suspicious loci	1841	18	2	0.111111	0	0.991965	NA	FALSE	FALSE
GCST90014299	chr1:209637970-210637970	Non-suspicious loci	2300	1	0	0	0	0.998609	NA	FALSE	FALSE
GCST90014299	chr1:241569106-242569106	Non-suspicious loci	2737	1	0	0	0	0.945009	NA	FALSE	FALSE
GCST90014299	chr2:39346889-40346889	Suspicious loci	2432	10	2	0.2	0	0.995003	NA	FALSE	FALSE
GCST90014299	chr2:45490531-46490531	Suspicious loci	2895	10	7	0.7	0	0.999642	NA	FALSE	FALSE
GCST90014299	chr2:63791778-64791778	Non-suspicious loci	1826	17	0	0	0	0.380133	NA	FALSE	FALSE
GCST90014299	chr2:130406863-131406863	Suspicious loci	894	3	1	0.333333	0	0.959389	NA	FALSE	FALSE
GCST90014299	chr2:132280226-133280226	Suspicious loci	1999	2	1	0.5	0	0.999859	NA	FALSE	FALSE
GCST90014299	chr2:145465366-146465366	Suspicious loci	1653	5	3	0.6	0	0.763828	NA	FALSE	FALSE
GCST90014299	chr2:156219492-157219492	Non-suspicious loci	1307	1	0	0	0	0.999874	NA	FALSE	FALSE
GCST90014299	chr2:161737663-162737663	Suspicious loci	1354	4	3	0.75	0	0.958164	NA	FALSE	FALSE
GCST90014299	chr2:189607106-190607106	Non-suspicious loci	1864	3	0	0	0	0.609954	NA	FALSE	FALSE
GCST90014299	chr2:212554034-213554034	Suspicious loci	2179	44	12	0.272727	0	0.423438	NA	FALSE	FALSE
GCST90014299	chr2:234370161-235370161	Suspicious loci	3483	7	6	0.857143	0	0.989373	NA	FALSE	FALSE
GCST90014299	chr3:56948289-57948289	Suspicious loci	1724	14	2	0.142857	1	0.896403	0.000897827	FALSE	FALSE	chr3:57446584:C:T
GCST90014299	chr3:73286995-74286995	Suspicious loci	2599	30	29	0.966667	0	0.999739	NA	FALSE	FALSE
GCST90014299	chr3:102704651-103704651	Suspicious loci	2857	18	13	0.722222	0	0.572814	NA	FALSE	FALSE
GCST90014299	chr3:137563432-138563432	Suspicious loci	1677	6	2	0.333333	0	0.46093	NA	FALSE	FALSE
GCST90014299	chr3:169810812-170810812	Suspicious loci	1956	10	5	0.5	0	0.842773	NA	FALSE	FALSE
GCST90014299	chr4:36644283-37644283	Suspicious loci	3171	15	7	0.466667	0	0.752367	NA	FALSE	FALSE
GCST90014299	chr4:70717657-72588608	Non-suspicious loci	3376	3	0	0	0	0.601365	NA	FALSE	FALSE
GCST90014299	chr4:73007037-74528656	Non-suspicious loci	2403	2	0	0	0	0.668913	NA	FALSE	FALSE
GCST90014299	chr4:80914962-81914962	Suspicious loci	2132	2	1	0.5	0	0.996072	NA	FALSE	FALSE
GCST90014299	chr4:104743127-105743127	Suspicious loci	1956	29	2	0.0689655	1	0.194744	0.00662706	FALSE	TRUE	chr4:105275794:A:G
GCST90014299	chr4:120576533-121576533	Non-suspicious loci	3298	1	0	0	0	0.999985	NA	FALSE	FALSE
GCST90014299	chr4:137729129-138729129	Non-suspicious loci	2566	10	0	0	0	0.999772	NA	FALSE	FALSE
GCST90014299	chr4:156377257-157377257	Non-suspicious loci	2287	1	0	0	0	0.999886	NA	FALSE	FALSE
GCST90014299	chr4:178640412-179640412	Suspicious loci	3123	5	3	0.6	0	0.868598	NA	FALSE	FALSE
GCST90014299	chr5:13474301-14474301	Suspicious loci	2551	14	9	0.642857	0	0.549583	NA	FALSE	FALSE
GCST90014299	chr5:36130107-37130107	Non-suspicious loci	1917	2	0	0	0	0.924062	NA	FALSE	FALSE
GCST90014299	chr5:38189792-39189792	Non-suspicious loci	1995	1	0	0	0	0.970671	NA	FALSE	FALSE
GCST90014299	chr5:54767645-55767645	Non-suspicious loci	2452	1	0	0	0	0.999998	NA	FALSE	FALSE
GCST90014299	chr5:66555741-67555741	Suspicious loci	2168	14	11	0.785714	0	0.750568	NA	FALSE	FALSE
GCST90014299	chr5:77362677-78362677	Suspicious loci	2445	10	3	0.3	0	0.901131	NA	FALSE	FALSE
GCST90014299	chr5:95973624-96973624	Suspicious loci	2223	19	2	0.105263	0	0.976402	NA	FALSE	FALSE
GCST90014299	chr5:112702119-113702119	Suspicious loci	3017	5	4	0.8	0	0.998668	NA	FALSE	FALSE
GCST90014299	chr5:154584637-155584637	Suspicious loci	2445	49	47	0.959184	0	0.957884	NA	FALSE	FALSE
GCST90014299	chr5:159287084-160287084	Suspicious loci	2436	65	60	0.923077	0	0.535882	NA	FALSE	FALSE
GCST90014299	chr5:175825115-176825115	Suspicious loci	1430	25	3	0.12	0	0.943171	NA	FALSE	FALSE
GCST90014299	chr6:0-889176	Non-suspicious loci	1789	14	0	0	0	0.985211	NA	FALSE	FALSE
GCST90014299	chr6:15352376-16352376	Suspicious loci	2368	32	25	0.78125	0	0.991759	NA	FALSE	FALSE
GCST90014299	chr6:17712347-18712347	Suspicious loci	2814	4	1	0.25	2	0.999788	5.66965e-05	FALSE	FALSE	chr6:18212563:A:T,chr6:18256394:A:G
GCST90014299	chr6:23643553-24643553	Suspicious loci	3437	10	6	0.6	0	0.726304	NA	FALSE	FALSE
GCST90014299	chr6:34085432-35935957	Suspicious loci	3890	133	127	0.954887	2	0.887147	6.24202e-07	FALSE	FALSE	chr6:34871867:G:A,chr6:35456109:C:T
GCST90014299	chr6:40850686-41850686	Suspicious loci	2186	18	6	0.333333	1	0.520008	0.520008	TRUE	TRUE	chr6:41350686:T:A
GCST90014299	chr6:81986945-82986945	Non-suspicious loci	2332	77	0	0	0	0.664662	NA	FALSE	FALSE
GCST90014299	chr6:86427364-87427364	Suspicious loci	2411	28	26	0.928571	0	0.859533	NA	FALSE	FALSE
GCST90014299	chr6:97032072-98032072	Suspicious loci	1649	12	7	0.583333	0	0.956661	NA	FALSE	FALSE
GCST90014299	chr6:163637193-164637193	Non-suspicious loci	2778	2	0	0	0	0.996627	NA	FALSE	FALSE
GCST90014299	chr7:12711342-13711342	Non-suspicious loci	3764	15	0	0	0	0.608576	NA	FALSE	FALSE
GCST90014299	chr7:27038542-28737488	Non-suspicious loci	3856	4	0	0	0	0.912408	NA	FALSE	FALSE
GCST90014299	chr7:111638370-112638370	Non-suspicious loci	2008	3	0	0	0	0.95643	NA	FALSE	FALSE
GCST90014299	chr7:120187933-121187933	Suspicious loci	1688	16	6	0.375	0	0.508742	NA	FALSE	FALSE
GCST90014299	chr7:146594121-147594121	Suspicious loci	2879	2	1	0.5	0	0.84051	NA	FALSE	FALSE
GCST90014299	chr7:148130726-149130726	Suspicious loci	2422	5	3	0.6	0	0.981192	NA	FALSE	FALSE
GCST90014299	chr7:149267549-150267549	Suspicious loci	1802	8	7	0.875	0	1	NA	FALSE	FALSE
GCST90014299	chr7:152369077-153369077	Suspicious loci	2830	19	7	0.368421	0	0.569128	NA	FALSE	FALSE
GCST90014299	chr8:2508508-3508508	Suspicious loci	5291	5	4	0.8	0	0.999971	NA	FALSE	FALSE
GCST90014299	chr8:40761978-41761978	Non-suspicious loci	2772	1	0	0	0	0.988071	NA	FALSE	FALSE
GCST90014299	chr8:50445239-51445239	Suspicious loci	2624	18	15	0.833333	0	0.992158	NA	FALSE	FALSE
GCST90014299	chr8:60149709-61149709	Suspicious loci	2094	35	2	0.0571429	0	0.635456	NA	FALSE	FALSE
GCST90014299	chr8:75432274-76432274	Suspicious loci	2420	117	116	0.991453	0	0.99998	NA	FALSE	FALSE
GCST90014299	chr8:104798349-105798349	Suspicious loci	2080	13	10	0.769231	0	0.999444	NA	FALSE	FALSE
GCST90014299	chr8:120736211-121736211	Suspicious loci	2551	10	9	0.9	0	0.774238	NA	FALSE	FALSE
GCST90014299	chr8:123510745-124510745	Non-suspicious loci	2436	1	0	0	0	1	NA	FALSE	FALSE
GCST90014299	chr8:129856993-130856993	Suspicious loci	2728	123	119	0.96748	0	0.511919	NA	FALSE	FALSE
GCST90014299	chr8:138927822-139927822	Non-suspicious loci	2759	1	0	0	0	0.9999	NA	FALSE	FALSE
GCST90014299	chr9:16486323-17486323	Non-suspicious loci	3052	1	0	0	0	0.999999	NA	FALSE	FALSE
GCST90014299	chr9:19012940-20012940	Non-suspicious loci	2514	1	0	0	0	0.999604	NA	FALSE	FALSE
GCST90014299	chr9:24338748-25338748	Suspicious loci	2658	40	25	0.625	0	0.636882	NA	FALSE	FALSE
GCST90014299	chr9:100526678-101526678	Suspicious loci	2451	8	6	0.75	0	1	NA	FALSE	FALSE
GCST90014299	chr9:110746431-111746431	Suspicious loci	2524	26	23	0.884615	0	0.718509	NA	FALSE	FALSE
GCST90014299	chr9:120930605-121930605	Suspicious loci	2063	75	74	0.986667	1	0.969734	2.24959e-07	FALSE	FALSE	chr9:121302946:G:A
GCST90014299	chr9:122333811-123333811	Suspicious loci	1708	7	1	0.142857	0	0.984282	NA	FALSE	FALSE
GCST90014299	chr10:22265377-23265377	Suspicious loci	1642	16	15	0.9375	0	0.991608	NA	FALSE	FALSE
GCST90014299	chr10:52892311-53892311	Suspicious loci	3164	29	15	0.517241	0	0.698744	NA	FALSE	FALSE
GCST90014299	chr10:71766615-72766615	Suspicious loci	1632	15	14	0.933333	0	0.999871	NA	FALSE	FALSE
GCST90014299	chr10:73583342-74583342	Non-suspicious loci	1073	21	0	0	0	0.44569	NA	FALSE	FALSE
GCST90014299	chr10:79753291-80753291	Suspicious loci	2741	10	2	0.2	0	0.464475	NA	FALSE	FALSE
GCST90014299	chr10:123286902-124286902	Suspicious loci	2704	3	2	0.666667	0	0.996329	NA	FALSE	FALSE
GCST90014299	chr10:127366669-128366669	Suspicious loci	3689	17	8	0.470588	0	0.442989	NA	FALSE	FALSE
GCST90014299	chr11:6666381-7666381	Suspicious loci	3263	13	11	0.846154	0	0.533158	NA	FALSE	FALSE
GCST90014299	chr11:8483489-9483489	Non-suspicious loci	2030	0	0	0	0	0.999716	NA	FALSE	FALSE
GCST90014299	chr11:59900835-60900835	Non-suspicious loci	2067	1	0	0	0	0.997161	NA	FALSE	FALSE
GCST90014299	chr11:65424125-66424125	Suspicious loci	1481	41	12	0.292683	1	0.590775	1.35326e-07	FALSE	FALSE	chr11:65959830:A:G
GCST90014299	chr11:88641586-89641586	Suspicious loci	2241	19	8	0.421053	0	0.700382	NA	FALSE	FALSE
GCST90014299	chr12:9171483-10171483	Suspicious loci	2577	15	14	0.933333	0	0.918943	NA	FALSE	FALSE
GCST90014299	chr12:67272099-68272099	Suspicious loci	2482	3	1	0.333333	0	0.825743	NA	FALSE	FALSE
GCST90014299	chr12:75184602-76184602	Non-suspicious loci	2180	1	0	0	0	0.99999	NA	FALSE	FALSE
GCST90014299	chr12:118589098-119589098	Suspicious loci	2590	19	18	0.947368	0	0.999568	NA	FALSE	FALSE
GCST90014299	chr12:122056226-123056226	Suspicious loci	1487	51	38	0.745098	2	0.745552	0.000739849	FALSE	TRUE	chr12:122546241:G:T,chr12:122618374:T:G
GCST90014299	chr13:85448609-86448609	Suspicious loci	2867	12	3	0.25	0	0.932941	NA	FALSE	FALSE
GCST90014299	chr14:20285585-21285585	Suspicious loci	2699	16	1	0.0625	0	0.860509	NA	FALSE	FALSE
GCST90014299	chr14:35666237-36666237	Suspicious loci	1905	9	4	0.444444	0	0.992195	NA	FALSE	FALSE
GCST90014299	chr14:56145685-57145685	Non-suspicious loci	2657	10	0	0	0	0.978625	NA	FALSE	FALSE
GCST90014299	chr14:77699598-78699598	Suspicious loci	2786	17	4	0.235294	0	0.672518	NA	FALSE	FALSE
GCST90014299	chr14:95719432-96719432	Non-suspicious loci	2586	3	0	0	0	0.999604	NA	FALSE	FALSE
GCST90014299	chr15:46220788-47220788	Suspicious loci	2465	31	4	0.129032	0	0.448459	NA	FALSE	FALSE
GCST90014299	chr15:47437430-48437430	Suspicious loci	1662	12	7	0.583333	0	0.50223	NA	FALSE	FALSE
GCST90014299	chr15:59517145-60517145	Suspicious loci	2465	48	22	0.458333	0	0.527511	NA	FALSE	FALSE
GCST90014299	chr16:3706596-4706596	Non-suspicious loci	1982	1	0	0	0	1	NA	FALSE	FALSE
GCST90014299	chr16:50431993-51431993	Suspicious loci	1847	6	2	0.333333	0	0.585971	NA	FALSE	FALSE
GCST90014299	chr16:75358203-76358203	Suspicious loci	2571	33	32	0.969697	0	1	NA	FALSE	FALSE
GCST90014299	chr17:16084107-17084107	Suspicious loci	1794	9	7	0.777778	0	0.999908	NA	FALSE	FALSE
GCST90014299	chr17:39519300-40519300	Suspicious loci	1435	80	1	0.0125	1	0.148255	7.76265e-09	FALSE	FALSE	chr17:39974934:C:A
GCST90014299	chr17:51172891-52172891	Non-suspicious loci	2142	12	0	0	0	0.832414	NA	FALSE	FALSE
GCST90014299	chr18:2548300-3548300	Suspicious loci	2843	5	4	0.8	0	0.968146	NA	FALSE	FALSE
GCST90014299	chr18:4522496-5522496	Suspicious loci	2702	9	4	0.444444	0	0.956083	NA	FALSE	FALSE
GCST90014299	chr18:26940602-27940602	Suspicious loci	2114	3	1	0.333333	0	0.604092	NA	FALSE	FALSE
GCST90014299	chr18:56477584-57477584	Suspicious loci	1960	14	12	0.857143	0	0.99145	NA	FALSE	FALSE
GCST90014299	chr18:60491526-61491526	Non-suspicious loci	2512	1	0	0	0	0.994546	NA	FALSE	FALSE
GCST90014299	chr18:64902670-65902670	Suspicious loci	2045	12	8	0.666667	0	0.997777	NA	FALSE	FALSE
GCST90014299	chr18:69071112-70071112	Non-suspicious loci	2510	1	0	0	0	1	NA	FALSE	FALSE
GCST90014299	chr19:14071454-15071454	Suspicious loci	2495	13	2	0.153846	0	0.958131	NA	FALSE	FALSE
GCST90014299	chr19:36402201-37402201	Suspicious loci	1860	137	125	0.912409	1	0.883697	1.4665e-06	FALSE	FALSE	chr19:36949595:A:T
GCST90014299	chr20:10239131-11239131	Suspicious loci	2463	13	12	0.923077	0	0.999629	NA	FALSE	FALSE
GCST90014299	chr20:60863739-61863739	Suspicious loci	3406	2	1	0.5	0	0.575188	NA	FALSE	FALSE
GCST90014299	chr21:17212934-18212934	Suspicious loci	2380	32	30	0.9375	0	0.999392	NA	FALSE	FALSE
GCST90014299	chr21:20793742-21793742	Suspicious loci	2805	39	38	0.974359	0	0.999995	NA	FALSE	FALSE
GCST90014299	chr21:32317236-33317236	Non-suspicious loci	2322	1	0	0	0	0.998146	NA	FALSE	FALSE
GCST90014299	chr21:40371826-41371826	Suspicious loci	2965	4	2	0.5	0	0.999999	NA	FALSE	FALSE
GCST90014299	chr22:21864344-22864344	Suspicious loci	1843	36	31	0.861111	0	0.310229	NA	FALSE	FALSE
GCST90014299	chr22:23888083-24888083	Suspicious loci	1784	74	5	0.0675676	0	0.345293	NA	FALSE	FALSE
GCST90014300	chr1:40080444-41080444	Suspicious loci	2288	26	21	0.807692	0	0.979014	NA	FALSE	FALSE
GCST90014300	chr1:90004867-91004867	Suspicious loci	1907	7	4	0.571429	0	0.982014	NA	FALSE	FALSE
GCST90014300	chr1:92043881-93043881	Suspicious loci	1309	120	101	0.841667	0	0.193099	NA	FALSE	FALSE
GCST90014300	chr1:98421228-99966036	Suspicious loci	3842	11	10	0.909091	0	0.996069	NA	FALSE	FALSE
GCST90014300	chr1:103853454-104853454	Suspicious loci	3344	23	22	0.956522	0	0.999377	NA	FALSE	FALSE
GCST90014300	chr1:158697500-159697500	Suspicious loci	2471	11	8	0.727273	0	0.522631	NA	FALSE	FALSE
GCST90014300	chr1:162305477-163305477	Suspicious loci	2620	18	1	0.0555556	0	0.328674	NA	FALSE	FALSE
GCST90014300	chr1:167580802-169373789	Suspicious loci	4581	16	6	0.375	0	0.235581	NA	FALSE	FALSE
GCST90014300	chr1:190493537-191493537	Suspicious loci	2553	70	63	0.9	0	0.728027	NA	FALSE	FALSE
GCST90014300	chr1:200404540-201404540	Suspicious loci	2597	6	5	0.833333	0	0.997147	NA	FALSE	FALSE
GCST90014300	chr1:202557893-203557893	Non-suspicious loci	2012	15	0	0	0	0.665073	NA	FALSE	FALSE
GCST90014300	chr1:207558004-208558004	Suspicious loci	2319	3	1	0.333333	0	0.708938	NA	FALSE	FALSE
GCST90014300	chr1:217078972-218738673	Suspicious loci	4649	28	9	0.321429	0	0.311782	NA	FALSE	FALSE
GCST90014300	chr2:29561784-30561784	Suspicious loci	2397	8	4	0.5	0	0.94441	NA	FALSE	FALSE
GCST90014300	chr2:51610085-52610085	Non-suspicious loci	2824	1	0	0	0	0.978738	NA	FALSE	FALSE
GCST90014300	chr2:59321681-60321681	Non-suspicious loci	2288	1	0	0	0	0.9941	NA	FALSE	FALSE
GCST90014300	chr2:61909212-62909212	Non-suspicious loci	1669	2	0	0	0	0.990607	NA	FALSE	FALSE
GCST90014300	chr2:103336037-104336037	Suspicious loci	2065	32	25	0.78125	0	0.798148	NA	FALSE	FALSE
GCST90014300	chr2:120575215-121575215	Non-suspicious loci	2244	5	0	0	0	0.954742	NA	FALSE	FALSE
GCST90014300	chr2:135133160-136133160	Suspicious loci	1224	4	3	0.75	0	0.99997	NA	FALSE	FALSE
GCST90014300	chr2:151893329-152893329	Non-suspicious loci	2268	33	0	0	0	0.532069	NA	FALSE	FALSE
GCST90014300	chr2:158531273-159531273	Suspicious loci	2722	51	7	0.137255	0	0.251147	NA	FALSE	FALSE
GCST90014300	chr2:163844611-164844611	Suspicious loci	1577	36	28	0.777778	0	0.213927	NA	FALSE	FALSE
GCST90014300	chr2:196807690-197807690	Suspicious loci	1420	4	3	0.75	0	1	NA	FALSE	FALSE
GCST90014300	chr3:65249-1065249	Suspicious loci	2673	38	19	0.5	0	0.769789	NA	FALSE	FALSE
GCST90014300	chr3:45712298-46712298	Suspicious loci	2570	135	40	0.296296	0	0.739811	NA	FALSE	FALSE
GCST90014300	chr3:68530105-69530105	Suspicious loci	2364	3	1	0.333333	0	0.999982	NA	FALSE	FALSE
GCST90014300	chr3:78176439-79176439	Suspicious loci	1886	16	1	0.0625	0	0.379797	NA	FALSE	FALSE
GCST90014300	chr3:123195582-124195582	Suspicious loci	1559	2	1	0.5	0	0.887159	NA	FALSE	FALSE
GCST90014300	chr3:128172946-129172946	Suspicious loci	1995	83	30	0.361446	0	0.273556	NA	FALSE	FALSE
GCST90014300	chr3:138259702-139259702	Suspicious loci	1351	190	56	0.294737	1	0.130449	0.0417341	TRUE	TRUE	chr3:138714726:C:T
GCST90014300	chr3:142673012-143673012	Non-suspicious loci	2352	8	0	0	0	0.489742	NA	FALSE	FALSE
GCST90014300	chr3:168795800-169795800	Suspicious loci	2268	21	7	0.333333	0	0.967925	NA	FALSE	FALSE
GCST90014300	chr3:176411489-177411489	Non-suspicious loci	2722	4	0	0	0	0.881646	NA	FALSE	FALSE
GCST90014300	chr3:181226164-182226164	Non-suspicious loci	1245	1	0	0	0	0.999065	NA	FALSE	FALSE
GCST90014300	chr3:183721870-184721870	Suspicious loci	2264	10	7	0.7	1	0.908001	0.0031101	FALSE	TRUE	chr3:184236415:G:A
GCST90014300	chr3:193494151-194494151	Suspicious loci	2633	23	18	0.782609	0	0.954302	NA	FALSE	FALSE
GCST90014300	chr4:6468192-7468192	Non-suspicious loci	3201	14	0	0	0	0.726607	NA	FALSE	FALSE
GCST90014300	chr4:19634194-20634194	Suspicious loci	2273	33	24	0.727273	0	0.444774	NA	FALSE	FALSE
GCST90014300	chr4:40576298-41576298	Suspicious loci	2661	22	21	0.954545	0	0.998815	NA	FALSE	FALSE
GCST90014300	chr4:75943593-76943593	Suspicious loci	2849	2	1	0.5	0	0.97663	NA	FALSE	FALSE
GCST90014300	chr4:112202816-113202816	Non-suspicious loci	2084	40	0	0	0	0.307235	NA	FALSE	FALSE
GCST90014300	chr5:15467353-16467353	Suspicious loci	1763	46	19	0.413043	0	0.346939	NA	FALSE	FALSE
GCST90014300	chr5:18934688-19934688	Suspicious loci	2576	5	2	0.4	0	0.979302	NA	FALSE	FALSE
GCST90014300	chr5:28021275-29021275	Non-suspicious loci	2049	4	0	0	0	0.121773	NA	FALSE	FALSE
GCST90014300	chr5:39899439-40899439	Suspicious loci	2693	84	25	0.297619	0	0.227093	NA	FALSE	FALSE
GCST90014300	chr5:97321789-98321789	Non-suspicious loci	2718	100	0	0	0	0.214234	NA	FALSE	FALSE
GCST90014300	chr5:112523323-113523323	NA	2999	32	9	0.28125	0	0.0430437	NA	FALSE	FALSE
GCST90014300	chr5:135972477-136972477	Non-suspicious loci	1909	1	0	0	0	0.999189	NA	FALSE	FALSE
GCST90014300	chr5:141740462-142740462	Non-suspicious loci	2704	4	0	0	0	0.76382	NA	FALSE	FALSE
GCST90014300	chr5:164252260-165252260	Suspicious loci	2078	24	23	0.958333	0	0.999996	NA	FALSE	FALSE
GCST90014300	chr5:172657384-173657384	Suspicious loci	2490	24	2	0.0833333	0	0.872776	NA	FALSE	FALSE
GCST90014300	chr5:180719034-181538259	Non-suspicious loci	1505	3	0	0	0	0.999967	NA	FALSE	FALSE
GCST90014300	chr6:19297258-21157769	Non-suspicious loci	4832	1	0	0	0	0.731891	NA	FALSE	FALSE
GCST90014300	chr6:53694232-54694232	Non-suspicious loci	2405	1	0	0	0	0.999962	NA	FALSE	FALSE
GCST90014300	chr6:108728814-109728814	Non-suspicious loci	2173	85	0	0	0	0.250043	NA	FALSE	FALSE
GCST90014300	chr6:116007615-117007615	Suspicious loci	2022	81	49	0.604938	2	0.178603	0.000824012	FALSE	FALSE	chr6:116543407:A:C,chr6:116629670:T:C
GCST90014300	chr6:130587112-131587112	Suspicious loci	2419	2	1	0.5	0	0.999477	NA	FALSE	FALSE
GCST90014300	chr6:134907028-135907028	Suspicious loci	1552	30	29	0.966667	0	0.999999	NA	FALSE	FALSE
GCST90014300	chr6:141774461-142774461	Suspicious loci	1693	8	4	0.5	0	0.748304	NA	FALSE	FALSE
GCST90014300	chr6:151205877-152205877	Suspicious loci	2762	3	2	0.666667	0	0.999954	NA	FALSE	FALSE
GCST90014300	chr6:154009583-155009583	Suspicious loci	2461	39	2	0.0512821	0	0.533002	NA	FALSE	FALSE
GCST90014300	chr7:452275-1452275	Suspicious loci	1788	3	2	0.666667	0	0.976047	NA	FALSE	FALSE
GCST90014300	chr7:51667581-52667581	Suspicious loci	3375	14	1	0.0714286	0	0.70273	NA	FALSE	FALSE
GCST90014300	chr7:67705774-68705774	Non-suspicious loci	3475	14	0	0	0	0.93975	NA	FALSE	FALSE
GCST90014300	chr7:104254948-105254948	Suspicious loci	2023	15	11	0.733333	0	0.859316	NA	FALSE	FALSE
GCST90014300	chr7:114155625-115155625	Suspicious loci	1375	23	16	0.695652	0	0.999644	NA	FALSE	FALSE
GCST90014300	chr7:117812739-118812739	Suspicious loci	2094	2	1	0.5	0	0.981081	NA	FALSE	FALSE
GCST90014300	chr7:120544336-121544336	Suspicious loci	2076	8	4	0.5	0	0.526899	NA	FALSE	FALSE
GCST90014300	chr7:135071969-136071969	Suspicious loci	2551	94	91	0.968085	0	0.988663	NA	FALSE	FALSE
GCST90014300	chr7:141561638-142561638	Non-suspicious loci	1906	4	0	0	0	0.872284	NA	FALSE	FALSE
GCST90014300	chr7:145625616-147288180	Non-suspicious loci	3871	2	0	0	0	0.991867	NA	FALSE	FALSE
GCST90014300	chr8:26092481-27092481	Suspicious loci	3540	33	29	0.878788	0	0.999234	NA	FALSE	FALSE
GCST90014300	chr8:64173985-65173985	Non-suspicious loci	1639	1	0	0	0	0.99884	NA	FALSE	FALSE
GCST90014300	chr8:117829827-118829827	Suspicious loci	2123	29	14	0.482759	0	0.924365	NA	FALSE	FALSE
GCST90014300	chr8:135732481-136732481	Suspicious loci	2698	24	23	0.958333	0	0.999157	NA	FALSE	FALSE
GCST90014300	chr9:8605163-9605163	Suspicious loci	3802	119	111	0.932773	0	0.630076	NA	FALSE	FALSE
GCST90014300	chr9:17074436-18074436	Suspicious loci	3041	20	18	0.9	0	0.999976	NA	FALSE	FALSE
GCST90014300	chr9:75896580-76896580	Suspicious loci	2816	12	3	0.25	0	0.148894	NA	FALSE	FALSE
GCST90014300	chr9:89138396-90138396	Suspicious loci	2368	14	2	0.142857	0	0.410799	NA	FALSE	FALSE
GCST90014300	chr9:106052885-107052885	Suspicious loci	1785	16	1	0.0625	0	0.902737	NA	FALSE	FALSE
GCST90014300	chr10:10618709-11618709	Suspicious loci	2501	7	6	0.857143	0	0.992729	NA	FALSE	FALSE
GCST90014300	chr10:69877050-71656975	Suspicious loci	5395	36	35	0.972222	0	0.656639	NA	FALSE	FALSE
GCST90014300	chr10:81612944-82612944	Non-suspicious loci	2155	4	0	0	0	0.964097	NA	FALSE	FALSE
GCST90014300	chr10:88770476-89770476	Suspicious loci	2555	2	1	0.5	0	0.99993	NA	FALSE	FALSE
GCST90014300	chr10:92490526-93490526	Suspicious loci	2620	36	29	0.805556	0	0.573262	NA	FALSE	FALSE
GCST90014300	chr10:105769066-106769066	Suspicious loci	2347	8	7	0.875	0	0.644571	NA	FALSE	FALSE
GCST90014300	chr10:109959715-110959715	Suspicious loci	2032	10	8	0.8	0	1	NA	FALSE	FALSE
GCST90014300	chr11:8873283-9873283	Suspicious loci	2030	68	45	0.661765	1	0.958103	2.0214e-05	FALSE	FALSE	chr11:9494639:T:C
GCST90014300	chr11:18879285-19879285	Non-suspicious loci	2307	1	0	0	0	0.997427	NA	FALSE	FALSE
GCST90014300	chr11:60831600-61831600	Non-suspicious loci	1438	1	0	0	0	0.955434	NA	FALSE	FALSE
GCST90014300	chr11:67145300-68145300	Suspicious loci	1570	7	1	0.142857	0	0.995855	NA	FALSE	FALSE
GCST90014300	chr11:98871589-99871589	Suspicious loci	3686	4	2	0.5	0	0.977372	NA	FALSE	FALSE
GCST90014300	chr11:100381873-101381873	Suspicious loci	2923	4	2	0.5	0	0.889599	NA	FALSE	FALSE
GCST90014300	chr11:110749043-111749043	Suspicious loci	2200	12	5	0.416667	0	0.448864	NA	FALSE	FALSE
GCST90014300	chr11:130669459-131669459	Suspicious loci	2529	10	3	0.3	0	0.695618	NA	FALSE	FALSE
GCST90014300	chr12:11252734-12252734	Suspicious loci	2213	3	2	0.666667	0	0.999957	NA	FALSE	FALSE
GCST90014300	chr12:77116329-78116329	Suspicious loci	2792	21	17	0.809524	0	0.503694	NA	FALSE	FALSE
GCST90014300	chr12:114146252-115146252	Suspicious loci	2763	7	4	0.571429	0	0.931745	NA	FALSE	FALSE
GCST90014300	chr12:127253711-128253711	Suspicious loci	3231	3	1	0.333333	0	0.999998	NA	FALSE	FALSE
GCST90014300	chr12:131166887-132166887	Non-suspicious loci	2372	1	0	0	0	0.998353	NA	FALSE	FALSE
GCST90014300	chr13:50566561-51566561	Suspicious loci	2056	3	2	0.666667	0	1	NA	FALSE	FALSE
GCST90014300	chr13:72469927-73469927	Suspicious loci	2598	53	51	0.962264	0	0.727161	NA	FALSE	FALSE
GCST90014300	chr13:101773194-102773194	Suspicious loci	2396	22	18	0.818182	0	0.964012	NA	FALSE	FALSE
GCST90014300	chr14:29855354-30855354	Suspicious loci	1918	19	3	0.157895	0	0.995538	NA	FALSE	FALSE
GCST90014300	chr14:36129536-37129536	Suspicious loci	2309	5	3	0.6	0	0.998751	NA	FALSE	FALSE
GCST90014300	chr14:47974984-48974984	Suspicious loci	2872	16	5	0.3125	0	0.490258	NA	FALSE	FALSE
GCST90014300	chr14:76089025-77089025	Non-suspicious loci	2646	2	0	0	0	0.502955	NA	FALSE	FALSE
GCST90014300	chr15:41963706-42963706	Suspicious loci	1605	217	141	0.64977	1	0.392595	0.100417	TRUE	TRUE	chr15:42450237:T:C
GCST90014300	chr15:44452062-45452062	Suspicious loci	1553	140	126	0.9	3	0.992112	3.05672e-07	FALSE	FALSE	chr15:44924659:G:A,chr15:44956923:C:G,chr15:44966160:T:G
GCST90014300	chr15:46289601-47289601	Non-suspicious loci	2460	2	0	0	0	0.572547	NA	FALSE	FALSE
GCST90014300	chr15:69446029-70446029	Suspicious loci	2301	5	3	0.6	0	0.9895	NA	FALSE	FALSE
GCST90014300	chr15:84245834-85245834	Non-suspicious loci	1733	2	0	0	0	0.768127	NA	FALSE	FALSE
GCST90014300	chr15:87230953-88230953	Suspicious loci	2057	36	10	0.277778	0	0.678264	NA	FALSE	FALSE
GCST90014300	chr15:91503765-92503765	Non-suspicious loci	2694	3	0	0	0	0.833851	NA	FALSE	FALSE
GCST90014300	chr16:5084866-6084866	Suspicious loci	4082	4	3	0.75	0	0.998445	NA	FALSE	FALSE
GCST90014300	chr16:11322774-12322774	Suspicious loci	3007	28	11	0.392857	0	0.755737	NA	FALSE	FALSE
GCST90014300	chr16:71571945-72571945	Non-suspicious loci	1850	44	0	0	2	0.263625	0.0157194	TRUE	TRUE	chr16:72129067:G:T,chr16:72150667:C:T
GCST90014300	chr16:73823041-74823041	Non-suspicious loci	1803	1	0	0	0	0.976173	NA	FALSE	FALSE
GCST90014300	chr16:88720755-89720755	Suspicious loci	2520	125	50	0.4	6	0.333612	0.0684123	TRUE	TRUE	chr16:89100730:G:C,chr16:89195074:C:A,chr16:89198687:C:T,chr16:89198693:C:A,chr16:89227322:C:T,chr16:89228419:A:G
GCST90014300	chr17:15386220-16386220	Suspicious loci	1445	77	62	0.805195	2	0.958826	0.000133957	FALSE	FALSE	chr17:15829585:G:A,chr17:15908557:C:G
GCST90014300	chr17:18775579-19775579	Suspicious loci	1132	11	2	0.181818	0	0.602369	NA	FALSE	FALSE
GCST90014300	chr17:71894311-72894311	Non-suspicious loci	2552	11	0	0	0	0.609746	NA	FALSE	FALSE
GCST90014300	chr17:75991321-76991321	Suspicious loci	2526	13	4	0.307692	0	0.984385	NA	FALSE	FALSE
GCST90014300	chr18:6677491-7677491	Suspicious loci	2553	9	3	0.333333	0	0.889281	NA	FALSE	FALSE
GCST90014300	chr18:28089728-29089728	Suspicious loci	2049	142	88	0.619718	0	0.381991	NA	FALSE	FALSE
GCST90014300	chr18:30921608-31921608	Non-suspicious loci	2309	1	0	0	0	0.99992	NA	FALSE	FALSE
GCST90014300	chr18:58633766-59633766	Suspicious loci	2892	6	3	0.5	0	0.99986	NA	FALSE	FALSE
GCST90014300	chr18:71392751-72392751	Suspicious loci	3125	4	1	0.25	0	0.660742	NA	FALSE	FALSE
GCST90014300	chr18:76131320-77841026	Suspicious loci	5829	8	2	0.25	0	0.646239	NA	FALSE	FALSE
GCST90014300	chr19:15716080-17400115	Suspicious loci	4395	16	1	0.0625	1	0.359583	0.0176041	TRUE	TRUE	chr19:16893238:T:C
GCST90014300	chr19:19230943-20230943	Non-suspicious loci	1990	3	0	0	0	0.798335	NA	FALSE	FALSE
GCST90014300	chr19:21519135-22519135	Suspicious loci	2692	50	13	0.26	0	0.827656	NA	FALSE	FALSE
GCST90014300	chr19:32935744-33935744	Suspicious loci	2789	6	4	0.666667	0	0.518465	NA	FALSE	FALSE
GCST90014300	chr19:47653367-48653367	Suspicious loci	2721	33	25	0.757576	0	0.985813	NA	FALSE	FALSE
GCST90014300	chr20:41519180-42519180	Non-suspicious loci	2454	2	0	0	0	0.98798	NA	FALSE	FALSE
GCST90014300	chr20:48361169-49361169	Suspicious loci	2407	39	9	0.230769	0	0.441061	NA	FALSE	FALSE
GCST90014300	chr20:50378852-52051818	Non-suspicious loci	4433	1	0	0	0	0.998679	NA	FALSE	FALSE
GCST90014300	chr20:53158756-54158756	Non-suspicious loci	2638	2	0	0	0	0.64586	NA	FALSE	FALSE
GCST90014300	chr21:20778088-21778088	Suspicious loci	2813	39	38	0.974359	0	0.962327	NA	FALSE	FALSE
GCST90014300	chr21:42105437-43105437	Non-suspicious loci	3537	3	0	0	0	0.848934	NA	FALSE	FALSE
GCST90014300	chr22:28936016-30706230	Suspicious loci	3749	11	3	0.272727	1	0.281957	0.00847288	FALSE	TRUE	chr22:29441548:T:C
GCST90014301	chr1:8348153-9348153	Non-suspicious loci	1873	9	0	0	0	0.484831	NA	FALSE	FALSE
GCST90014301	chr1:62936760-63936760	Non-suspicious loci	2487	1	0	0	0	0.991071	NA	FALSE	FALSE
GCST90014301	chr1:65260775-66260775	NA	2428	39	1	0.025641	0	0.0867628	NA	FALSE	FALSE
GCST90014301	chr1:168336673-170080573	Suspicious loci	5149	40	35	0.875	0	0.57616	NA	FALSE	FALSE
GCST90014301	chr1:205270138-206270138	Non-suspicious loci	1754	12	0	0	0	0.636514	NA	FALSE	FALSE
GCST90014301	chr1:240226680-241226680	Non-suspicious loci	2574	1	0	0	0	0.936488	NA	FALSE	FALSE
GCST90014301	chr2:22628860-23628860	Non-suspicious loci	2432	1	0	0	0	0.803768	NA	FALSE	FALSE
GCST90014301	chr2:59321681-60321681	Non-suspicious loci	2288	1	0	0	0	0.999764	NA	FALSE	FALSE
GCST90014301	chr2:65117900-66117900	NA	2458	16	0	0	0	0.0189497	NA	FALSE	FALSE
GCST90014301	chr2:102627344-103627344	Suspicious loci	1657	2	1	0.5	0	0.32231	NA	FALSE	FALSE
GCST90014301	chr2:122131011-123131011	Suspicious loci	2678	5	2	0.4	0	0.999905	NA	FALSE	FALSE
GCST90014301	chr2:144206197-145206197	Suspicious loci	1074	55	2	0.0363636	0	0.152529	NA	FALSE	FALSE
GCST90014301	chr2:174737157-175737157	Non-suspicious loci	1897	1	0	0	0	1	NA	FALSE	FALSE
GCST90014301	chr2:177204346-178204346	Non-suspicious loci	2538	1	0	0	0	0.999985	NA	FALSE	FALSE
GCST90014301	chr3:6518-1006518	Non-suspicious loci	2667	1	0	0	0	0.984018	NA	FALSE	FALSE
GCST90014301	chr3:1574057-2574057	Non-suspicious loci	3892	28	0	0	0	0.217506	NA	FALSE	FALSE
GCST90014301	chr3:4376060-5376060	Suspicious loci	2749	2	1	0.5	0	0.999999	NA	FALSE	FALSE
GCST90014301	chr3:22075370-23075370	Suspicious loci	2750	7	5	0.714286	0	0.999997	NA	FALSE	FALSE
GCST90014301	chr3:25260928-26260928	Suspicious loci	2192	77	58	0.753247	0	0.998776	NA	FALSE	FALSE
GCST90014301	chr3:31620464-32620464	Non-suspicious loci	2636	17	0	0	0	0.523232	NA	FALSE	FALSE
GCST90014301	chr3:105129806-106129806	Non-suspicious loci	2408	5	0	0	0	0.914106	NA	FALSE	FALSE
GCST90014301	chr3:127031225-128031225	Non-suspicious loci	2268	1	0	0	0	0.981248	NA	FALSE	FALSE
GCST90014301	chr3:128164603-129164603	NA	2003	87	0	0	0	0.0794203	NA	FALSE	FALSE
GCST90014301	chr3:140086642-141086642	Suspicious loci	2143	11	8	0.727273	0	0.759024	NA	FALSE	FALSE
GCST90014301	chr3:159955812-160955812	Suspicious loci	1952	69	24	0.347826	0	0.152784	NA	FALSE	FALSE
GCST90014301	chr3:168600417-169600417	Suspicious loci	2303	19	5	0.263158	0	0.623611	NA	FALSE	FALSE
GCST90014301	chr3:171706289-172706289	Suspicious loci	2504	20	19	0.95	0	0.761312	NA	FALSE	FALSE
GCST90014301	chr3:183526346-184526346	Non-suspicious loci	2133	3	0	0	0	0.991305	NA	FALSE	FALSE
GCST90014301	chr3:193944436-194944436	Suspicious loci	3452	37	4	0.108108	0	0.571674	NA	FALSE	FALSE
GCST90014301	chr4:6711-1006711	Non-suspicious loci	2098	64	0	0	0	0.81517	NA	FALSE	FALSE
GCST90014301	chr4:5367923-6367923	Suspicious loci	3369	9	7	0.777778	0	0.997859	NA	FALSE	FALSE
GCST90014301	chr4:37620610-38620610	Suspicious loci	3116	3	2	0.666667	0	1	NA	FALSE	FALSE
GCST90014301	chr4:102130446-103130446	Suspicious loci	1851	85	34	0.4	1	0.121203	0.00779407	TRUE	TRUE	chr4:102635920:G:A
GCST90014301	chr4:104729398-105729398	Suspicious loci	1941	12	4	0.333333	1	0.862406	0.00110113	FALSE	FALSE	chr4:105275672:T:G
GCST90014301	chr4:120738814-121738814	Non-suspicious loci	3212	3	0	0	0	0.976658	NA	FALSE	FALSE
GCST90014301	chr4:168215906-169215906	Suspicious loci	2448	15	8	0.533333	0	0.655268	NA	FALSE	FALSE
GCST90014301	chr4:175742263-176742263	Non-suspicious loci	2701	2	0	0	0	0.50451	NA	FALSE	FALSE
GCST90014301	chr4:179703116-180703116	Non-suspicious loci	3682	2	0	0	0	0.991707	NA	FALSE	FALSE
GCST90014301	chr4:183833045-184833045	Suspicious loci	2762	14	2	0.142857	0	0.992896	NA	FALSE	FALSE
GCST90014301	chr5:784020-1784020	Non-suspicious loci	2377	2	0	0	0	0.416002	NA	FALSE	FALSE
GCST90014301	chr5:4559479-5559479	Non-suspicious loci	2736	2	0	0	0	0.164984	NA	FALSE	FALSE
GCST90014301	chr5:9108083-10108083	Suspicious loci	2920	10	8	0.8	0	0.842084	NA	FALSE	FALSE
GCST90014301	chr5:13049331-14049331	Suspicious loci	2747	4	3	0.75	0	1	NA	FALSE	FALSE
GCST90014301	chr5:30108923-31108923	Suspicious loci	2389	34	33	0.970588	0	1	NA	FALSE	FALSE
GCST90014301	chr5:66821073-67821073	Suspicious loci	2218	39	5	0.128205	0	0.288849	NA	FALSE	FALSE
GCST90014301	chr5:118223675-119223675	Suspicious loci	2563	31	9	0.290323	0	0.578744	NA	FALSE	FALSE
GCST90014301	chr5:144219449-145219449	Suspicious loci	2195	31	8	0.258065	0	0.242825	NA	FALSE	FALSE
GCST90014301	chr5:168634436-169634436	Non-suspicious loci	2739	1	0	0	0	0.999607	NA	FALSE	FALSE
GCST90014301	chr6:22427388-24273137	Suspicious loci	5566	51	7	0.137255	0	0.231422	NA	FALSE	FALSE
GCST90014301	chr6:78210264-79210264	Non-suspicious loci	2427	13	0	0	0	0.585738	NA	FALSE	FALSE
GCST90014301	chr6:88709870-89709870	Suspicious loci	2042	4	1	0.25	0	0.441116	NA	FALSE	FALSE
GCST90014301	chr6:111351753-112351753	Non-suspicious loci	2104	15	0	0	0	0.972048	NA	FALSE	FALSE
GCST90014301	chr6:116137934-117137934	NA	2083	10	0	0	0	0.00770877	NA	FALSE	FALSE
GCST90014301	chr6:134762696-136321385	Suspicious loci	2130	2	1	0.5	0	1	NA	FALSE	FALSE
GCST90014301	chr6:156039720-157039720	Suspicious loci	1950	5	4	0.8	0	1	NA	FALSE	FALSE
GCST90014301	chr7:5250608-6250608	Suspicious loci	2359	85	69	0.811765	2	0.364437	6.78363e-06	FALSE	FALSE	chr7:5607718:G:T,chr7:5761138:A:G
GCST90014301	chr7:65196607-66196607	Suspicious loci	1484	263	262	0.996198	0	0.363973	NA	FALSE	FALSE
GCST90014301	chr7:68039307-69039307	Non-suspicious loci	3409	1	0	0	0	0.708103	NA	FALSE	FALSE
GCST90014301	chr7:130229816-131229816	Suspicious loci	2087	15	2	0.133333	0	0.249815	NA	FALSE	FALSE
GCST90014301	chr7:136186718-137186718	Suspicious loci	2188	34	32	0.941176	0	0.999855	NA	FALSE	FALSE
GCST90014301	chr7:157238482-158238482	Suspicious loci	2912	8	7	0.875	0	0.998673	NA	FALSE	FALSE
GCST90014301	chr8:3136303-4136303	Suspicious loci	7458	10	5	0.5	0	0.999278	NA	FALSE	FALSE
GCST90014301	chr8:14596949-15596949	Suspicious loci	4367	16	14	0.875	0	0.977073	NA	FALSE	FALSE
GCST90014301	chr8:18104757-19104757	Suspicious loci	4259	22	21	0.954545	0	0.998355	NA	FALSE	FALSE
GCST90014301	chr8:33715070-34715070	Suspicious loci	2306	2	1	0.5	0	0.99992	NA	FALSE	FALSE
GCST90014301	chr8:43270267-44270267	Suspicious loci	1047	195	161	0.825641	0	0.997061	NA	FALSE	FALSE
GCST90014301	chr8:86162142-87162142	Suspicious loci	2340	18	4	0.222222	0	0.861459	NA	FALSE	FALSE
GCST90014301	chr8:93663565-94663565	Non-suspicious loci	2360	1	0	0	0	0.952047	NA	FALSE	FALSE
GCST90014301	chr8:117816088-118816088	Suspicious loci	2141	29	7	0.241379	0	0.333939	NA	FALSE	FALSE
GCST90014301	chr8:141390509-142390509	Suspicious loci	3009	8	2	0.25	0	0.678312	NA	FALSE	FALSE
GCST90014301	chr8:144337634-145138636	Suspicious loci	908	29	24	0.827586	0	0.999867	NA	FALSE	FALSE
GCST90014301	chr9:4055573-5833554	Suspicious loci	5010	11	8	0.727273	0	0.621445	NA	FALSE	FALSE
GCST90014301	chr9:5959221-6959221	Suspicious loci	2692	14	3	0.214286	0	0.439775	NA	FALSE	FALSE
GCST90014301	chr9:10539063-13357311	Non-suspicious loci	8968	1	0	0	0	1	NA	FALSE	FALSE
GCST90014301	chr9:17018806-18018806	Suspicious loci	3059	33	27	0.818182	0	0.996489	NA	FALSE	FALSE
GCST90014301	chr9:84774270-85774270	Suspicious loci	2070	2	1	0.5	0	0.999506	NA	FALSE	FALSE
GCST90014301	chr9:87006258-88006258	Non-suspicious loci	2671	1	0	0	0	0.994907	NA	FALSE	FALSE
GCST90014301	chr9:89015779-90015779	Suspicious loci	2361	3	2	0.666667	0	0.710831	NA	FALSE	FALSE
GCST90014301	chr9:98921925-99921925	Suspicious loci	1425	15	11	0.733333	0	0.990787	NA	FALSE	FALSE
GCST90014301	chr9:106056943-107056943	Suspicious loci	1797	16	11	0.6875	0	0.914518	NA	FALSE	FALSE
GCST90014301	chr9:111711353-112711353	Suspicious loci	2401	25	15	0.6	0	0.947035	NA	FALSE	FALSE
GCST90014301	chr9:122851224-123851224	Suspicious loci	1383	2	1	0.5	0	0.691538	NA	FALSE	FALSE
GCST90014301	chr9:133861823-134861823	Non-suspicious loci	2616	15	0	0	0	0.514669	NA	FALSE	FALSE
GCST90014301	chr9:137616189-138394717	Suspicious loci	760	10	2	0.2	0	0.988095	NA	FALSE	FALSE
GCST90014301	chr10:2653491-3653491	Non-suspicious loci	3175	14	0	0	1	0.884461	9.1185e-05	FALSE	FALSE	chr10:3158100:G:A
GCST90014301	chr10:36348348-38160587	Non-suspicious loci	4138	5	0	0	0	0.718648	NA	FALSE	FALSE
GCST90014301	chr10:47978341-48978341	Suspicious loci	2013	13	1	0.0769231	0	0.688724	NA	FALSE	FALSE
GCST90014301	chr10:52846899-53846899	Non-suspicious loci	3192	1	0	0	0	0.997441	NA	FALSE	FALSE
GCST90014301	chr10:95857282-96857282	Suspicious loci	2095	84	4	0.047619	0	0.320447	NA	FALSE	FALSE
GCST90014301	chr10:99117219-100117219	Suspicious loci	2102	35	2	0.0571429	0	0.208703	NA	FALSE	FALSE
GCST90014301	chr10:110347847-111347847	Non-suspicious loci	2279	33	0	0	0	0.985136	NA	FALSE	FALSE
GCST90014301	chr10:120105510-121105510	Non-suspicious loci	2766	1	0	0	0	0.999994	NA	FALSE	FALSE
GCST90014301	chr11:23507336-24507336	Non-suspicious loci	2978	3	0	0	0	0.813283	NA	FALSE	FALSE
GCST90014301	chr11:54932597-55932597	Suspicious loci	3268	158	156	0.987342	4	0.85958	5.28541e-06	FALSE	FALSE	chr11:55367959:C:T,chr11:55572176:C:T,chr11:55665564:T:C,chr11:55820438:A:G
GCST90014301	chr11:65803104-66803104	Non-suspicious loci	1250	9	0	0	0	0.271875	NA	FALSE	FALSE
GCST90014301	chr11:107990551-108990551	Non-suspicious loci	1450	56	0	0	0	0.367945	NA	FALSE	FALSE
GCST90014301	chr11:109630394-110630394	Suspicious loci	1725	30	29	0.966667	0	1	NA	FALSE	FALSE
GCST90014301	chr11:112455457-113455457	Non-suspicious loci	2268	1	0	0	0	0.999973	NA	FALSE	FALSE
GCST90014301	chr11:122320075-123911607	Suspicious loci	4247	10	6	0.6	0	0.306363	NA	FALSE	FALSE
GCST90014301	chr12:6303965-7303965	Suspicious loci	1776	23	18	0.782609	0	0.737635	NA	FALSE	FALSE
GCST90014301	chr12:14930075-15930075	Non-suspicious loci	1502	1	0	0	0	0.995432	NA	FALSE	FALSE
GCST90014301	chr12:59921491-60921491	Suspicious loci	1975	35	28	0.8	0	0.502355	NA	FALSE	FALSE
GCST90014301	chr12:68299631-69299631	Suspicious loci	2167	5	3	0.6	0	0.683554	NA	FALSE	FALSE
GCST90014301	chr12:84936391-85936391	Non-suspicious loci	1970	1	0	0	0	1	NA	FALSE	FALSE
GCST90014301	chr12:90386171-91386171	Suspicious loci	2181	6	1	0.166667	0	0.951776	NA	FALSE	FALSE
GCST90014301	chr12:94308702-95308702	Suspicious loci	2887	23	9	0.391304	0	0.983792	NA	FALSE	FALSE
GCST90014301	chr12:104957522-105957522	Non-suspicious loci	2680	21	0	0	0	0.811854	NA	FALSE	FALSE
GCST90014301	chr13:35203464-36203464	Non-suspicious loci	2580	1	0	0	0	0.999553	NA	FALSE	FALSE
GCST90014301	chr13:61471735-62471735	Suspicious loci	3112	8	7	0.875	0	1	NA	FALSE	FALSE
GCST90014301	chr13:67703677-68703677	Suspicious loci	1969	2	1	0.5	0	0.945264	NA	FALSE	FALSE
GCST90014301	chr13:72575272-73575272	Non-suspicious loci	2554	1	0	0	0	0.942578	NA	FALSE	FALSE
GCST90014301	chr13:110948005-111948005	Non-suspicious loci	2564	1	0	0	0	0.999889	NA	FALSE	FALSE
GCST90014301	chr14:35446528-36446528	Suspicious loci	1595	9	8	0.888889	0	0.997085	NA	FALSE	FALSE
GCST90014301	chr14:46750317-47750317	Suspicious loci	2537	41	35	0.853659	0	0.24403	NA	FALSE	FALSE
GCST90014301	chr14:48030137-49030137	Suspicious loci	2826	3	1	0.333333	0	0.538282	NA	FALSE	FALSE
GCST90014301	chr14:75880583-76880583	Non-suspicious loci	2516	1	0	0	0	0.991493	NA	FALSE	FALSE
GCST90014301	chr14:82983802-83983802	Suspicious loci	2587	90	58	0.644444	0	0.335898	NA	FALSE	FALSE
GCST90014301	chr14:94462144-96241453	Non-suspicious loci	6019	12	0	0	0	0.417002	NA	FALSE	FALSE
GCST90014301	chr14:99687511-100687511	Non-suspicious loci	1907	3	0	0	0	0.573343	NA	FALSE	FALSE
GCST90014301	chr14:101794263-102794263	Suspicious loci	2028	2	1	0.5	0	0.999787	NA	FALSE	FALSE
GCST90014301	chr15:25572079-26572079	Suspicious loci	3068	18	11	0.611111	0	0.867848	NA	FALSE	FALSE
GCST90014301	chr15:38704641-39704641	Suspicious loci	2580	13	8	0.615385	0	0.525833	NA	FALSE	FALSE
GCST90014301	chr15:49570295-50570295	Suspicious loci	2462	3	1	0.333333	0	0.567201	NA	FALSE	FALSE
GCST90014301	chr15:61513399-62513399	Suspicious loci	2451	31	28	0.903226	1	0.650658	9.83612e-07	FALSE	FALSE	chr15:61934224:T:G
GCST90014301	chr16:30122979-31122979	Suspicious loci	653	8	1	0.125	0	0.813444	NA	FALSE	FALSE
GCST90014301	chr16:54912392-55912392	Suspicious loci	2891	38	35	0.921053	0	0.99994	NA	FALSE	FALSE
GCST90014301	chr16:59838767-60838767	Non-suspicious loci	2442	1	0	0	0	0.964071	NA	FALSE	FALSE
GCST90014301	chr16:74401128-75401128	Suspicious loci	2609	12	1	0.0833333	0	0.331752	NA	FALSE	FALSE
GCST90014301	chr16:85638704-86638704	Suspicious loci	3838	2	1	0.5	0	0.142358	NA	FALSE	FALSE
GCST90014301	chr17:5174122-6174122	Suspicious loci	3177	5	2	0.4	0	0.625064	NA	FALSE	FALSE
GCST90014301	chr17:9749488-10749488	Non-suspicious loci	2781	1	0	0	0	0.983375	NA	FALSE	FALSE
GCST90014301	chr17:53773316-54773316	Suspicious loci	2266	36	2	0.0555556	0	0.777785	NA	FALSE	FALSE
GCST90014301	chr18:2132297-3132297	Suspicious loci	2931	34	15	0.441176	0	0.998603	NA	FALSE	FALSE
GCST90014301	chr18:25210206-26210206	Non-suspicious loci	2011	1	0	0	0	0.996563	NA	FALSE	FALSE
GCST90014301	chr18:60144439-61144439	Non-suspicious loci	2531	1	0	0	0	0.947509	NA	FALSE	FALSE
GCST90014301	chr18:66636045-67636045	Non-suspicious loci	2625	1	0	0	0	0.953898	NA	FALSE	FALSE
GCST90014301	chr19:29030539-30030539	Non-suspicious loci	2794	1	0	0	0	0.981412	NA	FALSE	FALSE
GCST90014301	chr19:34721141-35721141	Non-suspicious loci	2387	24	0	0	0	0.293991	NA	FALSE	FALSE
GCST90014301	chr19:36478730-37478730	Suspicious loci	1814	41	32	0.780488	0	0.588331	NA	FALSE	FALSE
GCST90014301	chr19:38676815-39676815	Non-suspicious loci	2391	2	0	0	0	0.990139	NA	FALSE	FALSE
GCST90014301	chr19:50374457-51374457	Non-suspicious loci	2235	2	0	0	0	0.996675	NA	FALSE	FALSE
GCST90014301	chr20:12379055-13379055	Suspicious loci	3088	15	13	0.866667	0	0.95855	NA	FALSE	FALSE
GCST90014301	chr20:15506241-16506241	Suspicious loci	3000	15	3	0.2	0	0.673003	NA	FALSE	FALSE
GCST90014301	chr20:18373601-19373601	Non-suspicious loci	2527	1	0	0	0	1	NA	FALSE	FALSE
GCST90014301	chr20:32101340-33101340	Suspicious loci	1769	3	1	0.333333	0	0.846981	NA	FALSE	FALSE
GCST90014301	chr20:34311280-35311280	Non-suspicious loci	1357	1	0	0	0	0.999742	NA	FALSE	FALSE
GCST90014301	chr20:50475431-51475431	Suspicious loci	2203	32	17	0.53125	0	0.990305	NA	FALSE	FALSE
GCST90014301	chr21:26349097-28025286	Non-suspicious loci	5051	1	0	0	0	1	NA	FALSE	FALSE
GCST90014301	chr21:38840441-39840441	Suspicious loci	3144	6	2	0.333333	0	0.994346	NA	FALSE	FALSE
GCST90014301	chr21:40380742-41380742	Suspicious loci	2983	20	19	0.95	0	1	NA	FALSE	FALSE
GCST90014301	chr21:45736214-46709983	Suspicious loci	2769	19	14	0.736842	0	0.455713	NA	FALSE	FALSE
GCST90014302	chr1:2580038-3580038	Non-suspicious loci	1956	4	0	0	0	0.937145	NA	FALSE	FALSE
GCST90014302	chr1:7901069-8901069	Non-suspicious loci	1574	1	0	0	0	0.444015	NA	FALSE	FALSE
GCST90014302	chr1:10342616-11342616	Suspicious loci	1935	6	4	0.666667	0	0.859187	NA	FALSE	FALSE
GCST90014302	chr1:21666229-22666229	Suspicious loci	2633	9	8	0.888889	0	1	NA	FALSE	FALSE
GCST90014302	chr1:27054034-28054034	Suspicious loci	1195	8	1	0.125	0	0.985227	NA	FALSE	FALSE
GCST90014302	chr1:38541229-39541229	NA	1874	94	15	0.159574	1	0.0536345	0.0156489	TRUE	TRUE	chr1:39026408:G:T
GCST90014302	chr1:42534434-43534434	Non-suspicious loci	1986	3	0	0	0	0.576666	NA	FALSE	FALSE
GCST90014302	chr1:43580412-44580412	Non-suspicious loci	1867	1	0	0	0	0.999873	NA	FALSE	FALSE
GCST90014302	chr1:57659201-58659201	Non-suspicious loci	2778	1	0	0	0	0.218248	NA	FALSE	FALSE
GCST90014302	chr1:61510910-62510910	Suspicious loci	2638	24	21	0.875	0	0.998633	NA	FALSE	FALSE
GCST90014302	chr1:67570885-68570885	Suspicious loci	2406	12	8	0.666667	0	0.803491	NA	FALSE	FALSE
GCST90014302	chr1:69392683-70392683	Suspicious loci	1948	96	71	0.739583	0	0.17997	NA	FALSE	FALSE
GCST90014302	chr1:90231652-91231652	Suspicious loci	2163	13	4	0.307692	0	0.999833	NA	FALSE	FALSE
GCST90014302	chr1:156762228-157762228	Suspicious loci	2634	7	5	0.714286	0	0.999977	NA	FALSE	FALSE
GCST90014302	chr1:161936911-162936911	Suspicious loci	2495	12	11	0.916667	0	0.994362	NA	FALSE	FALSE
GCST90014302	chr1:169128000-170128000	Non-suspicious loci	3091	29	0	0	0	0.260051	NA	FALSE	FALSE
GCST90014302	chr1:199616575-200616575	Non-suspicious loci	2470	2	0	0	0	0.867856	NA	FALSE	FALSE
GCST90014302	chr1:207389126-208389126	Non-suspicious loci	2191	1	0	0	0	0.971587	NA	FALSE	FALSE
GCST90014302	chr1:211109476-212109476	Non-suspicious loci	2508	1	0	0	0	0.570654	NA	FALSE	FALSE
GCST90014302	chr1:221705803-222705803	Non-suspicious loci	1929	8	0	0	0	0.954443	NA	FALSE	FALSE
GCST90014302	chr1:235869947-236869947	Suspicious loci	3152	108	15	0.138889	0	0.145683	NA	FALSE	FALSE
GCST90014302	chr2:3499890-4499890	Non-suspicious loci	2735	1	0	0	0	0.999743	NA	FALSE	FALSE
GCST90014302	chr2:15925328-16925328	Suspicious loci	2281	29	8	0.275862	0	0.671725	NA	FALSE	FALSE
GCST90014302	chr2:24522631-25522631	Suspicious loci	1825	64	17	0.265625	1	0.289331	1.37782e-07	FALSE	FALSE	chr2:24918669:A:G
GCST90014302	chr2:46638967-47638967	Suspicious loci	3072	29	28	0.965517	0	0.999987	NA	FALSE	FALSE
GCST90014302	chr2:55522155-56522155	Non-suspicious loci	2489	1	0	0	0	0.999607	NA	FALSE	FALSE
GCST90014302	chr2:119827789-120827789	Suspicious loci	1987	3	1	0.333333	0	0.986581	NA	FALSE	FALSE
GCST90014302	chr2:125071837-126071837	Suspicious loci	2741	2	1	0.5	0	0.999959	NA	FALSE	FALSE
GCST90014302	chr2:135893470-136893470	Suspicious loci	2131	18	17	0.944444	0	0.999998	NA	FALSE	FALSE
GCST90014302	chr2:158569858-159569858	Suspicious loci	2683	13	12	0.923077	0	0.999296	NA	FALSE	FALSE
GCST90014302	chr2:163791032-164791032	Suspicious loci	1529	36	7	0.194444	0	0.91222	NA	FALSE	FALSE
GCST90014302	chr2:171053080-172053080	Non-suspicious loci	1992	1	0	0	0	1	NA	FALSE	FALSE
GCST90014302	chr2:221167729-222167729	Suspicious loci	2137	43	25	0.581395	0	0.499123	NA	FALSE	FALSE
GCST90014302	chr2:232849418-233849418	Suspicious loci	2624	9	2	0.222222	1	0.212224	0.122818	TRUE	TRUE	chr2:233346901:G:A
GCST90014302	chr2:236945766-237945766	Suspicious loci	2722	10	9	0.9	0	0.674817	NA	FALSE	FALSE
GCST90014302	chr2:238939812-239939812	Non-suspicious loci	3044	1	0	0	0	0.996806	NA	FALSE	FALSE
GCST90014302	chr3:4283076-5283076	Non-suspicious loci	2728	10	0	0	0	0.720412	NA	FALSE	FALSE
GCST90014302	chr3:13329551-14329551	Suspicious loci	2667	3	1	0.333333	0	0.994922	NA	FALSE	FALSE
GCST90014302	chr3:71472973-72472973	Suspicious loci	2564	12	8	0.666667	0	0.952225	NA	FALSE	FALSE
GCST90014302	chr3:107160658-108160658	Non-suspicious loci	1885	1	0	0	0	0.996467	NA	FALSE	FALSE
GCST90014302	chr3:114360742-115360742	Suspicious loci	1416	34	29	0.852941	0	0.991241	NA	FALSE	FALSE
GCST90014302	chr3:116141158-117141158	Non-suspicious loci	2543	2	0	0	0	0.827925	NA	FALSE	FALSE
GCST90014302	chr3:128125943-129125943	Non-suspicious loci	2039	30	0	0	0	0.180089	NA	FALSE	FALSE
GCST90014302	chr3:140939772-141939772	Non-suspicious loci	2189	55	0	0	0	0.266331	NA	FALSE	FALSE
GCST90014302	chr3:159974730-160974730	Suspicious loci	1903	131	18	0.137405	1	0.303726	1.47045e-05	FALSE	FALSE	chr3:160412322:G:A
GCST90014302	chr3:168641218-169641218	Suspicious loci	2312	10	2	0.2	0	0.408505	NA	FALSE	FALSE
GCST90014302	chr4:2417206-3417206	Suspicious loci	2116	16	7	0.4375	0	0.443855	NA	FALSE	FALSE
GCST90014302	chr4:11722409-12722409	Suspicious loci	2870	14	8	0.571429	0	0.995639	NA	FALSE	FALSE
GCST90014302	chr4:27862894-28862894	Suspicious loci	3117	70	60	0.857143	0	0.687661	NA	FALSE	FALSE
GCST90014302	chr4:58697817-59697817	Non-suspicious loci	3198	1	0	0	0	0.90331	NA	FALSE	FALSE
GCST90014302	chr4:139219549-140219549	Suspicious loci	1959	11	2	0.181818	1	0.3648	0.3648	TRUE	TRUE	chr4:139719549:G:T
GCST90014302	chr4:153059812-154059812	Non-suspicious loci	2555	1	0	0	0	0.983474	NA	FALSE	FALSE
GCST90014302	chr5:787079-1787079	Non-suspicious loci	2390	1	0	0	0	0.884329	NA	FALSE	FALSE
GCST90014302	chr5:9059254-10059254	Non-suspicious loci	2886	4	0	0	0	0.648486	NA	FALSE	FALSE
GCST90014302	chr5:66694030-67694030	Suspicious loci	2103	20	19	0.95	2	1	6.426e-13	FALSE	FALSE	chr5:67182901:A:G,chr5:67184546:G:C
GCST90014302	chr5:106074983-107074983	Non-suspicious loci	2089	1	0	0	0	0.998994	NA	FALSE	FALSE
GCST90014302	chr5:113229235-114229235	Non-suspicious loci	3351	1	0	0	0	1	NA	FALSE	FALSE
GCST90014302	chr5:159668903-160668903	Suspicious loci	2355	19	17	0.894737	0	0.887029	NA	FALSE	FALSE
GCST90014302	chr6:17620062-18620062	Suspicious loci	2703	62	38	0.612903	1	0.998252	2.8401e-05	FALSE	FALSE	chr6:18130687:T:C
GCST90014302	chr6:20838640-21838640	Suspicious loci	2149	24	2	0.0833333	0	0.841533	NA	FALSE	FALSE
GCST90014302	chr6:45627519-46627519	Suspicious loci	2103	16	13	0.8125	0	0.648229	NA	FALSE	FALSE
GCST90014302	chr6:103626560-104626560	Suspicious loci	2551	39	38	0.974359	0	0.998278	NA	FALSE	FALSE
GCST90014302	chr6:119679769-120679769	Suspicious loci	2586	18	14	0.777778	0	0.691086	NA	FALSE	FALSE
GCST90014302	chr6:137202902-138202902	Non-suspicious loci	2564	1	0	0	0	0.982263	NA	FALSE	FALSE
GCST90014302	chr6:148104330-149104330	Non-suspicious loci	2770	1	0	0	0	0.999921	NA	FALSE	FALSE
GCST90014302	chr7:6729735-7729735	Suspicious loci	2800	19	16	0.842105	0	0.526091	NA	FALSE	FALSE
GCST90014302	chr7:20292181-21292181	Suspicious loci	2673	2	1	0.5	0	0.999494	NA	FALSE	FALSE
GCST90014302	chr7:25859615-26859615	Suspicious loci	2552	9	1	0.111111	0	0.595901	NA	FALSE	FALSE
GCST90014302	chr7:31188566-32188566	Non-suspicious loci	2651	3	0	0	0	0.719053	NA	FALSE	FALSE
GCST90014302	chr7:32776051-33776051	Suspicious loci	2391	12	5	0.416667	0	0.978472	NA	FALSE	FALSE
GCST90014302	chr7:44913127-45913127	Non-suspicious loci	2553	1	0	0	0	0.969703	NA	FALSE	FALSE
GCST90014302	chr7:84219605-85219605	Suspicious loci	1501	40	39	0.975	0	0.999981	NA	FALSE	FALSE
GCST90014302	chr7:86094246-87094246	Suspicious loci	2106	2	1	0.5	0	0.906803	NA	FALSE	FALSE
GCST90014302	chr7:90609516-91609516	Non-suspicious loci	2114	1	0	0	0	1	NA	FALSE	FALSE
GCST90014302	chr7:94944499-95944499	Non-suspicious loci	2048	1	0	0	0	0.993984	NA	FALSE	FALSE
GCST90014302	chr8:4164729-5164729	Non-suspicious loci	5667	1	0	0	0	0.983934	NA	FALSE	FALSE
GCST90014302	chr8:12592977-13592977	Suspicious loci	3870	5	4	0.8	0	1	NA	FALSE	FALSE
GCST90014302	chr8:14627166-15627166	Suspicious loci	4283	22	15	0.681818	0	0.99304	NA	FALSE	FALSE
GCST90014302	chr8:70878960-71878960	Suspicious loci	2408	17	3	0.176471	0	0.364279	NA	FALSE	FALSE
GCST90014302	chr8:103849575-104849575	Suspicious loci	2270	13	12	0.923077	1	0.832468	2.33207e-06	FALSE	FALSE	chr8:104348766:C:A
GCST90014302	chr8:126983082-127983082	Suspicious loci	2579	19	5	0.263158	0	0.45819	NA	FALSE	FALSE
GCST90014302	chr9:3373414-4373414	Suspicious loci	2772	18	5	0.277778	0	0.852702	NA	FALSE	FALSE
GCST90014302	chr9:5958054-6958054	Non-suspicious loci	2685	8	0	0	0	0.561674	NA	FALSE	FALSE
GCST90014302	chr9:24397128-25397128	Suspicious loci	2714	15	2	0.133333	0	0.524513	NA	FALSE	FALSE
GCST90014302	chr9:34429074-35429074	Suspicious loci	1551	13	2	0.153846	0	0.295018	NA	FALSE	FALSE
GCST90014302	chr9:82418645-83418645	Suspicious loci	2083	14	5	0.357143	0	0.997822	NA	FALSE	FALSE
GCST90014302	chr10:11125117-12125117	Non-suspicious loci	2656	1	0	0	0	0.982811	NA	FALSE	FALSE
GCST90014302	chr10:13574428-14574428	Suspicious loci	3295	12	11	0.916667	0	0.983803	NA	FALSE	FALSE
GCST90014302	chr10:36562286-37562286	Suspicious loci	2207	172	112	0.651163	3	0.112543	0.000155001	FALSE	FALSE	chr10:37132271:C:T,chr10:37162658:G:A,chr10:37261925:G:A
GCST90014302	chr10:83275101-84275101	Non-suspicious loci	3451	3	0	0	0	0.983145	NA	FALSE	FALSE
GCST90014302	chr10:92866649-93866649	Non-suspicious loci	2894	1	0	0	0	0.998968	NA	FALSE	FALSE
GCST90014302	chr11:3874527-4874527	Non-suspicious loci	2995	2	0	0	0	0.986783	NA	FALSE	FALSE
GCST90014302	chr11:32564153-33564153	Suspicious loci	1873	150	69	0.46	0	0.225404	NA	FALSE	FALSE
GCST90014302	chr11:56836210-57836210	Suspicious loci	1861	27	18	0.666667	1	0.770199	6.39142e-14	FALSE	FALSE	chr11:57313672:G:C
GCST90014302	chr11:58068876-59068876	Suspicious loci	2512	11	8	0.727273	0	0.947668	NA	FALSE	FALSE
GCST90014302	chr11:113881864-114881864	Non-suspicious loci	2248	1	0	0	0	0.998382	NA	FALSE	FALSE
GCST90014302	chr11:128435484-129435484	Non-suspicious loci	2140	1	0	0	0	0.952915	NA	FALSE	FALSE
GCST90014302	chr11:132209769-133209769	Suspicious loci	2553	5	4	0.8	0	0.925818	NA	FALSE	FALSE
GCST90014302	chr12:3796449-4796449	Non-suspicious loci	2201	1	0	0	0	0.999458	NA	FALSE	FALSE
GCST90014302	chr12:14929145-15929145	Suspicious loci	1500	12	11	0.916667	0	0.984308	NA	FALSE	FALSE
GCST90014302	chr12:29408593-30408593	Suspicious loci	3679	2	1	0.5	0	0.938969	NA	FALSE	FALSE
GCST90014302	chr12:106450172-107450172	Suspicious loci	2005	23	1	0.0434783	0	0.219464	NA	FALSE	FALSE
GCST90014302	chr13:24386290-25386290	Non-suspicious loci	2960	1	0	0	0	0.988733	NA	FALSE	FALSE
GCST90014302	chr13:56970218-57970218	Suspicious loci	1763	10	9	0.9	0	0.935631	NA	FALSE	FALSE
GCST90014302	chr13:72079678-73079678	Suspicious loci	2502	13	4	0.307692	0	0.625045	NA	FALSE	FALSE
GCST90014302	chr13:75259717-76259717	Non-suspicious loci	2803	1	0	0	0	1	NA	FALSE	FALSE
GCST90014302	chr13:78520379-79520379	Suspicious loci	2031	25	12	0.48	0	0.637024	NA	FALSE	FALSE
GCST90014302	chr13:89224507-90224507	Suspicious loci	3086	53	52	0.981132	0	0.997206	NA	FALSE	FALSE
GCST90014302	chr13:92370133-93370133	Suspicious loci	2387	21	19	0.904762	0	0.64048	NA	FALSE	FALSE
GCST90014302	chr13:94407087-95407087	Suspicious loci	3223	23	11	0.478261	0	0.723482	NA	FALSE	FALSE
GCST90014302	chr13:97955186-98955186	Non-suspicious loci	2781	5	0	0	0	0.887177	NA	FALSE	FALSE
GCST90014302	chr13:104182693-105182693	Suspicious loci	2642	7	4	0.571429	0	0.995052	NA	FALSE	FALSE
GCST90014302	chr13:108983027-109983027	Suspicious loci	2791	33	5	0.151515	0	0.581223	NA	FALSE	FALSE
GCST90014302	chr14:54194349-55194349	Suspicious loci	1837	3	2	0.666667	0	0.999522	NA	FALSE	FALSE
GCST90014302	chr14:63921337-64921337	Suspicious loci	2280	39	2	0.0512821	1	0.693428	1.16349e-05	FALSE	FALSE	chr14:64588098:C:T
GCST90014302	chr14:76381107-77381107	Suspicious loci	2581	23	16	0.695652	0	0.999997	NA	FALSE	FALSE
GCST90014302	chr14:81079790-82079790	Suspicious loci	2271	18	16	0.888889	0	0.666534	NA	FALSE	FALSE
GCST90014302	chr14:93891628-94891628	Suspicious loci	3406	2	1	0.5	0	0.971253	NA	FALSE	FALSE
GCST90014302	chr15:26195081-27195081	NA	2384	4	1	0.25	0	0.0723426	NA	FALSE	FALSE
GCST90014302	chr15:57696721-58696721	Suspicious loci	2736	35	34	0.971429	0	1	NA	FALSE	FALSE
GCST90014302	chr15:86210284-87210284	Suspicious loci	2950	3	1	0.333333	0	0.783526	NA	FALSE	FALSE
GCST90014302	chr15:92540813-94508895	Non-suspicious loci	6301	2	0	0	0	0.610542	NA	FALSE	FALSE
GCST90014302	chr15:100765380-101765380	Suspicious loci	2764	15	5	0.333333	0	0.788693	NA	FALSE	FALSE
GCST90014302	chr16:22362263-23362263	Suspicious loci	1608	6	4	0.666667	0	0.921627	NA	FALSE	FALSE
GCST90014302	chr16:25817807-26817807	Suspicious loci	3045	3	2	0.666667	0	0.978093	NA	FALSE	FALSE
GCST90014302	chr16:57982102-58982102	Non-suspicious loci	2882	5	0	0	0	0.989382	NA	FALSE	FALSE
GCST90014302	chr16:59285540-60285540	Suspicious loci	2301	13	5	0.384615	0	0.310404	NA	FALSE	FALSE
GCST90014302	chr16:82727006-83727006	Non-suspicious loci	4748	13	0	0	0	0.413428	NA	FALSE	FALSE
GCST90014302	chr17:20477996-21477996	NA	1198	32	3	0.09375	0	0.089208	NA	FALSE	FALSE
GCST90014302	chr17:37245867-38245867	Suspicious loci	1121	2	1	0.5	0	0.995429	NA	FALSE	FALSE
GCST90014302	chr17:40662522-41662522	Non-suspicious loci	2571	1	0	0	0	0.914342	NA	FALSE	FALSE
GCST90014302	chr17:48682768-49682768	Suspicious loci	1927	5	1	0.2	0	0.999609	NA	FALSE	FALSE
GCST90014302	chr17:67081965-68081965	Non-suspicious loci	1574	1	0	0	0	0.999491	NA	FALSE	FALSE
GCST90014302	chr17:77013829-78013829	Suspicious loci	2674	19	6	0.315789	0	0.511323	NA	FALSE	FALSE
GCST90014302	chr18:5517280-6517280	Suspicious loci	2386	12	2	0.166667	0	0.991438	NA	FALSE	FALSE
GCST90014302	chr18:31834222-32834222	Suspicious loci	2062	17	6	0.352941	0	0.90506	NA	FALSE	FALSE
GCST90014302	chr18:44081678-45081678	Non-suspicious loci	1754	3	0	0	0	0.914146	NA	FALSE	FALSE
GCST90014302	chr18:55808374-56808374	Suspicious loci	1952	57	6	0.105263	0	0.709615	NA	FALSE	FALSE
GCST90014302	chr18:76749719-77749719	Suspicious loci	3784	26	6	0.230769	0	0.614422	NA	FALSE	FALSE
GCST90014302	chr19:6319983-7319983	Suspicious loci	2494	7	2	0.285714	0	0.97338	NA	FALSE	FALSE
GCST90014302	chr19:8846468-9846468	Suspicious loci	2581	39	35	0.897436	2	0.209285	0.0146355	FALSE	TRUE	chr19:9342203:C:A,chr19:9414039:A:G
GCST90014302	chr19:12117386-13117386	Suspicious loci	1531	40	29	0.725	1	0.942354	2.94248e-06	FALSE	FALSE	chr19:12657035:C:A
GCST90014302	chr19:36809418-37809418	Suspicious loci	1700	23	5	0.217391	0	0.999131	NA	FALSE	FALSE
GCST90014302	chr20:8914598-9914598	Suspicious loci	2302	13	12	0.923077	0	0.999941	NA	FALSE	FALSE
GCST90014302	chr20:19487194-20487194	Non-suspicious loci	2602	3	0	0	0	0.919031	NA	FALSE	FALSE
GCST90014302	chr20:60823953-61823953	Suspicious loci	3407	2	1	0.5	0	0.972195	NA	FALSE	FALSE
GCST90014302	chr21:36526189-37526189	Suspicious loci	2395	38	9	0.236842	0	0.830338	NA	FALSE	FALSE
GCST90014302	chr22:16620576-17620576	Non-suspicious loci	2304	1	0	0	0	1	NA	FALSE	FALSE
GCST90014302	chr22:26660706-27660706	Non-suspicious loci	3547	1	0	0	0	0.999913	NA	FALSE	FALSE
GCST90014302	chr22:41674842-42674842	Non-suspicious loci	1934	1	0	0	0	0.996008	NA	FALSE	FALSE
GCST90014303	chr1:1780505-2780505	NA	1467	2	1	0.5	0	0.00068611	NA	FALSE	FALSE
GCST90014303	chr1:2793763-3793763	NA	2208	23	8	0.347826	0	0.000457167	NA	FALSE	FALSE
GCST90014303	chr1:21479352-22479352	NA	2849	36	31	0.861111	1	0.000352094	0.000351011	TRUE	TRUE	chr1:22001714:G:A
GCST90014303	chr1:25081992-26081992	NA	1179	19	12	0.631579	0	0.000849399	NA	FALSE	FALSE
GCST90014303	chr1:29264793-30264793	NA	2803	55	0	0	0	0.000358533	NA	FALSE	FALSE
GCST90014303	chr1:33534870-34534870	NA	2324	1	0	0	0	0.000431926	NA	FALSE	FALSE
GCST90014303	chr1:38591165-39591165	NA	1912	2	0	0	0	0.00052529	NA	FALSE	FALSE
GCST90014303	chr1:57489935-58489935	NA	2433	3	1	0.333333	0	0.000411988	NA	FALSE	FALSE
GCST90014303	chr1:95023954-96023954	NA	2417	10	4	0.4	0	0.000414347	NA	FALSE	FALSE
GCST90014303	chr1:97842089-98842089	NA	1954	3	2	0.666667	0	0.0005135	NA	FALSE	FALSE
GCST90014303	chr1:109302817-110302817	NA	1764	6	1	0.166667	0	0.00056917	NA	FALSE	FALSE
GCST90014303	chr1:115664525-116664525	NA	1980	26	4	0.153846	0	0.000507304	NA	FALSE	FALSE
GCST90014303	chr1:118921170-119921170	NA	2107	2	1	0.5	0	0.000476123	NA	FALSE	FALSE
GCST90014303	chr1:183814372-184814372	NA	1973	58	11	0.189655	0	0.000509765	NA	FALSE	FALSE
GCST90014303	chr1:193006366-194006366	NA	2243	35	30	0.857143	0	0.000446426	NA	FALSE	FALSE
GCST90014303	chr1:206972818-207972818	NA	1872	64	52	0.8125	0	0.000535605	NA	FALSE	FALSE
GCST90014303	chr1:210472473-211472473	NA	2355	3	0	0	0	0.00042519	NA	FALSE	FALSE
GCST90014303	chr1:214524406-215524406	NA	2021	12	0	0	0	0.000495456	NA	FALSE	FALSE
GCST90014303	chr1:233388482-234388482	NA	2969	1	0	0	0	0.000337381	NA	FALSE	FALSE
GCST90014303	chr1:237361097-238361097	NA	3128	8	3	0.375	0	0.000322567	NA	FALSE	FALSE
GCST90014303	chr2:27371903-28371903	NA	1401	135	92	0.681481	0	0.000715567	NA	FALSE	FALSE
GCST90014303	chr2:44420922-45420922	NA	2813	166	105	0.63253	0	0.000357033	NA	FALSE	FALSE
GCST90014303	chr2:52301109-53301109	NA	3470	1	0	0	0	0.000288737	NA	FALSE	FALSE
GCST90014303	chr2:70124267-71124267	NA	2640	1	0	0	0	0.000379856	NA	FALSE	FALSE
GCST90014303	chr2:87944260-88944260	NA	1704	6	0	0	0	0.00058948	NA	FALSE	FALSE
GCST90014303	chr2:95501566-96501566	NA	518	6	1	0.166667	0	0.00193249	NA	FALSE	FALSE
GCST90014303	chr2:100924808-101924808	NA	2089	18	5	0.277778	2	0.000479588	0.000478875	TRUE	TRUE	chr2:101008009:T:C,chr2:101040264:T:C
GCST90014303	chr2:108815610-109815610	NA	1974	24	0	0	0	0.000507798	NA	FALSE	FALSE
GCST90014303	chr2:142443624-143443624	NA	1932	6	0	0	0	0.000519874	NA	FALSE	FALSE
GCST90014303	chr2:186043327-187043327	NA	1888	223	26	0.116592	0	0.000530836	NA	FALSE	FALSE
GCST90014303	chr2:205902057-206902057	NA	2144	3	0	0	0	0.000467171	NA	FALSE	FALSE
GCST90014303	chr2:214302180-215842502	NA	3641	12	6	0.5	0	0.000276206	NA	FALSE	FALSE
GCST90014303	chr2:236506867-237506867	NA	2604	9	1	0.111111	1	0.000385059	0.000384017	TRUE	TRUE	chr2:237334649:G:A
GCST90014303	chr2:238094127-239094127	NA	2791	55	48	0.872727	0	0.000360974	NA	FALSE	FALSE
GCST90014303	chr3:9987020-10987020	NA	2745	6	0	0	0	0.000365731	NA	FALSE	FALSE
GCST90014303	chr3:14013535-15013535	NA	2654	28	14	0.5	0	0.000377312	NA	FALSE	FALSE
GCST90014303	chr3:35491755-36491755	NA	2485	6	2	0.333333	0	0.000405587	NA	FALSE	FALSE
GCST90014303	chr3:37992651-38992651	NA	2125	1	0	0	0	0.000475626	NA	FALSE	FALSE
GCST90014303	chr3:42329416-43329416	NA	1956	31	27	0.870968	0	0.000516289	NA	FALSE	FALSE
GCST90014303	chr3:65997847-66997847	NA	2354	2	0	0	0	0.000425558	NA	FALSE	FALSE
GCST90014303	chr3:126684385-127684385	NA	2088	4	3	0.75	0	0.000481329	NA	FALSE	FALSE
GCST90014303	chr3:154826040-155826040	NA	2120	2	0	0	0	0.00047379	NA	FALSE	FALSE
GCST90014303	chr3:174845815-175845815	NA	2823	15	0	0	0	0.000355138	NA	FALSE	FALSE
GCST90014303	chr3:176600131-177600131	NA	2637	22	3	0.136364	0	0.000380222	NA	FALSE	FALSE
GCST90014303	chr4:6767524-7767524	NA	3603	3	0	0	0	0.000279263	NA	FALSE	FALSE
GCST90014303	chr4:40746964-41746964	NA	2677	15	8	0.533333	0	0.000375275	NA	FALSE	FALSE
GCST90014303	chr4:46114488-47114488	NA	1631	1	0	0	0	0.000613896	NA	FALSE	FALSE
GCST90014303	chr4:75968927-76968927	NA	2866	6	4	0.666667	0	0.000351588	NA	FALSE	FALSE
GCST90014303	chr4:102472399-103472399	NA	1474	46	41	0.891304	0	0.000682183	NA	FALSE	FALSE
GCST90014303	chr4:104819319-105819319	NA	1988	4	2	0.5	0	0.000503501	NA	FALSE	FALSE
GCST90014303	chr4:120829499-121829499	NA	3183	31	1	0.0322581	0	0.000315553	NA	FALSE	FALSE
GCST90014303	chr4:125407124-126407124	NA	2596	41	5	0.121951	0	0.000385863	NA	FALSE	FALSE
GCST90014303	chr4:142078669-143078669	NA	2199	94	34	0.361702	0	0.000455572	NA	FALSE	FALSE
GCST90014303	chr4:178121409-179121409	NA	2904	6	1	0.166667	0	0.000345345	NA	FALSE	FALSE
GCST90014303	chr4:181591266-182591266	NA	2843	3	0	0	0	0.000353961	NA	FALSE	FALSE
GCST90014303	chr5:4408409-5408409	NA	2619	1	0	0	0	0.000382735	NA	FALSE	FALSE
GCST90014303	chr5:16215372-17215372	NA	2627	23	7	0.304348	0	0.000381189	NA	FALSE	FALSE
GCST90014303	chr5:55392395-56392395	NA	2616	24	1	0.0416667	1	0.00038328	0.00038237	TRUE	TRUE	chr5:56111715:C:T
GCST90014303	chr5:61226825-62226825	NA	1698	24	23	0.958333	0	0.000600884	NA	FALSE	FALSE
GCST90014303	chr5:66998986-67998986	NA	2237	1	0	0	0	0.000450987	NA	FALSE	FALSE
GCST90014303	chr5:87231581-88231581	NA	1467	26	2	0.0769231	0	0.000685761	NA	FALSE	FALSE
GCST90014303	chr5:118059338-119059338	NA	2958	72	34	0.472222	0	0.000339071	NA	FALSE	FALSE
GCST90014303	chr5:131510347-133345298	NA	2945	130	119	0.915385	1	0.000342981	0.000339797	TRUE	TRUE	chr5:132825602:G:A
GCST90014303	chr6:12112999-13112999	NA	2107	7	3	0.428571	0	0.000479302	NA	FALSE	FALSE
GCST90014303	chr6:35943024-37456424	NA	3419	1	0	0	0	0.000293114	NA	FALSE	FALSE
GCST90014303	chr6:120326375-121326375	NA	2693	2	0	0	0	0.000372132	NA	FALSE	FALSE
GCST90014303	chr6:132323310-133323310	NA	2534	47	27	0.574468	1	0.000405972	0.000402331	TRUE	TRUE	chr6:132783981:C:T
GCST90014303	chr6:142004630-143004630	NA	1783	45	5	0.111111	0	0.000562289	NA	FALSE	FALSE
GCST90014303	chr6:149872211-150872211	NA	3315	63	13	0.206349	1	0.000302757	0.000301825	TRUE	TRUE	chr6:150395561:G:A
GCST90014303	chr6:159792485-160792485	NA	2286	1	0	0	0	0.000438289	NA	FALSE	FALSE
GCST90014303	chr6:162701085-163701085	NA	2636	1	0	0	0	0.000380352	NA	FALSE	FALSE
GCST90014303	chr6:167266943-168266943	NA	2659	3	1	0.333333	0	0.000378174	NA	FALSE	FALSE
GCST90014303	chr7:1758062-3684638	NA	6045	41	17	0.414634	0	0.000166367	NA	FALSE	FALSE
GCST90014303	chr7:16375080-17375080	NA	2850	20	8	0.4	0	0.000352563	NA	FALSE	FALSE
GCST90014303	chr7:19742078-20742078	NA	3066	4	0	0	0	0.000329094	NA	FALSE	FALSE
GCST90014303	chr7:23566863-24566863	NA	3109	3	1	0.333333	0	0.000326074	NA	FALSE	FALSE
GCST90014303	chr7:27686761-28686761	NA	2314	5	2	0.4	0	0.000433426	NA	FALSE	FALSE
GCST90014303	chr7:29848429-30848429	NA	1932	12	1	0.0833333	0	0.000519053	NA	FALSE	FALSE
GCST90014303	chr7:89621874-90621874	NA	2640	100	0	0	3	0.000379416	0.00037911	TRUE	TRUE	chr7:90225132:T:G,chr7:90232518:G:A,chr7:90309366:C:T
GCST90014303	chr7:100519958-101519958	NA	2432	66	13	0.19697	2	0.000412539	0.000411411	TRUE	TRUE	chr7:100888467:C:T,chr7:100891037:G:C
GCST90014303	chr7:102936920-103936920	NA	2286	18	1	0.0555556	0	0.000438574	NA	FALSE	FALSE
GCST90014303	chr7:105329192-106329192	NA	2346	28	1	0.0357143	0	0.00042809	NA	FALSE	FALSE
GCST90014303	chr7:140951877-141951877	NA	1612	2	0	0	0	0.000621265	NA	FALSE	FALSE
GCST90014303	chr7:151446854-152446854	NA	1719	4	1	0.25	0	0.000583654	NA	FALSE	FALSE
GCST90014303	chr8:52673509-53673509	NA	3013	219	142	0.648402	0	0.000332853	NA	FALSE	FALSE
GCST90014303	chr8:59476942-60476942	NA	2156	22	14	0.636364	0	0.00046497	NA	FALSE	FALSE
GCST90014303	chr8:139359394-140359394	NA	2689	7	1	0.142857	0	0.000372796	NA	FALSE	FALSE
GCST90014303	chr9:18002817-19002817	NA	3185	41	29	0.707317	0	0.000316741	NA	FALSE	FALSE
GCST90014303	chr9:33694056-34694056	NA	1965	3	0	0	0	0.000510861	NA	FALSE	FALSE
GCST90014303	chr9:84466111-85466111	NA	2501	14	2	0.142857	0	0.000400468	NA	FALSE	FALSE
GCST90014303	chr9:95500533-96500533	NA	2352	17	1	0.0588235	0	0.000426396	NA	FALSE	FALSE
GCST90014303	chr9:107182764-108182764	NA	2828	2	0	0	0	0.000354273	NA	FALSE	FALSE
GCST90014303	chr9:126870591-127870591	NA	1389	7	0	0	0	0.000721328	NA	FALSE	FALSE
GCST90014303	chr9:131733123-132733123	NA	2062	8	1	0.125	0	0.000486009	NA	FALSE	FALSE
GCST90014303	chr10:43798538-44798538	NA	3275	38	17	0.447368	0	0.000306105	NA	FALSE	FALSE
GCST90014303	chr10:51998624-52998624	NA	2718	13	0	0	0	0.000368348	NA	FALSE	FALSE
GCST90014303	chr10:78246376-79246376	NA	2436	8	2	0.25	0	0.000410908	NA	FALSE	FALSE
GCST90014303	chr10:99063915-100063915	NA	2062	1	0	0	0	0.000495638	NA	FALSE	FALSE
GCST90014303	chr10:114361209-115361209	NA	1804	56	22	0.392857	1	0.000555922	0.000554504	TRUE	TRUE	chr10:114959784:G:A
GCST90014303	chr10:130778286-131778286	NA	4355	7	3	0.428571	0	0.000231474	NA	FALSE	FALSE
GCST90014303	chr11:35436850-36436850	NA	2474	2	0	0	0	0.000405481	NA	FALSE	FALSE
GCST90014303	chr11:67966096-68966096	NA	1712	33	9	0.272727	0	0.000585766	NA	FALSE	FALSE
GCST90014303	chr11:70268165-71268165	NA	1764	16	0	0	0	0.000568067	NA	FALSE	FALSE
GCST90014303	chr11:71683542-72683542	NA	2083	12	2	0.166667	0	0.000481256	NA	FALSE	FALSE
GCST90014303	chr11:79392018-80392018	NA	2357	23	8	0.347826	0	0.000425515	NA	FALSE	FALSE
GCST90014303	chr11:88019981-89019981	NA	2965	12	4	0.333333	0	0.000341405	NA	FALSE	FALSE
GCST90014303	chr11:105053120-106053120	NA	2009	25	4	0.16	0	0.000500621	NA	FALSE	FALSE
GCST90014303	chr12:3466061-4466061	NA	2460	12	10	0.833333	0	0.000411442	NA	FALSE	FALSE
GCST90014303	chr12:22332286-23332286	NA	1706	1	0	0	0	0.000587679	NA	FALSE	FALSE
GCST90014303	chr12:53232277-54232277	NA	1680	9	0	0	0	0.000596055	NA	FALSE	FALSE
GCST90014303	chr12:59051495-60051495	NA	2056	66	64	0.969697	0	0.00048916	NA	FALSE	FALSE
GCST90014303	chr12:83032365-84032365	NA	2933	16	1	0.0625	0	0.000341348	NA	FALSE	FALSE
GCST90014303	chr12:128795524-129795524	NA	3260	2	0	0	0	0.000307959	NA	FALSE	FALSE
GCST90014303	chr12:130353530-131353530	NA	3215	13	1	0.0769231	0	0.000311672	NA	FALSE	FALSE
GCST90014303	chr12:132011121-133011121	NA	1750	17	6	0.352941	0	0.000573146	NA	FALSE	FALSE
GCST90014303	chr13:28152069-29152069	NA	2098	32	13	0.40625	0	0.000480774	NA	FALSE	FALSE
GCST90014303	chr13:31191821-32191821	NA	2459	9	0	0	0	0.000408533	NA	FALSE	FALSE
GCST90014303	chr13:37283544-38283544	NA	3083	1	0	0	0	0.00032521	NA	FALSE	FALSE
GCST90014303	chr13:45363172-46363172	NA	2310	7	4	0.571429	0	0.000434245	NA	FALSE	FALSE
GCST90014303	chr13:89838708-90838708	NA	2818	15	0	0	0	0.000357203	NA	FALSE	FALSE
GCST90014303	chr13:91606197-92606197	NA	2321	15	0	0	0	0.000431384	NA	FALSE	FALSE
GCST90014303	chr13:93820258-94820258	NA	2237	4	2	0.5	0	0.000451415	NA	FALSE	FALSE
GCST90014303	chr13:108679501-109679501	NA	2938	1	0	0	0	0.00034113	NA	FALSE	FALSE
GCST90014303	chr14:55359893-56359893	NA	2943	65	1	0.0153846	1	0.000340219	0.000339826	TRUE	TRUE	chr14:55440454:C:G
GCST90014303	chr14:61376208-62376208	NA	2396	5	4	0.8	0	0.000418454	NA	FALSE	FALSE
GCST90014303	chr14:89222941-90222941	NA	2489	1	0	0	0	0.00040313	NA	FALSE	FALSE
GCST90014303	chr15:26409926-27409926	NA	2338	25	7	0.28	0	0.00042877	NA	FALSE	FALSE
GCST90014303	chr15:33237574-34237574	NA	3079	3	0	0	0	0.000326501	NA	FALSE	FALSE
GCST90014303	chr15:47968553-48968553	NA	1398	1	0	0	0	0.000716913	NA	FALSE	FALSE
GCST90014303	chr15:86325997-87325997	NA	2966	12	2	0.166667	0	0.000337706	NA	FALSE	FALSE
GCST90014303	chr15:92581251-93581251	NA	3606	6	2	0.333333	0	0.000278011	NA	FALSE	FALSE
GCST90014303	chr15:97585058-98585058	NA	3407	9	2	0.222222	0	0.000295675	NA	FALSE	FALSE
GCST90014303	chr15:99762222-100762222	NA	3725	3	0	0	0	0.000269218	NA	FALSE	FALSE
GCST90014303	chr16:59518862-60518862	NA	2462	9	0	0	0	0.000406901	NA	FALSE	FALSE
GCST90014303	chr16:88519107-89519107	NA	2603	39	15	0.384615	1	0.000388009	0.000385572	TRUE	TRUE	chr16:88992232:G:A
GCST90014303	chr17:41012888-42012888	NA	2168	10	2	0.2	0	0.000461781	NA	FALSE	FALSE
GCST90014303	chr17:45466351-46466351	NA	2664	4	1	0.25	0	0.000376826	NA	FALSE	FALSE
GCST90014303	chr17:73633324-74633324	NA	2738	9	0	0	1	0.000366196	0.000365238	TRUE	TRUE	chr17:74244038:T:G
GCST90014303	chr17:76484482-77484482	NA	2753	11	9	0.818182	0	0.000364828	NA	FALSE	FALSE
GCST90014303	chr17:78045536-79045536	NA	2714	11	8	0.727273	0	0.000370862	NA	FALSE	FALSE
GCST90014303	chr17:79365872-80365872	NA	2027	28	2	0.0714286	0	0.000494564	NA	FALSE	FALSE
GCST90014303	chr18:4751259-5751259	NA	2657	31	28	0.903226	0	0.000378138	NA	FALSE	FALSE
GCST90014303	chr18:8553727-9553727	NA	2930	42	5	0.119048	0	0.000341939	NA	FALSE	FALSE
GCST90014303	chr18:27502325-28502325	NA	1970	21	7	0.333333	0	0.00051331	NA	FALSE	FALSE
GCST90014303	chr18:39506698-40506698	NA	1990	24	0	0	0	0.000503506	NA	FALSE	FALSE
GCST90014303	chr18:41216359-42216359	NA	1899	33	0	0	0	0.000530905	NA	FALSE	FALSE
GCST90014303	chr18:47002398-48002398	NA	1898	121	69	0.570248	0	0.000528175	NA	FALSE	FALSE
GCST90014303	chr18:58630529-59630529	NA	2890	2	0	0	0	0.000346547	NA	FALSE	FALSE
GCST90014303	chr19:8623461-9623461	NA	2511	3	0	0	2	0.000399521	0.000398691	TRUE	TRUE	chr19:8937666:C:T,chr19:8948231:G:C
GCST90014303	chr19:12137062-13137062	NA	1531	43	2	0.0465116	0	0.000653994	NA	FALSE	FALSE
GCST90014303	chr19:51829577-52829577	NA	3344	31	17	0.548387	0	0.00030291	NA	FALSE	FALSE
GCST90014303	chr20:18523870-19523870	NA	2502	6	0	0	0	0.000401686	NA	FALSE	FALSE
GCST90014303	chr20:43689384-44689384	NA	2160	11	1	0.0909091	0	0.000464279	NA	FALSE	FALSE
GCST90014303	chr20:54974948-55974948	NA	2522	12	9	0.75	0	0.000397032	NA	FALSE	FALSE
GCST90014303	chr21:25415612-26415612	NA	2247	5	1	0.2	0	0.000448734	NA	FALSE	FALSE
GCST90014303	chr21:30759049-31759049	NA	2342	16	6	0.375	0	0.0004287	NA	FALSE	FALSE
GCST90014303	chr21:32354694-33354694	NA	2331	3	0	0	0	0.000430066	NA	FALSE	FALSE
GCST90014303	chr21:39835836-40835836	NA	3281	6	3	0.5	0	0.00030614	NA	FALSE	FALSE
GCST90014303	chr21:44257041-45257041	NA	2757	9	0	0	0	0.00036366	NA	FALSE	FALSE
GCST90014303	chr22:16346267-17346267	NA	1499	1	0	0	0	0.000668192	NA	FALSE	FALSE
GCST90014303	chr22:35158897-36158897	NA	2047	5	0	0	0	0.000489816	NA	FALSE	FALSE
GCST90014303	chr22:46277825-47277825	NA	3100	52	47	0.903846	0	0.000326857	NA	FALSE	FALSE
GCST90014303	chr22:48035358-49035358	NA	3880	12	4	0.333333	0	0.00025833	NA	FALSE	FALSE
GCST90014304	chr1:8190532-9190532	Suspicious loci	1788	85	77	0.905882	0	0.428847	NA	FALSE	FALSE
GCST90014304	chr1:17664080-18664080	Non-suspicious loci	2609	1	0	0	0	0.977949	NA	FALSE	FALSE
GCST90014304	chr1:37963512-38963512	Suspicious loci	2110	2	1	0.5	0	0.980751	NA	FALSE	FALSE
GCST90014304	chr1:44738168-45738168	Non-suspicious loci	1511	1	0	0	0	0.992486	NA	FALSE	FALSE
GCST90014304	chr1:99000519-100000519	NA	2456	21	0	0	0	0.0202884	NA	FALSE	FALSE
GCST90014304	chr1:145198757-146198757	Suspicious loci	297	4	2	0.5	0	0.99985	NA	FALSE	FALSE
GCST90014304	chr1:155901570-156901570	Suspicious loci	1535	8	1	0.125	0	0.863832	NA	FALSE	FALSE
GCST90014304	chr1:157664329-158664329	Non-suspicious loci	2627	2	0	0	0	0.878272	NA	FALSE	FALSE
GCST90014304	chr1:162730272-163730272	Suspicious loci	2718	17	1	0.0588235	0	0.935565	NA	FALSE	FALSE
GCST90014304	chr1:202399776-203399776	Non-suspicious loci	1807	35	0	0	0	0.991935	NA	FALSE	FALSE
GCST90014304	chr1:235953014-236953014	Non-suspicious loci	3159	2	0	0	0	0.627932	NA	FALSE	FALSE
GCST90014304	chr2:1819567-2819567	Suspicious loci	2748	11	10	0.909091	0	0.990036	NA	FALSE	FALSE
GCST90014304	chr2:15902640-16902640	Non-suspicious loci	2293	4	0	0	0	0.698128	NA	FALSE	FALSE
GCST90014304	chr2:17239300-18239300	Suspicious loci	2712	40	10	0.25	1	0.143267	0.0834475	TRUE	TRUE	chr2:17764976:A:G
GCST90014304	chr2:48044363-49044363	Non-suspicious loci	2737	1	0	0	0	0.696397	NA	FALSE	FALSE
GCST90014304	chr2:180089628-181089628	Non-suspicious loci	2487	6	0	0	0	0.14111	NA	FALSE	FALSE
GCST90014304	chr2:204018611-205018611	Non-suspicious loci	1944	2	0	0	0	0.907621	NA	FALSE	FALSE
GCST90014304	chr3:2436720-3436720	Suspicious loci	3541	4	1	0.25	0	0.781794	NA	FALSE	FALSE
GCST90014304	chr3:11096842-12096842	Suspicious loci	2262	37	20	0.540541	0	0.586778	NA	FALSE	FALSE
GCST90014304	chr3:39580445-40580445	Suspicious loci	2077	19	15	0.789474	0	0.531806	NA	FALSE	FALSE
GCST90014304	chr3:53346340-54346340	Suspicious loci	2217	2	1	0.5	0	0.999311	NA	FALSE	FALSE
GCST90014304	chr3:96229884-97229884	NA	1732	16	0	0	0	0.0843861	NA	FALSE	FALSE
GCST90014304	chr3:155243118-156243118	Suspicious loci	2252	10	7	0.7	0	0.999796	NA	FALSE	FALSE
GCST90014304	chr3:172099783-173099783	Non-suspicious loci	2379	1	0	0	0	0.933053	NA	FALSE	FALSE
GCST90014304	chr3:189633285-190633285	Suspicious loci	3134	3	2	0.666667	0	0.984458	NA	FALSE	FALSE
GCST90014304	chr4:13775911-15622165	Suspicious loci	5289	69	54	0.782609	0	0.884613	NA	FALSE	FALSE
GCST90014304	chr4:31958521-32958521	Non-suspicious loci	3557	1	0	0	0	0.637415	NA	FALSE	FALSE
GCST90014304	chr4:34336191-35336191	Suspicious loci	2796	22	21	0.954545	0	1	NA	FALSE	FALSE
GCST90014304	chr4:38191214-39191214	Suspicious loci	2971	9	2	0.222222	0	0.620797	NA	FALSE	FALSE
GCST90014304	chr4:47762065-48762065	Non-suspicious loci	1875	1	0	0	0	0.992876	NA	FALSE	FALSE
GCST90014304	chr4:67381165-68381165	Suspicious loci	2157	34	9	0.264706	1	0.718738	5.93867e-05	FALSE	FALSE	chr4:67919056:T:C
GCST90014304	chr4:72311724-73311724	Suspicious loci	1829	64	31	0.484375	0	0.535613	NA	FALSE	FALSE
GCST90014304	chr4:82201599-83201599	Suspicious loci	2243	34	11	0.323529	0	0.998372	NA	FALSE	FALSE
GCST90014304	chr4:109640748-110640748	Suspicious loci	2222	2	1	0.5	0	1	NA	FALSE	FALSE
GCST90014304	chr4:166142561-168016393	Suspicious loci	4967	2	1	0.5	0	0.915675	NA	FALSE	FALSE
GCST90014304	chr5:5311336-6311336	Suspicious loci	3025	5	3	0.6	0	0.995837	NA	FALSE	FALSE
GCST90014304	chr5:20031266-21031266	Suspicious loci	2147	52	49	0.942308	0	0.402185	NA	FALSE	FALSE
GCST90014304	chr5:37437115-38437115	Non-suspicious loci	2560	1	0	0	0	1	NA	FALSE	FALSE
GCST90014304	chr5:52853918-53853918	Suspicious loci	2794	5	4	0.8	0	0.999959	NA	FALSE	FALSE
GCST90014304	chr5:54066918-55066918	Non-suspicious loci	2999	9	0	0	0	0.936081	NA	FALSE	FALSE
GCST90014304	chr5:61215232-62215232	Suspicious loci	1710	20	6	0.3	0	0.899146	NA	FALSE	FALSE
GCST90014304	chr5:78528068-79528068	Non-suspicious loci	2045	57	0	0	0	0.919988	NA	FALSE	FALSE
GCST90014304	chr5:122090329-123090329	Suspicious loci	2035	2	1	0.5	0	0.999449	NA	FALSE	FALSE
GCST90014304	chr5:154891651-155891651	Non-suspicious loci	2734	1	0	0	0	0.997825	NA	FALSE	FALSE
GCST90014304	chr5:165228484-166228484	Non-suspicious loci	2153	1	0	0	0	0.99647	NA	FALSE	FALSE
GCST90014304	chr5:178660295-179660295	Suspicious loci	3258	31	17	0.548387	0	0.947546	NA	FALSE	FALSE
GCST90014304	chr6:3779435-4779435	Suspicious loci	3010	20	10	0.5	0	0.366067	NA	FALSE	FALSE
GCST90014304	chr6:17626707-18626707	Suspicious loci	2723	22	4	0.181818	0	0.545407	NA	FALSE	FALSE
GCST90014304	chr6:22772950-23772950	Suspicious loci	2887	4	2	0.5	0	0.999991	NA	FALSE	FALSE
GCST90014304	chr6:50171502-51171502	Non-suspicious loci	2032	1	0	0	0	0.994847	NA	FALSE	FALSE
GCST90014304	chr6:94362644-95362644	Suspicious loci	1376	43	13	0.302326	0	0.3672	NA	FALSE	FALSE
GCST90014304	chr6:112863399-113863399	Suspicious loci	2027	9	7	0.777778	0	0.999797	NA	FALSE	FALSE
GCST90014304	chr6:114189684-115189684	Non-suspicious loci	2161	1	0	0	0	1	NA	FALSE	FALSE
GCST90014304	chr6:119227295-120227295	Suspicious loci	2453	59	10	0.169492	0	0.989043	NA	FALSE	FALSE
GCST90014304	chr6:130587112-131587112	Suspicious loci	2419	2	1	0.5	0	0.975739	NA	FALSE	FALSE
GCST90014304	chr6:136044442-137044442	Non-suspicious loci	1071	6	0	0	0	0.962802	NA	FALSE	FALSE
GCST90014304	chr6:137145498-138145498	NA	2546	71	19	0.267606	0	0.0854561	NA	FALSE	FALSE
GCST90014304	chr6:140928973-141928973	Suspicious loci	1866	62	61	0.983871	0	0.99388	NA	FALSE	FALSE
GCST90014304	chr6:148951159-149951159	Suspicious loci	2208	24	21	0.875	1	0.313665	0.313665	TRUE	TRUE	chr6:149451159:T:C
GCST90014304	chr6:156039720-157039720	Suspicious loci	1950	5	4	0.8	0	0.995767	NA	FALSE	FALSE
GCST90014304	chr6:165542061-166542061	Suspicious loci	3179	22	17	0.772727	0	0.469445	NA	FALSE	FALSE
GCST90014304	chr7:25077151-26077151	Suspicious loci	2728	10	2	0.2	0	0.975187	NA	FALSE	FALSE
GCST90014304	chr7:44370833-45370833	Suspicious loci	2286	50	2	0.04	0	0.27424	NA	FALSE	FALSE
GCST90014304	chr7:67039031-68673039	Suspicious loci	5704	22	21	0.954545	0	0.947281	NA	FALSE	FALSE
GCST90014304	chr7:73161607-74161607	Non-suspicious loci	1170	1	0	0	0	0.999378	NA	FALSE	FALSE
GCST90014304	chr7:75751346-76751346	Suspicious loci	1656	22	12	0.545455	0	0.261615	NA	FALSE	FALSE
GCST90014304	chr7:84219605-85219605	Suspicious loci	1501	40	39	0.975	0	0.951069	NA	FALSE	FALSE
GCST90014304	chr7:93711536-94711536	Suspicious loci	1697	10	8	0.8	0	0.999046	NA	FALSE	FALSE
GCST90014304	chr7:98023044-99023044	Suspicious loci	2004	5	2	0.4	0	0.75294	NA	FALSE	FALSE
GCST90014304	chr7:109377643-110377643	Suspicious loci	2393	10	9	0.9	0	0.999834	NA	FALSE	FALSE
GCST90014304	chr7:128595719-129595719	Non-suspicious loci	2065	4	0	0	0	0.807292	NA	FALSE	FALSE
GCST90014304	chr7:155406968-156406968	Suspicious loci	2865	4	2	0.5	0	0.943057	NA	FALSE	FALSE
GCST90014304	chr7:157474487-158474487	Non-suspicious loci	2635	2	0	0	0	0.661766	NA	FALSE	FALSE
GCST90014304	chr8:4164729-5164729	Non-suspicious loci	5667	1	0	0	0	0.869383	NA	FALSE	FALSE
GCST90014304	chr8:19789659-20789659	Non-suspicious loci	3196	4	0	0	0	0.977835	NA	FALSE	FALSE
GCST90014304	chr8:65832146-66832146	Suspicious loci	1920	65	62	0.953846	1	0.650924	4.82302e-11	FALSE	FALSE	chr8:66429508:A:G
GCST90014304	chr9:5014372-6014372	Suspicious loci	2062	10	3	0.3	0	0.920212	NA	FALSE	FALSE
GCST90014304	chr9:6848019-7848019	Suspicious loci	3916	9	5	0.555556	0	0.401323	NA	FALSE	FALSE
GCST90014304	chr9:22526705-23526705	Suspicious loci	2579	4	2	0.5	0	0.973788	NA	FALSE	FALSE
GCST90014304	chr9:77112452-78112452	Non-suspicious loci	2040	2	0	0	0	0.767271	NA	FALSE	FALSE
GCST90014304	chr9:82249123-83249123	Non-suspicious loci	1712	1	0	0	0	0.998839	NA	FALSE	FALSE
GCST90014304	chr9:90077250-91077250	Non-suspicious loci	2820	10	0	0	0	0.340409	NA	FALSE	FALSE
GCST90014304	chr9:135385466-136385466	Non-suspicious loci	2287	1	0	0	0	0.981485	NA	FALSE	FALSE
GCST90014304	chr9:136539165-137539165	Suspicious loci	1047	17	3	0.176471	1	0.779992	7.23831e-06	FALSE	FALSE	chr9:137022427:C:T
GCST90014304	chr10:3886703-4886703	Suspicious loci	2948	6	3	0.5	0	0.939916	NA	FALSE	FALSE
GCST90014304	chr10:9592992-10592992	Non-suspicious loci	2750	2	0	0	0	0.984766	NA	FALSE	FALSE
GCST90014304	chr10:11686905-12686905	Suspicious loci	2914	7	5	0.714286	0	0.876163	NA	FALSE	FALSE
GCST90014304	chr10:25950636-26950636	Suspicious loci	3120	34	24	0.705882	0	0.997917	NA	FALSE	FALSE
GCST90014304	chr10:32957555-33957555	Suspicious loci	2829	20	4	0.2	0	0.787174	NA	FALSE	FALSE
GCST90014304	chr10:43342320-44342320	Suspicious loci	3059	38	32	0.842105	0	0.11855	NA	FALSE	FALSE
GCST90014304	chr10:70929915-71929915	Suspicious loci	3042	4	1	0.25	0	0.871711	NA	FALSE	FALSE
GCST90014304	chr10:78587479-79587479	Suspicious loci	2453	13	9	0.692308	0	0.831975	NA	FALSE	FALSE
GCST90014304	chr10:88416489-89416489	Suspicious loci	2370	34	19	0.558824	0	0.999338	NA	FALSE	FALSE
GCST90014304	chr10:94659574-95659574	Non-suspicious loci	2603	6	0	0	0	0.939677	NA	FALSE	FALSE
GCST90014304	chr10:99192220-100192220	Suspicious loci	2126	35	1	0.0285714	0	0.255926	NA	FALSE	FALSE
GCST90014304	chr10:128053423-129053423	Non-suspicious loci	3006	1	0	0	0	0.942507	NA	FALSE	FALSE
GCST90014304	chr11:8330505-9330505	Non-suspicious loci	2169	1	0	0	0	0.121529	NA	FALSE	FALSE
GCST90014304	chr11:92782478-93782478	Suspicious loci	2090	67	45	0.671642	1	0.994413	2.08056e-06	FALSE	FALSE	chr11:93162754:T:C
GCST90014304	chr11:118642811-119642811	Non-suspicious loci	1850	1	0	0	0	0.940515	NA	FALSE	FALSE
GCST90014304	chr12:3462735-4462735	Non-suspicious loci	2452	3	0	0	0	0.994494	NA	FALSE	FALSE
GCST90014304	chr12:52061512-53061512	Suspicious loci	3249	9	8	0.888889	1	0.997607	2.038e-05	FALSE	FALSE	chr12:52567052:T:C
GCST90014304	chr12:71977104-72977104	Non-suspicious loci	2158	1	0	0	0	0.999996	NA	FALSE	FALSE
GCST90014304	chr12:75385098-76385098	Suspicious loci	2294	7	6	0.857143	0	0.994234	NA	FALSE	FALSE
GCST90014304	chr12:77625029-78625029	Suspicious loci	2321	11	5	0.454545	0	0.994717	NA	FALSE	FALSE
GCST90014304	chr12:102593318-103593318	Suspicious loci	2103	14	12	0.857143	0	0.874735	NA	FALSE	FALSE
GCST90014304	chr12:103751627-104751627	Suspicious loci	2990	19	18	0.947368	0	0.990022	NA	FALSE	FALSE
GCST90014304	chr12:121797350-122797350	Non-suspicious loci	1671	5	0	0	0	0.95779	NA	FALSE	FALSE
GCST90014304	chr13:45791257-46791257	Non-suspicious loci	2332	1	0	0	0	0.999738	NA	FALSE	FALSE
GCST90014304	chr13:49338583-50338583	Non-suspicious loci	2397	13	0	0	0	0.80258	NA	FALSE	FALSE
GCST90014304	chr14:76085873-77085873	Non-suspicious loci	2643	1	0	0	0	0.995815	NA	FALSE	FALSE
GCST90014304	chr14:80108348-82079790	Suspicious loci	4522	18	16	0.888889	0	0.464059	NA	FALSE	FALSE
GCST90014304	chr14:86352795-87352795	Suspicious loci	2448	6	1	0.166667	0	0.945778	NA	FALSE	FALSE
GCST90014304	chr14:100198378-101198378	Non-suspicious loci	1964	9	0	0	0	0.908959	NA	FALSE	FALSE
GCST90014304	chr15:28848301-29848301	Suspicious loci	2164	24	6	0.25	0	0.328859	NA	FALSE	FALSE
GCST90014304	chr15:42182855-43182855	Suspicious loci	988	8	7	0.875	0	1	NA	FALSE	FALSE
GCST90014304	chr15:52476064-53476064	Non-suspicious loci	2343	1	0	0	0	0.986449	NA	FALSE	FALSE
GCST90014304	chr15:56849757-57849757	Suspicious loci	2458	14	11	0.785714	0	0.88261	NA	FALSE	FALSE
GCST90014304	chr15:62668569-63668569	Suspicious loci	2386	32	24	0.75	0	0.277052	NA	FALSE	FALSE
GCST90014304	chr15:68107941-69107941	Non-suspicious loci	1875	9	0	0	0	0.619549	NA	FALSE	FALSE
GCST90014304	chr15:77717246-78717246	Suspicious loci	2250	4	3	0.75	0	0.998601	NA	FALSE	FALSE
GCST90014304	chr15:84245834-85245834	Suspicious loci	1733	2	1	0.5	0	0.99685	NA	FALSE	FALSE
GCST90014304	chr16:11375047-12375047	Suspicious loci	2954	10	8	0.8	1	0.841472	7.31992e-07	FALSE	FALSE	chr16:11966306:A:G
GCST90014304	chr16:29963535-30963535	Suspicious loci	636	11	2	0.181818	0	0.909828	NA	FALSE	FALSE
GCST90014304	chr16:56393411-57393411	Suspicious loci	2627	18	17	0.944444	1	0.983626	1.0482e-06	FALSE	FALSE	chr16:56902407:C:T
GCST90014304	chr17:2940617-3940617	NA	2569	76	5	0.0657895	2	0.0577592	0.0282598	TRUE	TRUE	chr17:3449000:A:G,chr17:3449037:C:T
GCST90014304	chr17:14841840-15841840	Suspicious loci	2279	32	1	0.03125	0	0.745626	NA	FALSE	FALSE
GCST90014304	chr17:31177235-32177235	Suspicious loci	2020	10	8	0.8	0	0.40818	NA	FALSE	FALSE
GCST90014304	chr17:37202930-38202930	Non-suspicious loci	1170	1	0	0	0	0.999102	NA	FALSE	FALSE
GCST90014304	chr17:58636560-59636560	Non-suspicious loci	1211	1	0	0	0	0.98528	NA	FALSE	FALSE
GCST90014304	chr18:0-658915	Suspicious loci	1636	49	19	0.387755	0	0.345898	NA	FALSE	FALSE
GCST90014304	chr18:8440922-9440922	Suspicious loci	3025	11	9	0.818182	0	0.591723	NA	FALSE	FALSE
GCST90014304	chr18:43900536-44900536	Suspicious loci	1806	49	20	0.408163	0	0.290377	NA	FALSE	FALSE
GCST90014304	chr18:55708922-56708922	Suspicious loci	1923	15	6	0.4	0	0.488593	NA	FALSE	FALSE
GCST90014304	chr19:3616337-4616337	Suspicious loci	1535	29	10	0.344828	0	0.527646	NA	FALSE	FALSE
GCST90014304	chr19:14271872-15271872	Suspicious loci	2838	3	2	0.666667	0	0.999996	NA	FALSE	FALSE
GCST90014304	chr19:17362080-18362080	Suspicious loci	2087	7	5	0.714286	0	0.998223	NA	FALSE	FALSE
GCST90014304	chr19:32490097-33490097	Suspicious loci	2902	8	7	0.875	0	0.952805	NA	FALSE	FALSE
GCST90014304	chr19:54089097-55089097	Suspicious loci	2369	14	6	0.428571	1	0.454696	0.037396	TRUE	TRUE	chr19:54587200:G:A
GCST90014304	chr20:16742258-17742258	Suspicious loci	2783	4	3	0.75	0	0.994394	NA	FALSE	FALSE
GCST90014304	chr20:32101434-33101434	Non-suspicious loci	1769	1	0	0	0	0.820257	NA	FALSE	FALSE
GCST90014304	chr20:45691728-46691728	Non-suspicious loci	1998	7	0	0	0	0.585246	NA	FALSE	FALSE
GCST90014304	chr20:52227767-53227767	NA	2226	13	0	0	0	0.0424085	NA	FALSE	FALSE
GCST90014304	chr22:17338041-18338041	Suspicious loci	2481	3	2	0.666667	0	0.987156	NA	FALSE	FALSE
GCST90014304	chr22:27153850-28153850	Suspicious loci	2765	5	4	0.8	0	0.947823	NA	FALSE	FALSE
GCST90016908	chr2:134649518-136359184	Non-suspicious loci	2033	61	0	0	0	0.580393	NA	FALSE	FALSE
GCST90016929	chr2:134580336-136359184	Non-suspicious loci	2115	61	0	0	0	0.57415	NA	FALSE	FALSE
GCST90016929	chr13:111705515-112705515	Non-suspicious loci	2091	1	0	0	0	0.997335	NA	FALSE	FALSE
GCST90016943	chr3:171729645-172729645	Non-suspicious loci	2164	35	0	0	0	0.128826	NA	FALSE	FALSE
GCST90016946	chr10:16477560-17477560	Suspicious loci	2537	32	1	0.03125	1	0.3243	0.00760522	FALSE	TRUE	chr10:16937715:T:C
GCST90016952	chr12:99690236-100690236	NA	1527	130	0	0	1	0.0558962	0.0208834	TRUE	TRUE	chr12:100089088:G:A
GCST90016953	chr3:13765449-14765449	Non-suspicious loci	2192	36	0	0	0	0.130114	NA	FALSE	FALSE
GCST90016963	chr9:75995244-76995244	Non-suspicious loci	1957	11	0	0	0	0.177578	NA	FALSE	FALSE
GCST90016970	chr2:134580336-136359184	Non-suspicious loci	2114	61	0	0	0	0.558533	NA	FALSE	FALSE
GCST90016970	chr13:111705515-112705515	Non-suspicious loci	2089	1	0	0	0	0.998037	NA	FALSE	FALSE
GCST90016976	chr19:46982496-47982496	Non-suspicious loci	1733	1	0	0	0	0.94753	NA	FALSE	FALSE
GCST90016992	chr4:125915447-126915447	Non-suspicious loci	2581	12	0	0	0	0.257355	NA	FALSE	FALSE
GCST90016993	chr17:9774391-10774391	Non-suspicious loci	2571	5	0	0	0	0.495743	NA	FALSE	FALSE
GCST90016997	chr7:30545547-31545547	Non-suspicious loci	2310	15	0	0	0	0.974224	NA	FALSE	FALSE
GCST90017007	chr12:82608994-83608994	Non-suspicious loci	2208	5	0	0	0	0.78814	NA	FALSE	FALSE
GCST90017018	chr4:13822999-14822999	Non-suspicious loci	2491	18	0	0	0	0.852528	NA	FALSE	FALSE
GCST90017038	chr9:84399492-85399492	Non-suspicious loci	1784	7	0	0	0	0.481065	NA	FALSE	FALSE
GCST90017042	chr3:17161124-18161124	Suspicious loci	1105	20	8	0.4	0	0.36651	NA	FALSE	FALSE
GCST90017057	chr14:38337605-39337605	Non-suspicious loci	2118	1	0	0	0	0.992245	NA	FALSE	FALSE
GCST90017060	chr10:1677736-2677736	Non-suspicious loci	3289	6	0	0	0	0.611131	NA	FALSE	FALSE
GCST90017062	chr11:45167045-46167045	Suspicious loci	1865	18	1	0.0555556	0	0.280042	NA	FALSE	FALSE
GCST90017066	chr19:48214803-49214803	Non-suspicious loci	2198	58	0	0	4	0.191573	0.191573	TRUE	TRUE	chr19:48703417:G:A,chr19:48703728:G:A,chr19:48714803:C:T,chr19:48728969:G:A
GCST90017070	chr12:99690236-100690236	NA	1527	130	0	0	1	0.0551877	0.0170382	TRUE	TRUE	chr12:100089088:G:A
GCST90017075	chr19:530321-1530321	Non-suspicious loci	2532	5	0	0	1	0.454633	0.162009	TRUE	TRUE	chr19:1032703:C:T
GCST90017077	chr3:13765449-14765449	Non-suspicious loci	2192	36	0	0	0	0.130114	NA	FALSE	FALSE
GCST90017093	chr2:134580336-136359184	Non-suspicious loci	2115	61	0	0	0	0.57415	NA	FALSE	FALSE
GCST90017093	chr13:111705515-112705515	Non-suspicious loci	2091	1	0	0	0	0.997335	NA	FALSE	FALSE
GCST90017100	chr3:13765449-14765449	Non-suspicious loci	2192	36	0	0	0	0.130114	NA	FALSE	FALSE
GCST90017110	chr2:134580336-136450412	Non-suspicious loci	2339	25	0	0	0	0.633065	NA	FALSE	FALSE
GCST90017133	chr16:53272541-54272541	Non-suspicious loci	3085	91	0	0	0	0.120182	NA	FALSE	FALSE
GCST90018783	chr1:217847653-218847653	Non-suspicious loci	9212	9	0	0	0	0.472836	NA	FALSE	FALSE
GCST90018783	chr9:21624745-22624745	Suspicious loci	9217	62	2	0.0322581	0	0.151913	NA	FALSE	FALSE
GCST90018783	chr11:129896222-130896222	Non-suspicious loci	9377	9	0	0	0	0.302001	NA	FALSE	FALSE
GCST90018783	chr12:56633500-57633500	Non-suspicious loci	7533	19	0	0	0	0.683988	NA	FALSE	FALSE
GCST90018783	chr13:21788301-22788301	Non-suspicious loci	9461	16	0	0	0	0.218384	NA	FALSE	FALSE
GCST90018783	chr15:48122578-49122578	NA	7112	62	12	0.193548	0	0.0411661	NA	FALSE	FALSE
GCST90018783	chrX:118305550-119305550	Non-suspicious loci	5454	2	0	0	0	0.71288	NA	FALSE	FALSE
GCST90018784	chr1:11488538-12488538	Suspicious loci	8118	46	4	0.0869565	0	0.112657	NA	FALSE	FALSE
[truncated: 894,277 more chars]
